# Intergenerational transmission of complex traits and the offspring methylome

**DOI:** 10.1101/2024.04.15.24305824

**Authors:** Fiona A. Hagenbeek, René Pool, Austin J. Van Asselt, Erik A. Ehli, August B. Smit, Meike Bartels, Jouke Jan Hottenga, Conor V. Dolan, Jenny van Dongen, Dorret I. Boomsma

**Affiliations:** Department of Biological Psychology, Vrije Universiteit Amsterdam, Amsterdam, the Netherlands; Amsterdam Public Health (APH) research institute, Amsterdam, the Netherlands; Institute for Molecular Medicine Finland (FIMM), HiLIFE, University of Helsinki, Helsinki, Finland; Avera McKennan Hospital, University Health Center, Sioux Falls, SD, USA; Department of Molecular and Cellular Neurobiology, Center for Neurogenomics and Cognitive Research, Amsterdam Neuroscience, Vrije Universiteit Amsterdam, Amsterdam, the Netherlands; Amsterdam Reproduction & Development (AR&D) research institute, Amsterdam, the Netherlands; Department of Complex Trait Genetics, Center for Neurogenomics and Cognitive Research, Amsterdam Neuroscience, Vrije Universiteit Amsterdam, Amsterdam, the Netherlands

**Keywords:** Intergenerational transmission, DNA methylation, polygenic scores, genetic nurture, gene-environment correlation, complex human traits

## Abstract

The genetic makeup of parents can directly or indirectly affect their offspring phenome through genetic transmission or via the environment that is influenced by parental heritable traits. Our understanding of the mechanisms by which indirect genetic effects operate is limited. Here, we hypothesize that one mechanism is via the offspring methylome. To test this hypothesis, polygenic scores (PGSs) for schizophrenia, smoking initiation, educational attainment (EA), social deprivation, body mass index (BMI), and height were analyzed in a cohort of 1,528 offspring and their parents (51.5% boys, mean [*SD*] age = 10 [2.8] years). We modelled parent and offspring PGSs on offspring buccal-DNA methylation, accounting for the own PGS of offspring, and found significant associations between parental PGSs for schizophrenia, EA, BMI, and height, and offspring buccal methylation sites, comprising 16, 2, 1, and 6 sites, respectively (alpha = 2.7 × 10^−5^). More DNA methylation sites were associated with maternal than paternal PGSs, possibly reflecting the maternal pre- and periconceptional environment or stronger maternal involvement in shaping the offspring’s environment during early childhood.

## Supplementary Tables for "Intergenerational transmission of complex traits and the offspring methylome" (part 1 of 3)

### Sheet: contents
Supplementary Table 1. Demographics of the individuals included in the three buccal DNA methylation datasets.
Supplementary Table 2. Overview of the top 10% most variable DNA methylation probes.
Supplementary Table 3. Mega-analysis results of the association of the offspring, maternal, and paternal polygenic scores for schizophrenia, smoking initiation, educational attainment, social deprivation, body mass index, and height with buccal DNA methylation in offspring.
Supplementary Table 4. Trait enrichment results for the top 100 CpGs associated with offpsring, maternal, and paternal polygenic scores for schizophrenia, smoking initiation, educational attainment, social deprivation, body mass index, and height
Supplementary Table 5. DNA methylation quantitative trait loci (mQTLs) associated with Bonferonni (p < 2.7 × 10−5) significant CpGs for direct or indirect genetic effects for schizophrenia, educational attainment, and height.
Supplementary Table 6. Overlap between mQTLs associated with Bonferonni (p < 2.7 x 10-5) significant CpGs for direct or indirect genetic effects for height and genome-wide (p < 5 x 10-8) significant SNPs.
Supplementary Table 7. Correlation between buccal and brain in postmortem samples for Bonferonni (p < 2.7 x 10-5) significant CpGs for direct or indirect genetic effects for schizophrenia, educational attainment, BMI, and height.
Supplementary Table 8. Genes annotated to buccal CpGs Bonferonni (p < 2.7 x 10-5) significantly associated with maternal, paternal, or offspring polygenic scores for schizophrenia, educational attainment (EA), body mass index (BMI), and height. Table lists Ensembl identifiers for the genes, whether genes have protein expression in the dorsal lateral prefrontal cortex (dlPFC), whether expressed genes are differentially regulated in schizophrenia (log2 fold change), and NCBI gene summaries.
Supplementary Table 9. Covariance matrices associated with regression models (Eqs. 1 to 3 in Supplementary Note 3).
Supplementary Table 10. Simulation results demonstrating the equivalence of the transmitted/non-transmitted design (T/NT) and genetic parent-offspring model (GPO) for estimating genotype-shared environment covariance (cov(AC)).

### Sheet: Table S1
	Dataset 1a	Dataset 2b			Dataset 3c						Total
	MZ	MZ	DZ	Total	Twins			Triplets	Siblings	Total
					MZ	DZ	Total
N (complete twin pairs or trios)	96 (47)	960 (436)	181 (87)	1,141 (523)	114 (55)	28 (12)	142 (67)	34 (9)	115	291	1528
Mean (SD) [range] age	7.4 (2.4) [1 - 10]	9.6 (1.9) [5.6 - 12.9]	9.8 (1.7) [5.7 - 12]	9.6 (1.9) [5.6 - 12.9]	14 (4.4) [1 - 18]	11 (0.8) [10 - 13]	13.4 (4.1) [1 - 18]	7.7 (5.6) [2 - 17]	11.9 (2.6) [5 - 17]	12.1 (4.2) [1 - 18]	10 (2.8) [1 - 18]
N (%) males	54 (56.2%)	513 (53.4%)	87 (48.1%)	600 (52.6%)	47 (41.2%)	14 (50%)	61 (43%)	18 (52.9%)	54 (47%)	133 (45.7%)	787 (51.5%)
a Parental polygenic scores were missing for 31 children, these parental PGS were mean imputed.
b Parental polygenic scores were missing for 213 children, these parental PGS were mean imputed.
c Parental polygenic scores were missing for 87 children, these parental PGS were mean imputed. Only dataset 3 included triplets and siblings in addition to twins, and all siblings included in dataset 3 are related to twins included in dataset 2 and not to multiples in dataset 3.
Note, MZ = monozygotic twins, DZ = dizygotic twins

### Sheet: Table S2
CpG	chromosome	position	gene.symbol	gene.accession	gene.region	cpg.island.name	relation.to.island	Standard deviation
cg00000289	chr14	69341139	ACTN1;ACTN1;ACTN1	NM_001130005;NM_001130004;NM_001102	3'UTR;3'UTR;3'UTR	chr14:69341427-69341820	N_Shore	0.0931654
cg00001126	chr3	81734040	GBE1	NM_000158	Body		OpenSea	0.103608
cg00001193	chr8	108113755					OpenSea	0.106565
cg00001520	chr14	37666489	MIPOL1;MIPOL1;MIPOL1	NM_001195297;NM_001195296;NM_138731	TSS1500;TSS1500;TSS1500	chr14:37666686-37667493	N_Shore	0.0866472
cg00001610	chr12	30844232	IPO8	NM_006390	Body		OpenSea	0.108447
cg00001784	chr4	185467588					OpenSea	0.123292
cg00001810	chr8	136659294	KHDRBS3	NM_006558	Body		OpenSea	0.109445
cg00002033	chr19	39798481	LRFN1	NM_020862	Body	chr19:39797786-39799250	Island	0.0883185
cg00002224	chr8	144120399	C8orf31	NM_173687	TSS1500		OpenSea	0.0883095
cg00002593	chr1	1268793	TAS1R3	NM_152228	Body	chr1:1267435-1268986	Island	0.14351
cg00002776	chr8	145264938	MROH1;MROH1;MROH1;MROH1	NM_001099280;NM_001099281;NM_032450;NM_001288814	Body;Body;Body;Body		OpenSea	0.0854289
cg00002979	chr12	95929183	USP44;USP44;USP44;USP44	NM_001278393;NM_001042403;NR_125360;NM_032147	5'UTR;5'UTR;TSS1500;5'UTR		OpenSea	0.084298
cg00003529	chr3	149510115	C3orf16	NM_001144960	1stExon		OpenSea	0.0898729
cg00003622	chr16	10834206				chr16:10837584-10838196	N_Shelf	0.100129
cg00003640	chr1	210125754	SYT14;SYT14;SYT14;SYT14;SYT14;SYT14	NM_001256006;NR_027459;NM_001146261;NM_001146264;NM_153262;NM_001146262	5'UTR;Body;Body;Body;Body;Body		OpenSea	0.0938338
cg00004322	chr15	51530189	CYP19A1;CYP19A1	NM_000103;NM_031226	Body;Body		OpenSea	0.107261
cg00004700	chr2	106013885	FHL2;FHL2;FHL2;FHL2	NM_201557;NM_001039492;NM_001450;NM_201555	5'UTR;5'UTR;5'UTR;5'UTR	chr2:106014878-106015884	N_Shore	0.107984
cg00005325	chr1	201684967	NAV1;IPO9-AS1	NM_020443;NR_046696	Body;Body		OpenSea	0.0911324
cg00005461	chr3	46131480					OpenSea	0.0836449
cg00005740	chr13	24079418					OpenSea	0.135955
cg00006040	chr11	63600052					OpenSea	0.0906067
cg00006480	chr11	37132177					OpenSea	0.109277
cg00006600	chr15	85985205	AKAP13;AKAP13	NM_007200;NM_006738	5'UTR;5'UTR		OpenSea	0.115526
cg00006775	chr4	76894887	SDAD1;SDAD1;SDAD1	NM_001288984;NM_001288983;NM_018115	Body;Body;Body		OpenSea	0.0838948
cg00007127	chr11	108407747	EXPH5;EXPH5	NM_015065;NM_001308019	Body;Body		OpenSea	0.125029
cg00007221	chr1	43999020	PTPRF;PTPRF	NM_002840;NM_130440	5'UTR;5'UTR	chr1:43996724-43997592	S_Shore	0.0892335
cg00007426	chr2	240404782					OpenSea	0.0876083
cg00008364	chr17	28152860	SSH2;SSH2;SSH2	NM_033389;NM_001282129;NM_001282130	Body;Body;Body		OpenSea	0.119467
cg00008500	chr14	98383719					OpenSea	0.122113
cg00008564	chr6	27830391				chr6:27833120-27833406	N_Shelf	0.092178
cg00008893	chr2	72263057					OpenSea	0.143315
cg00009196	chr20	19954588	RIN2	NM_018993	Body	chr20:19955536-19956034	N_Shore	0.0916001
cg00010583	chr19	48467054					OpenSea	0.0880262
cg00010672	chr2	55281781				chr2:55276555-55278044	S_Shelf	0.114812
cg00010743	chr4	97231661					OpenSea	0.0838472
cg00011173	chr18	67910485					OpenSea	0.121531
cg00011225	chr2	219738314	WNT6	NM_006522	Body	chr2:219738081-219738788	Island	0.118022
cg00011345	chr2	239957889					OpenSea	0.0928192
cg00011616	chr17	75672423					OpenSea	0.107739
cg00011810	chr5	57285474					OpenSea	0.135906
cg00011856	chr2	217560946	IGFBP5	NM_000599	TSS1500	chr2:217559039-217559484	S_Shore	0.0865656
cg00011918	chr11	69911376	LOC101928443;LOC101928443	NR_120529;NR_120530	Body;TSS1500		OpenSea	0.120704
cg00012362	chr1	153599487	S100A13;S100A13;S100A13;S100A13;S100A1;S100A13;S100A13	NM_005979;NM_001024213;NM_001024211;NM_001024213;NM_006271;NM_001024210;NM_001024212	5'UTR;1stExon;5'UTR;5'UTR;TSS1500;5'UTR;5'UTR		OpenSea	0.0902671
cg00012698	chr15	34158767	AVEN	NM_020371	3'UTR		OpenSea	0.0936315
cg00012761	chr1	64465737	ROR1;ROR1	NM_001083592;NM_005012	Body;Body		OpenSea	0.121933
cg00012840	chr22	42558525	TCF20;TCF20	NM_005650;NM_181492	3'UTR;Body		OpenSea	0.110752
cg00012920	chr17	73911257	FBF1	NM_001080542	Body	chr17:73910088-73910350	S_Shore	0.0931671
cg00013702	chr17	61015068	MIR548W	NR_036146	Body		OpenSea	0.120198
cg00013804	chr2	9358577	ASAP2;ASAP2	NM_001135191;NM_003887	Body;Body		OpenSea	0.124147
cg00014112	chr2	127413530	GYPC;GYPC	NM_016815;NM_002101	TSS200;TSS200	chr2:127413696-127414171	N_Shore	0.106415
cg00014380	chr16	4424290	VASN;CORO7-PAM16;CORO7;CORO7;CORO7	NM_138440;NM_001201479;NM_024535;NM_001201473;NM_001201472	5'UTR;Body;Body;Body;Body	chr16:4421642-4422240	S_Shelf	0.0879299
cg00014467	chr20	44081018					OpenSea	0.0927619
cg00014825	chr17	65602810	PITPNC1;PITPNC1	NM_181671;NM_012417	Body;Body		OpenSea	0.104754
cg00015664	chr9	140655655	EHMT1;EHMT1	NM_001145527;NM_024757	Body;Body		OpenSea	0.136311
cg00015798	chr3	157008724	VEPH1;VEPH1;VEPH1	NM_001167912;NM_024621;NM_001167911	Body;Body;Body		OpenSea	0.109011
cg00016814	chr7	145875026	CNTNAP2	NM_014141	Body		OpenSea	0.0927691
cg00017461	chr22	30663316	OSM	NM_020530	TSS1500		OpenSea	0.0882785
cg00017557	chr6	10687886	C6orf52;C6orf52;C6orf52	NM_001145020;NR_026737;NR_026736	5'UTR;Body;Body		OpenSea	0.0843872
cg00017826	chr2	30644955					OpenSea	0.0907901
cg00017931	chr6	157932180	ZDHHC14;ZDHHC14	NM_153746;NM_024630	Body;Body		OpenSea	0.0847714
cg00018044	chr18	19109496	ESCO1	NM_052911	3'UTR		OpenSea	0.12768
cg00018212	chr4	104104013	CENPE;CENPE	NM_001286734;NM_001813	Body;Body		OpenSea	0.0876245
cg00018606	chr2	208989425	CRYGD	NM_006891	TSS200	chr2:208988834-208989269	S_Shore	0.0832611
cg00018767	chr3	183693809	ABCC5	NM_005688	Body		OpenSea	0.0825583
cg00018783	chr1	54868743	SSBP3;SSBP3;SSBP3	NM_018070;NM_001009955;NM_145716	Body;Body;Body	chr1:54870853-54872476	N_Shelf	0.117026
cg00019654	chr14	82148289					OpenSea	0.0910253
cg00020390	chr7	100727888	TRIM56	NM_030961	TSS1500		OpenSea	0.0926985
cg00020590	chr2	173891947	RAPGEF4;RAPGEF4;RAPGEF4;RAPGEF4;RAPGEF4	NM_001282901;NM_007023;NM_001100397;NM_001282900;NM_001282899	Body;Body;Body;Body;Body		OpenSea	0.106241
cg00020991	chr4	169930429	CBR4	NM_032783	Body	chr4:169930790-169931607	N_Shore	0.104225
cg00021659	chr2	161996385	TANK;TANK	NM_004180;NM_133484	5'UTR;5'UTR		OpenSea	0.0979198
cg00021853	chr7	31803098	PDE1C;PDE1C;PDE1C	NM_001191057;NM_001191059;NM_001191058	Body;Body;Body		OpenSea	0.0998123
cg00021855	chr8	144690956	PYCRL	NM_023078	Body	chr8:144691400-144692269	N_Shore	0.0847302
cg00022021	chr3	186926460	LOC101929106	NR_110052	TSS1500		OpenSea	0.0846691
cg00022235	chr16	11764847	SNN	NM_003498	5'UTR	chr16:11762563-11763246	S_Shore	0.107691
cg00022826	chr4	47840733	LOC101927179;LOC101927179;CORIN;CORIN;CORIN	NR_125881;NR_125880;NM_001278585;NM_006587;NM_001278586	Body;Body;TSS1500;TSS1500;TSS1500	chr4:47838604-47839946	S_Shore	0.0879414
cg00022938	chr10	65133289	MIR1296;JMJD1C	NR_031566;NM_032776	TSS1500;Body		OpenSea	0.0921423
cg00023024	chr1	23521272	HTR1D	NM_000864	TSS200		OpenSea	0.0836813
cg00023231	chr7	156688215				chr7:156685008-156686179	S_Shelf	0.0933842
cg00023648	chr10	50265468	VSTM4	NM_001031746	Body		OpenSea	0.110658
cg00023804	chr1	155862919					OpenSea	0.11313
cg00024046	chr2	20398358					OpenSea	0.108196
cg00024443	chr16	21569473					OpenSea	0.0856295
cg00024456	chr1	201981374	ELF3;ELF3	NM_004433;NM_001114309	Body;Body		OpenSea	0.100247
cg00024516	chr4	123506194					OpenSea	0.100958
cg00024720	chr1	224727819					OpenSea	0.0829434
cg00024937	chr1	192848662					OpenSea	0.117134
cg00024967	chr3	169377818	MECOM	NM_004991	Body	chr3:169379437-169381056	N_Shore	0.0824704
cg00025197	chr2	240387066					OpenSea	0.104229
cg00025439	chr16	87856450					OpenSea	0.0998659
cg00025591	chr21	48026043	S100B	NM_006272	TSS1500		OpenSea	0.0958705
cg00026141	chr3	191579258				chr3:191580928-191581300	N_Shore	0.0833086
cg00026290	chr4	10686554	CLNK	NM_052964	TSS200		OpenSea	0.10297
cg00026327	chr17	79056183	BAIAP2;BAIAP2;BAIAP2;BAIAP2	NM_017450;NM_006340;NM_001144888;NM_017451	Body;Body;Body;Body	chr17:79051892-79052534	S_Shelf	0.0861485
cg00026341	chr6	49845521	CRISP1	NM_001205220	TSS1500		OpenSea	0.0839706
cg00026909	chr1	58089001	DAB1	NM_021080	5'UTR		OpenSea	0.0832978
cg00027619	chr2	46948734	SOCS5;SOCS5	NM_014011;NM_144949	5'UTR;5'UTR		OpenSea	0.11856
cg00027712	chr13	99668129	DOCK9;DOCK9	NM_015296;NM_001130049	Body;Body		OpenSea	0.0851171
cg00028014	chr2	201601406					OpenSea	0.088263
cg00028211	chr2	45028802				chr2:45028955-45029318	N_Shore	0.0850997
cg00028299	chr8	59170968					OpenSea	0.0995541
cg00028929	chr12	52908478	KRT5	NM_000424	3'UTR		OpenSea	0.0863427
cg00028993	chr19	48247714	GLTSCR2	NM_015710	TSS1500	chr19:48248729-48249110	N_Shore	0.114494
cg00029031	chr1	175440458	TNR	NM_003285	5'UTR		OpenSea	0.155246
cg00029465	chr11	34215141	ABTB2	NM_145804	Body		OpenSea	0.0903957
cg00029678	chr17	78354382	RNF213;LOC100294362	NM_020914;NR_029376	Body;Body		OpenSea	0.0862893
cg00029979	chr17	49027095					OpenSea	0.0953996
cg00030290	chr2	8717173	LOC101929567	NR_110257	Body		OpenSea	0.082832
cg00030476	chr1	146642035	PRKAB2	NM_005399	Body	chr1:146643470-146644501	N_Shore	0.105938
cg00030591	chr7	114060099	FOXP2;FOXP2;FOXP2;FOXP2;FOXP2;FOXP2	NM_148898;NM_014491;NM_001172766;NM_148900;NR_033766;NR_033767	5'UTR;5'UTR;5'UTR;5'UTR;Body;Body		OpenSea	0.0884687
cg00030909	chr17	47112296	IGF2BP1;IGF2BP1	NM_006546;NM_001160423	Body;Body	chr17:47113256-47113490	N_Shore	0.106897
cg00031187	chr12	31522997					OpenSea	0.134985
cg00031277	chr4	101943443					OpenSea	0.129319
cg00032094	chr11	27883735					OpenSea	0.131797
cg00032376	chr20	31315599	COMMD7;COMMD7	NM_053041;NM_001099339	Body;Body		OpenSea	0.0947862
cg00032664	chr3	125237438	SNX4	NM_003794	Body	chr3:125238496-125239201	N_Shore	0.10377
cg00033191	chr14	72168850	SIPA1L1;SIPA1L1;SIPA1L1;SIPA1L1	NM_015556;NM_001284246;NM_001284245;NM_001284247	Body;Body;Body;Body		OpenSea	0.122021
cg00033215	chr10	7773345	ITIH2	NM_002216	Body		OpenSea	0.104221
cg00033304	chr3	185302692	SENP2	NM_021627	TSS1500	chr3:185303822-185304497	N_Shore	0.117775
cg00033490	chr7	87027887	CROT;CROT	NM_021151;NM_001143935	Body;Body		OpenSea	0.142134
cg00033666	chr15	96887043				chr15:96887415-96887616	N_Shore	0.0899719
cg00033678	chr1	221952060					OpenSea	0.124814
cg00033706	chr12	110792699					OpenSea	0.0886253
cg00034241	chr6	13406447	GFOD1;GFOD1;GFOD1	NM_018988;NM_001242630;NM_001242628	Body;5'UTR;5'UTR		OpenSea	0.0923957
cg00034336	chr2	8684126					OpenSea	0.0857484
cg00034781	chr2	234400085	USP40	NM_018218	Body		OpenSea	0.123925
cg00035074	chr7	2701567	TTYH3	NM_025250	3'UTR	chr7:2701330-2701744	Island	0.0903107
cg00035296	chr3	121288492	ARGFX	NM_001012659	5'UTR		OpenSea	0.0846978
cg00035347	chr10	104953608	NT5C2;NT5C2	NM_012229;NM_001134373	TSS1500;TSS1500	chr10:104952242-104953232	S_Shore	0.0872924
cg00035348	chr9	84027287					OpenSea	0.088558
cg00035526	chr3	2396810	CNTN4;CNTN4	NM_175607;NM_001206955	5'UTR;5'UTR		OpenSea	0.132175
cg00035583	chr1	96116447					OpenSea	0.123731
cg00035889	chr4	38689910	KLF3	NM_016531	Body	chr4:38690308-38690605	N_Shore	0.156414
cg00036347	chr1	151811923	LOC100132111;C2CD4D	NR_024237;NM_001136003	Body;5'UTR	chr1:151812253-151812525	N_Shore	0.0878136
cg00036352	chr8	144636448	GSDMD	NM_001166237	5'UTR	chr8:144635308-144636026	S_Shore	0.161103
cg00037317	chr11	101213166					OpenSea	0.0870163
cg00037458	chr11	130296851	ADAMTS8	NM_007037	Body	chr11:130297401-130298517	N_Shore	0.0954387
cg00037986	chr6	107020351	RTN4IP1	NM_032730	Body		OpenSea	0.101287
cg00038675	chr1	152853543	SMCP	NM_030663	5'UTR		OpenSea	0.091263
cg00038791	chr5	133473626	TCF7;TCF7;TCF7;TCF7;TCF7;TCF7	NM_003202;NR_033449;NM_001134851;NM_201634;NM_201632;NM_213648	Body;Body;Body;Body;Body;Body		OpenSea	0.0825568
cg00039326	chr1	36615845	TRAPPC3	NM_014408	TSS1500	chr1:36614855-36615462	S_Shore	0.119213
cg00039913	chr3	33033380					OpenSea	0.0905465
cg00039998	chr8	133069361	OC90	NM_001080399	5'UTR		OpenSea	0.0900619
cg00040592	chr5	145317425	SH3RF2	NM_152550	5'UTR	chr5:145316145-145316354	S_Shore	0.117712
cg00041030	chr14	91694672					OpenSea	0.0963662
cg00041083	chr16	4424148	VASN;CORO7-PAM16;CORO7;CORO7;CORO7	NM_138440;NM_001201479;NM_024535;NM_001201473;NM_001201472	5'UTR;Body;Body;Body;Body	chr16:4421642-4422240	S_Shore	0.126272
cg00041401	chr1	114414408	PTPN22;PTPN22	NM_012411;NM_015967	TSS200;TSS200		OpenSea	0.0925251
cg00041515	chr8	22844615	RHOBTB2	NM_001160036	TSS1500		OpenSea	0.100339
cg00041575	chr11	2322741	C11orf21;TSPAN32;C11orf21	NR_024621;NM_139022;NM_001142946	Body;TSS1500;Body		OpenSea	0.0824449
cg00041666	chr6	152702330	SYNE1;SYNE1	NM_182961;NM_033071	Body;Body		OpenSea	0.0867097
cg00042080	chr14	36139055	RALGAPA1P;RALGAPA1;RALGAPA1;RALGAPA1;RALGAPA1	NR_104269;NM_194301;NM_001283044;NM_001283043;NM_014990	Body;Body;Body;Body;Body		OpenSea	0.114524
cg00042244	chr6	36803083	CPNE5	NM_020939	Body	chr6:36806881-36807217	N_Shelf	0.0823593
cg00042854	chr22	30598276					OpenSea	0.128705
cg00042881	chr7	14887228					OpenSea	0.0922358
cg00042896	chr1	56534708					OpenSea	0.127249
cg00043234	chr15	80324492					OpenSea	0.0961882
cg00043347	chr1	24613066					OpenSea	0.0864956
cg00043430	chr9	102668155	STX17;STX17-AS1	NM_017919;NR_038853	TSS1500;Body	chr9:102668916-102669473	N_Shore	0.0899694
cg00043784	chr2	64438040					OpenSea	0.0974233
cg00044299	chr18	24126361	KCTD1;KCTD1;KCTD1	NM_001136205;NM_001142730;NM_198991	5'UTR;Body;5'UTR	chr18:24126780-24131138	N_Shore	0.116037
cg00044354	chr1	67389884	MIER1;WDR78;MIER1;MIER1;MIER1;MIER1;MIER1;WDR78;MIER1;MIER1	NM_001146112;NM_024763;NM_001077700;NM_001146110;NM_001146111;NM_001146113;NM_001077702;NM_207014;NM_020948;NM_001077703	TSS1500;Body;TSS1500;TSS1500;TSS1500;TSS1500;TSS1500;Body;TSS1500;TSS1500	chr1:67390468-67391109	N_Shore	0.0854121
cg00045016	chr12	53847514	PCBP2;PCBP2;PCBP2;PCBP2;PCBP2;PCBP2;PCBP2	NM_005016;NM_001128913;NM_001128912;NM_001128911;NM_001098620;NM_031989;NM_001128914	5'UTR;5'UTR;5'UTR;5'UTR;5'UTR;5'UTR;5'UTR	chr12:53845668-53846606	S_Shore	0.0857656
cg00045227	chr11	56467944	OR8U8;OR9G9;OR9G1	NM_001013356;NM_001013358;NM_001005213	Body;1stExon;1stExon		OpenSea	0.121473
cg00045357	chr5	138750111	DNAJC18	NM_152686	Body		OpenSea	0.1148
cg00045515	chr20	35723332	RBL1;RBL1	NM_183404;NM_002895	Body;Body	chr20:35724039-35724644	N_Shore	0.0991166
cg00045607	chr1	161039690	ARHGAP30;ARHGAP30;ARHGAP30;ARHGAP30	NM_181720;NM_001025598;NM_181720;NM_001025598	1stExon;5'UTR;5'UTR;1stExon		OpenSea	0.0852544
cg00045762	chr5	167181762	ODZ2	NM_001122679	Body		OpenSea	0.101284
cg00047185	chr19	54196849	MIR526B	NR_030190	TSS1500		OpenSea	0.118357
cg00047667	chr4	41202562	APBB2;APBB2;APBB2	NM_173075;NM_001166050;NM_004307	5'UTR;5'UTR;5'UTR		OpenSea	0.0972019
cg00048079	chr5	99980182					OpenSea	0.0889043
cg00048134	chr21	34217569					OpenSea	0.119985
cg00048149	chr12	26472528					OpenSea	0.158931
cg00048436	chr5	32709071				chr5:32709910-32714450	N_Shore	0.0895842
cg00048525	chr2	178188027	LOC100130691	NR_026966	Body		OpenSea	0.085267
cg00048584	chr14	64340898	SYNE2;SYNE2	NM_015180;NM_182914	5'UTR;5'UTR		OpenSea	0.0970738
cg00048764	chr14	66212698					OpenSea	0.13119
cg00049638	chr8	6312713	MCPH1	NM_024596	Body		OpenSea	0.0920092
cg00050375	chr6	43404828	ABCC10	NM_033450	Body		OpenSea	0.0983463
cg00050416	chr8	49621388					OpenSea	0.0954351
cg00050440	chr1	23571135					OpenSea	0.129369
cg00052588	chr16	89672139					OpenSea	0.125551
cg00052836	chr11	47171780	C11orf49;C11orf49;C11orf49;C11orf49;C11orf49;C11orf49;C11orf49	NR_103472;NR_103471;NM_001003676;NM_024113;NM_001278222;NM_001003677;NM_001003678	Body;Body;Body;Body;Body;Body;Body		OpenSea	0.107353
cg00053144	chr4	41712039					OpenSea	0.109397
cg00053617	chr1	44418775	IPO13	NM_014652	Body		OpenSea	0.0998197
cg00054047	chr21	43982165	SLC37A1	NM_018964	Body		OpenSea	0.124096
cg00054572	chr13	41347606				chr13:41345062-41345570	S_Shelf	0.0872461
cg00054710	chr11	102700344	WTAPP1	NR_038390	Body		OpenSea	0.104347
cg00055811	chr1	8543012	RERE;RERE	NM_012102;NM_001042681	Body;Body		OpenSea	0.106286
cg00056062	chr8	124244519	C8orf76;ZHX1-C8orf76	NM_032847;NM_001204180	Body;Body		OpenSea	0.131888
cg00056192	chr14	77055845					OpenSea	0.112685
cg00057100	chr12	23779882	SOX5;SOX5;SOX5;SOX5	NM_152989;NM_001261414;NM_006940;NM_001261415	Body;Body;Body;Body		OpenSea	0.110408
cg00057231	chr3	48631958	COL7A1	NM_000094	Body	chr3:48631882-48632901	Island	0.0833771
cg00057265	chr10	61824098	ANK3;ANK3;ANK3;ANK3	NM_001149;NM_020987;NM_001204404;NM_001204403	Body;Body;Body;Body		OpenSea	0.0826483
cg00057840	chr2	240076109	HDAC4	NM_006037	Body		OpenSea	0.0851456
cg00058061	chr8	41291663					OpenSea	0.106151
cg00058128	chr6	38899690	LOC100131047;DNAH8	NR_038401;NM_001206927	Body;Body		OpenSea	0.0960535
cg00058644	chr17	79844023				chr17:79846204-79846486	N_Shelf	0.110364
cg00058887	chr4	184909018	STOX2	NM_020225	Body		OpenSea	0.117671
cg00059089	chr2	153263288	FMNL2	NM_052905	Body		OpenSea	0.116829
cg00059465	chr12	58424573					OpenSea	0.108238
cg00059963	chr14	102994443					OpenSea	0.0880625
cg00059977	chr8	2230584					OpenSea	0.095512
cg00060132	chr2	36473931					OpenSea	0.0885997
cg00060374	chr1	1355235	LOC441869;LOC441869	NR_026871;NM_001145210	Body;Body	chr1:1355159-1356000	Island	0.105252
cg00060649	chr12	67928800					OpenSea	0.0876889
cg00061185	chr12	50596347	LIMA1;LIMA1;LIMA1	NM_001113546;NM_016357;NM_001113547	Body;Body;Body		OpenSea	0.143188
cg00061313	chr10	32367033					OpenSea	0.10907
cg00061368	chr1	16196968	MIR5096;SPEN	NR_039973;NM_015001	TSS1500;Body		OpenSea	0.116083
cg00061413	chr5	168007339	PANK3	NM_024594	TSS1500	chr5:168006098-168006918	S_Shore	0.0978838
cg00061520	chr16	4070371	ADCY9	NM_001116	Body		OpenSea	0.0963737
cg00061551	chr16	5121151	ALG1	NM_019109	TSS1500	chr16:5121749-5122192	N_Shore	0.170429
cg00061553	chr20	48233873					OpenSea	0.0913942
cg00061907	chr11	8931485	AKIP1;AKIP1;AKIP1;AKIP1;AKIP1;AKIP1;ST5	NM_020642;NM_001206648;NM_001206647;NM_001206646;NR_045418;NR_045417;NM_005418	TSS1500;TSS1500;TSS1500;TSS1500;TSS1500;TSS1500;5'UTR	chr11:8932573-8933294	N_Shore	0.111069
cg00062020	chr1	85100819	C1orf180	NR_027379	TSS200		OpenSea	0.0857012
cg00063284	chr11	72446697	ARAP1	NM_001040118	5'UTR		OpenSea	0.0898541
cg00064172	chr5	171602655	STK10	NM_005990	Body		OpenSea	0.103314
cg00064255	chr1	90100012	LRRC8C	NM_032270	5'UTR	chr1:90098230-90099292	S_Shore	0.127844
cg00064363	chr8	125910070					OpenSea	0.0878724
cg00064589	chr10	29891284	MIR938;SVIL;SVIL	NR_030634;NM_021738;NM_003174	TSS200;5'UTR;5'UTR		OpenSea	0.12837
cg00065493	chr14	93041171	RIN3	NM_024832	Body		OpenSea	0.094167
cg00066653	chr5	80010993	MSH3	NM_002439	Body		OpenSea	0.103018
cg00066854	chr10	113987376					OpenSea	0.0944851
cg00067424	chr2	28989646	PPP1CB;PPP1CB	NM_206876;NM_002709	Body;Body		OpenSea	0.139485
cg00067642	chr1	222773786					OpenSea	0.0902277
cg00067702	chr5	166721765	TENM2	NM_001122679	Body		OpenSea	0.0927692
cg00067742	chr2	1926888	MYT1L	NM_015025	Body		OpenSea	0.103439
cg00067768	chr3	183886674	DVL3	NM_004423	Body	chr3:183887815-183888478	N_Shore	0.100716
cg00068115	chr5	33462912	TARS;TARS;TARS;TARS;TARS;TARS	NR_047678;NR_047677;NR_047676;NM_001258437;NM_152295;NM_001258438	Body;Body;Body;Body;Body;Body		OpenSea	0.115226
cg00068745	chr19	16178203	TPM4	NM_001145160	TSS200	chr19:16178396-16178609	N_Shore	0.0827428
cg00069003	chr5	140164106				chr5:140165958-140166214	N_Shore	0.0863145
cg00069658	chr18	45982224					OpenSea	0.082391
cg00070165	chr11	115089970	CADM1;CADM1;CADM1;CADM1;CADM1	NM_001098517;NM_014333;NM_001301043;NM_001301044;NM_001301045	Body;Body;Body;Body;Body		OpenSea	0.0852549
cg00070172	chr5	134451867	C5orf66	NM_001277348	5'UTR		OpenSea	0.0946053
cg00070621	chr1	26507364	CNKSR1;CNKSR1;CNKSR1	NM_001297648;NM_001297647;NM_006314	5'UTR;Body;Body		OpenSea	0.11004
cg00070635	chr1	46358168	MAST2	NM_015112	Body		OpenSea	0.142842
cg00070753	chr2	71704806	DYSF;DYSF;DYSF;DYSF;DYSF;DYSF;DYSF;DYSF;DYSF;DYSF;DYSF;DYSF;DYSF;DYSF	NM_001130981;NM_001130976;NM_003494;NM_001130977;NM_001130979;NM_001130978;NM_001130980;NM_001130983;NM_001130985;NM_001130455;NM_001130984;NM_001130987;NM_001130986;NM_001130982	Body;Body;Body;Body;Body;Body;Body;Body;Body;Body;Body;Body;Body;Body		OpenSea	0.0917708
cg00070868	chr22	50838826	PPP6R2;PPP6R2;PPP6R2;PPP6R2	NM_001242900;NM_001242899;NM_001242898;NM_014678	Body;Body;Body;Body		OpenSea	0.0893303
cg00070899	chr6	34024479	GRM4	NM_000841	Body	chr6:34024201-34024457	S_Shore	0.10434
cg00070940	chr10	126117073					OpenSea	0.117911
cg00071017	chr2	162943657					OpenSea	0.088546
cg00071210	chr6	148736942	SASH1	NM_015278	Body		OpenSea	0.115027
cg00072271	chr1	220371965	RAB3GAP2	NM_012414	Body		OpenSea	0.091787
cg00072449	chr1	3835608					OpenSea	0.0976179
cg00074354	chr14	78166018	ALKBH1	NM_006020	Body		OpenSea	0.12987
cg00074365	chr2	64088479	UGP2;UGP2	NM_001001521;NM_006759	Body;Body		OpenSea	0.0981342
cg00074771	chr15	44120341	WDR76;WDR76	NM_024908;NM_001167941	Body;Body	chr15:44119074-44119277	S_Shore	0.0917124
cg00075587	chr15	77627815	PEAK1	NM_024776	5'UTR		OpenSea	0.100282
cg00075675	chr2	208551510					OpenSea	0.101609
cg00075735	chr20	37698609					OpenSea	0.112891
cg00075967	chr15	74495354	STRA6;STRA6;STRA6;STRA6;STRA6;STRA6	NM_001142617;NM_001142618;NM_001142618;NM_001142619;NM_022369;NM_001142620	5'UTR;5'UTR;1stExon;5'UTR;TSS200;5'UTR		OpenSea	0.0966074
cg00076612	chr3	133779019					OpenSea	0.105353
cg00076936	chr20	35503983	C20orf118	NM_080628	TSS1500		OpenSea	0.0859372
cg00077264	chr2	127934558					OpenSea	0.083074
cg00077275	chr10	121415404	BAG3	NM_004281	Body	chr10:121410566-121411827	S_Shelf	0.094927
cg00077426	chr5	463550	EXOC3	NM_007277	Body	chr5:464887-465666	N_Shore	0.088451
cg00077899	chr2	230665055	TRIP12;TRIP12;TRIP12;TRIP12	NM_001284215;NM_001284214;NM_004238;NM_001284216	Body;Body;Body;Body		OpenSea	0.0870073
cg00077904	chr5	151078909					OpenSea	0.104446
cg00078105	chr18	41730029					OpenSea	0.109135
cg00078121	chr1	5767843					OpenSea	0.130267
cg00078782	chr3	42142753	TRAK1;TRAK1	NM_001265608;NM_001042646	Body;Body		OpenSea	0.0827331
cg00078861	chr5	154429562					OpenSea	0.0986381
cg00080252	chr8	117948764				chr8:117950472-117950717	N_Shore	0.0902268
cg00080489	chr11	89895657	NAALAD2;NAALAD2	NM_005467;NM_001300930	Body;Body		OpenSea	0.0859816
cg00080578	chr14	55821133					OpenSea	0.099663
cg00081104	chr5	73082676	ARHGEF28;ARHGEF28	NM_001080479;NM_001177693	Body;Body		OpenSea	0.0948404
cg00081238	chr3	113214269	SPICE1	NM_144718	Body		OpenSea	0.0994556
cg00081799	chr1	6390793	ACOT7;ACOT7;ACOT7;ACOT7	NM_181864;NM_181865;NM_007274;NM_181866	Body;Body;Body;Body		OpenSea	0.109535
cg00081827	chr2	24396224				chr2:24397645-24398194	N_Shore	0.1473
cg00081940	chr2	7321337					OpenSea	0.108749
cg00082194	chr10	119799129	RAB11FIP2	NM_014904	Body		OpenSea	0.0904567
cg00082640	chr8	19756178					OpenSea	0.106291
cg00082939	chr10	77165293	C10orf41;C10orf41	NR_024421;NR_024422	Body;Body	chr10:77155128-77169600	Island	0.101863
cg00083072	chr11	65415190	SIPA1;SIPA1	NM_153253;NM_006747	Body;Body	chr11:65413778-65415203	Island	0.0923654
cg00083206	chr6	110721305	DDO;DDO	NM_004032;NM_003649	Body;Body	chr6:110721059-110721630	Island	0.12061
cg00083659	chr22	37404577	C22orf33;C22orf33	NM_178552;NM_001163857	TSS1500;TSS1500		OpenSea	0.105369
cg00083790	chr12	132944010					OpenSea	0.110137
cg00084205	chr19	9485501	ZNF177;ZNF177;ZNF559-ZNF177;ZNF559-ZNF177	NM_003451;NM_001172651;NM_001172650;NM_001202425	5'UTR;TSS1500;5'UTR;5'UTR		OpenSea	0.101485
cg00084340	chr15	70670653					OpenSea	0.0951536
cg00085123	chr2	8723906				chr2:8723855-8724093	Island	0.0841572
cg00085434	chr11	14927489				chr11:14926471-14927770	Island	0.0884486
cg00085593	chr10	70992353	LOC101928994;HKDC1	NR_120648;NM_025130	TSS200;Body		OpenSea	0.0971371
cg00085620	chr5	148514065					OpenSea	0.101418
cg00085790	chr1	211722100					OpenSea	0.110808
cg00085819	chr22	43345443	PACSIN2;PACSIN2	NM_001184971;NM_001184970	5'UTR;5'UTR		OpenSea	0.0842986
cg00085994	chr2	105702137	MRPS9	NM_182640	Body		OpenSea	0.124245
cg00086800	chr22	38148837	TRIOBP;TRIOBP;TRIOBP	NM_138632;NM_007032;NM_001039141	Body;Body;Body		OpenSea	0.109278
cg00086869	chr10	95196384	MYOF;MYOF	NM_133337;NM_013451	Body;Body		OpenSea	0.113612
cg00086921	chr22	33387871	SYN3;SYN3;SYN3	NM_003490;NM_001135774;NM_133633	Body;Body;Body		OpenSea	0.0903732
cg00087244	chr7	74042487					OpenSea	0.119043
cg00087792	chr16	4000986					OpenSea	0.110263
cg00087806	chr10	3269380					OpenSea	0.10325
cg00089107	chr1	24235303	CNR2	NM_001841	5'UTR		OpenSea	0.0951708
cg00089122	chr12	20603672	PDE3A	NM_000921	Body		OpenSea	0.107223
cg00089814	chr3	72641008					OpenSea	0.104273
cg00090873	chr2	40714890	SLC8A1	NM_001112802	5'UTR		OpenSea	0.104141
cg00091513	chr16	56334363	GNAO1;GNAO1	NM_138736;NM_020988	Body;Body		OpenSea	0.104233
cg00091899	chr3	39521409	MOBP;MOBP;MOBP;MOBP;MOBP;MOBP	NM_182935;NM_001278322;NR_103506;NR_103505;NR_103504;NR_003090	5'UTR;5'UTR;Body;Body;Body;Body		OpenSea	0.0927946
cg00092235	chr17	70154920					OpenSea	0.0995216
cg00092247	chr4	112560639					OpenSea	0.0886817
cg00092383	chr7	157075207				chr7:157071802-157072845	S_Shelf	0.118219
cg00092400	chr12	51788285				chr12:51785279-51785821	S_Shelf	0.0844846
cg00092475	chr19	31155284					OpenSea	0.0994144
cg00092551	chr7	127371565	SND1	NM_014390	Body		OpenSea	0.0991525
cg00092623	chr19	28462158					OpenSea	0.105482
cg00092992	chr1	33596100				chr1:33592891-33593155	S_Shelf	0.10161
cg00093057	chr7	155025337					OpenSea	0.160075
cg00093829	chr10	6247101	PFKFB3;PFKFB3	NM_004566;NM_001145443	Body;Body	chr10:6242975-6246457	S_Shore	0.100174
cg00094063	chr16	66913816	PDP2	NM_020786	TSS1500	chr16:66914167-66914782	N_Shore	0.0878275
cg00094204	chr11	63572087					OpenSea	0.117931
cg00094397	chr4	101658593					OpenSea	0.108554
cg00094735	chr5	1949198				chr5:1948994-1949227	Island	0.092668
cg00094764	chr16	9031878	USP7;USP7;USP7	NM_001286458;NM_001286457;NM_003470	TSS1500;TSS1500;Body		OpenSea	0.106539
cg00094913	chr3	194120949	GP5	NM_004488	TSS1500	chr3:194117601-194118988	S_Shore	0.103391
cg00094955	chr7	579572				chr7:581686-581942	N_Shelf	0.108884
cg00095138	chr4	154155515	TRIM2;TRIM2;TRIM2;TRIM2	NM_001130067;NM_001302692;NM_001302693;NM_015271	5'UTR;Body;Body;Body		OpenSea	0.10775
cg00095271	chr11	70139507	PPFIA1;PPFIA1;PPFIA1	NR_045286;NM_177423;NM_003626	Body;Body;Body		OpenSea	0.101448
cg00095431	chr2	67775781					OpenSea	0.103512
cg00096008	chr6	71081133					OpenSea	0.0930791
cg00096260	chr1	22051712	USP48	NM_032236	Body		OpenSea	0.0870876
cg00096536	chr4	154711906				chr4:154712073-154712706	N_Shore	0.110108
cg00096603	chr4	95572122	PDLIM5;PDLIM5;PDLIM5	NR_024179;NM_006457;NM_001011513	Body;Body;Body		OpenSea	0.121698
cg00096898	chr3	38396823	XYLB	NM_005108	Body		OpenSea	0.0958679
cg00097038	chr1	197382771	CRB1	NM_201253	Body		OpenSea	0.11392
cg00098053	chr17	16025423	NCOR1;NCOR1;NCOR1	NM_001190438;NM_001190440;NM_006311	Body;Body;Body		OpenSea	0.120534
cg00098559	chr20	30125434	HM13;HM13;HM13;HM13	NM_178582;NM_178580;NM_030789;NM_178581	Body;Body;Body;Body		OpenSea	0.086787
cg00098692	chr10	12877913					OpenSea	0.162464
cg00098799	chr15	99409360	IGF1R	NM_000875	Body		OpenSea	0.0953846
cg00099295	chr3	12597720	MKRN2	NM_014160	TSS1500	chr3:12598391-12599051	N_Shore	0.0837093
cg00099766	chr6	90120705	RRAGD	NM_021244	Body	chr6:90120874-90122370	N_Shore	0.0862511
cg00099790	chr11	111589348	SIK2	NM_015191	Body		OpenSea	0.0925478
cg00100361	chr12	110752302	ATP2A2;ATP2A2	NM_170665;NM_001681	Body;Body		OpenSea	0.0963666
cg00100703	chr17	33514885	UNC45B;UNC45B	NM_173167;NM_001033576	3'UTR;3'UTR		OpenSea	0.0906279
cg00100902	chr8	142884068					OpenSea	0.113832
cg00101018	chr15	69868270					OpenSea	0.0992604
cg00101154	chr16	420108	MRPL28	NM_006428	Body	chr16:419860-420256	Island	0.11601
cg00101424	chr14	75718970					OpenSea	0.0962811
cg00101629	chr1	15068966	KIAA1026;KIAA1026	NM_201628;NM_015209	Body;Body		OpenSea	0.127319
cg00102327	chr16	12052933					OpenSea	0.138299
cg00103299	chr15	93362247					OpenSea	0.103125
cg00103356	chr12	120662215	PXN;PXN;PXN;PXN	NM_002859;NM_001243756;NM_001080855;NM_025157	Body;Body;Body;5'UTR		OpenSea	0.084058
cg00103528	chr18	12569478	SPIRE1;SPIRE1;SPIRE1	NM_001128627;NM_001128626;NM_020148	Body;Body;Body		OpenSea	0.164746
cg00103609	chr14	71400887	PCNX;PCNX	NM_014982;NM_001308160	Body;Body		OpenSea	0.141351
cg00104059	chr8	69008213	PREX2;PREX2	NM_025170;NM_024870	Body;Body		OpenSea	0.0951808
cg00104484	chr11	5617851	TRIM6;TRIM6;TRIM6;TRIM6-TRIM34;TRIM6	NM_001198645;NM_001198644;NM_001003818;NM_001003819;NM_058166	TSS200;TSS200;TSS200;TSS200;5'UTR		OpenSea	0.112789
cg00104643	chr6	116379140	FRK	NM_002031	Body		OpenSea	0.0826533
cg00105102	chr1	156217178	PAQR6;PAQR6	NM_024897;NM_198406	5'UTR;5'UTR	chr1:156215368-156215899	S_Shore	0.141976
cg00105116	chr20	48937200	LINC01271	NR_109950	Body		OpenSea	0.106512
cg00105415	chr10	64579276	EGR2	NM_001136178	TSS1500	chr10:64574660-64578778	S_Shore	0.0917434
cg00105822	chr1	81696812					OpenSea	0.0840296
cg00106273	chr12	66003275	LOC100507065;LOC100507065;LOC100507065;LOC100507065	NR_120434;NR_120431;NR_120432;NR_120433	Body;Body;Body;Body		OpenSea	0.0904765
cg00106345	chr7	27138396				chr7:27135342-27136736	S_Shore	0.108458
cg00106419	chr1	248601850					OpenSea	0.0978558
cg00106657	chr14	102653958	WDR20;WDR20;WDR20;WDR20;WDR20;WDR20;WDR20;WDR20;WDR20	NR_038354;NM_001242414;NM_001242417;NM_181308;NM_144574;NM_001242415;NM_001242416;NM_181291;NM_001242418	Body;Body;Body;Body;Body;Body;Body;Body;Body		OpenSea	0.132049
cg00107521	chr9	140609882	EHMT1;EHMT1	NM_001145527;NM_024757	Body;Body	chr9:140612441-140612681	N_Shelf	0.126473
cg00107982	chr22	37813098	ELFN2	NM_052906	5'UTR	chr22:37815803-37816477	N_Shelf	0.100104
cg00108027	chr10	124320144	DMBT1;DMBT1;DMBT1	NM_004406;NM_007329;NM_017579	TSS200;TSS200;TSS200		OpenSea	0.0850793
cg00108098	chr3	122637664	SEMA5B	NM_001031702	Body	chr3:122640713-122641355	N_Shelf	0.0940021
cg00108583	chr15	32997144					OpenSea	0.100981
cg00108722	chr2	149939567	LYPD6B	NM_177964	5'UTR		OpenSea	0.0847427
cg00108744	chr3	193924044	LOC100505920;LOC100505920	NR_125404;NR_125403	Body;Body	chr3:193921881-193922407	S_Shore	0.0884931
cg00108812	chr12	56584905				chr12:56583406-56583682	S_Shore	0.0838629
cg00109772	chr19	14638399				chr19:14639879-14641040	N_Shore	0.125992
cg00109920	chr22	31451887					OpenSea	0.0955551
cg00110435	chr21	35055487	ITSN1;ITSN1	NM_003024;NM_001001132	5'UTR;5'UTR		OpenSea	0.126413
cg00110832	chr6	32121130	PPT2;PPT2;PRRT1	NM_138717;NM_005155;NM_030651	TSS200;TSS1500;TSS1500	chr6:32121829-32122529	N_Shore	0.10952
cg00110846	chr7	77669243	MAGI2	NM_012301	Body	chr7:77669670-77670057	N_Shore	0.126966
cg00111778	chr2	3833127				chr2:3833815-3834318	N_Shore	0.0898616
cg00112588	chr1	178061945	LOC100302401;RASAL2	NR_027982;NM_170692	Body;TSS1500	chr1:178062712-178063846	N_Shore	0.0845365
cg00112952	chr1	247616523	OR2B11	NM_001004492	TSS1500	chr1:247614695-247614944	S_Shore	0.0919468
cg00113127	chr11	106152121					OpenSea	0.118591
cg00113225	chr10	64266524	ZNF365	NM_199451	Body		OpenSea	0.137532
cg00113247	chr5	148789115	MIR143HG;MIR143HG	NR_105060;NR_105059	Body;Body		OpenSea	0.089429
cg00113708	chr8	124731025	ANXA13;ANXA13	NM_004306;NM_001003954	Body;Body		OpenSea	0.141344
cg00113911	chr22	50733775	PLXNB2	NM_012401	5'UTR		OpenSea	0.0900573
cg00114132	chr18	8657945				chr18:8659443-8659672	N_Shore	0.120118
cg00114966	chr1	197893920	LHX9;LHX9	NM_020204;NM_001014434	Body;Body	chr1:197890478-197890824	S_Shelf	0.161761
cg00116219	chr16	31010846	STX1B	NM_052874	Body	chr16:31008832-31009036	S_Shore	0.0854414
cg00117018	chr8	145955983	ZNF251	NM_138367	Body	chr8:145955639-145955989	Island	0.12284
cg00117156	chr16	50753263	NOD2;NOD2	NM_022162;NM_001293557	Body;Body		OpenSea	0.0983015
cg00117428	chr2	210893013	KANSL1L;KANSL1L	NM_152519;NM_001307976	Body;Body		OpenSea	0.082809
cg00117514	chr8	38776417	PLEKHA2	NM_021623	Body		OpenSea	0.125718
cg00118137	chr6	37061129					OpenSea	0.0996788
cg00118233	chr9	14308150	NFIB;NFIB;NFIB	NM_001190737;NM_005596;NM_001190738	Body;Body;Body		OpenSea	0.0973297
cg00118342	chr2	106777038	UXS1	NM_025076	Body		OpenSea	0.0961849
cg00118513	chr17	229394					OpenSea	0.0962188
cg00118740	chr13	110069919					OpenSea	0.108509
cg00118783	chr16	1069760				chr16:1069294-1070214	Island	0.0860496
cg00118904	chr3	182643203					OpenSea	0.111552
cg00119314	chr17	48555610	RSAD1	NM_018346	TSS1500	chr17:48556004-48556509	N_Shore	0.0865248
cg00120198	chr3	170459216					OpenSea	0.0879299
cg00120332	chr6	88432950					OpenSea	0.127541
cg00120416	chr8	49785517				chr8:49782687-49783270	S_Shelf	0.107264
cg00120473	chr4	7330616	SORCS2	NM_020777	Body		OpenSea	0.0891813
cg00120747	chr11	48046162	PTPRJ;PTPRJ	NM_001098503;NM_002843	Body;Body		OpenSea	0.10695
cg00120783	chr17	1472873					OpenSea	0.159974
cg00120897	chr20	3819979					OpenSea	0.0842919
cg00121075	chr1	229917511					OpenSea	0.0886685
cg00121963	chr1	209663736					OpenSea	0.125774
cg00123225	chr9	3875784	GLIS3;GLIS3	NM_152629;NM_001042413	Body;Body		OpenSea	0.0875316
cg00123503	chr6	80604867					OpenSea	0.128454
cg00123707	chr5	163635997					OpenSea	0.0838057
cg00123747	chr17	2006624	SMG6;SMG6;SMG6	NM_001256828;NM_001256827;NM_017575	Body;Body;Body		OpenSea	0.101385
cg00123963	chr17	80702289	FN3K	NM_022158	Body		OpenSea	0.0854001
cg00124993	chr5	135416412	MIR886	NR_030583	TSS200	chr5:135416204-135416475	Island	0.0947301
cg00125289	chr8	102463491					OpenSea	0.124642
cg00125601	chr5	3310882					OpenSea	0.116952
cg00126087	chr1	155160941	MUC1;MUC1;MUC1;MUC1;MUC1;MUC1;MUC1;MUC1;MUC1;MUC1;MUC1;MUC1;MUC1;MUC1;MUC1;MUC1;MUC1;MUC1;MUC1;MUC1	NM_001204294;NM_001204285;NM_001044391;NM_001204295;NM_001044392;NM_001018016;NM_001018017;NM_001204296;NM_001044390;NM_001204287;NM_001204286;NM_001204289;NM_002456;NM_001204291;NM_001204290;NM_001204297;NM_001204292;NM_001204293;NM_001044393;NM_001204288	Body;Body;Body;Body;Body;Body;Body;Body;Body;Body;Body;Body;Body;Body;Body;Body;Body;Body;Body;Body	chr1:155163434-155163818	N_Shelf	0.0888064
cg00126889	chr8	42103037					OpenSea	0.109037
cg00126995	chr5	54780174	PPAP2A;PPAP2A	NM_176895;NM_003711	Body;Body		OpenSea	0.103542
cg00127776	chr2	70124775	SNRNP27;SNRNP27	NR_037862;NM_006857	Body;Body		OpenSea	0.0832272
cg00127788	chr11	34486306	CAT	NM_001752	Body		OpenSea	0.0959723
cg00128590	chr9	101003021	TBC1D2;TBC1D2;TBC1D2	NR_051978;NM_018421;NM_001267571	Body;Body;Body		OpenSea	0.0833263
cg00128683	chr18	60494374	PHLPP1	NM_194449	Body		OpenSea	0.0824638
cg00129234	chr3	99766639	FILIP1L;FILIP1L;CMSS1	NM_001042459;NM_182909;NM_032359	5'UTR;5'UTR;Body		OpenSea	0.0852064
cg00129389	chr7	34699808	NPSR1;NPSR1;NPSR1;NPSR1;NPSR1;NPSR1-AS1;NPSR1-AS1	NM_001300935;NM_207172;NM_001300934;NM_207173;NM_001300933;NR_033665;NR_033664	Body;Body;Body;Body;Body;Body;Body		OpenSea	0.086077
cg00129557	chr13	33607618	KL	NM_004795	Body		OpenSea	0.0860928
cg00130004	chr12	48385408	COL2A1;COL2A1	NM_033150;NM_001844	Body;Body		OpenSea	0.0898583
cg00130086	chr19	57454404					OpenSea	0.127539
cg00130223	chr16	33070551				chr16:33070214-33071314	Island	0.0827251
cg00131064	chr4	173883907	GALNTL6	NM_001034845	Body		OpenSea	0.107347
cg00132501	chr13	110088902					OpenSea	0.109241
cg00132509	chr6	3329936	SLC22A23;SLC22A23	NM_021945;NM_015482	Body;Body		OpenSea	0.157086
cg00133351	chr20	37070585					OpenSea	0.0835986
cg00133556	chr14	62005843	PRKCH	NM_006255	Body		OpenSea	0.122007
cg00134032	chr7	55372268					OpenSea	0.124861
cg00134611	chr6	7589469	SNRNP48	NM_152551	TSS1500	chr6:7590399-7590926	N_Shore	0.0872004
cg00135500	chr1	223566268	CCDC185	NM_152610	TSS1500	chr1:223567681-223567986	N_Shore	0.102022
cg00135728	chr9	100936478	CORO2A;CORO2A	NM_003389;NM_052820	TSS1500;5'UTR		OpenSea	0.0891659
cg00136547	chr6	56507796	DST;DST;DST;DST;DST;DST;DST	NM_001144770;NM_020388;NM_183380;NM_015548;NM_001723;NM_001144771;NM_001144769	Body;TSS200;Body;TSS200;TSS200;Body;Body		OpenSea	0.114992
cg00137234	chr4	155703138	RBM46	NM_144979	5'UTR	chr4:155702340-155703328	Island	0.0986631
cg00137855	chr5	74163723	FAM169A	NM_015566	TSS1500	chr5:74161536-74162716	S_Shore	0.0912224
cg00137877	chr11	102337915					OpenSea	0.134907
cg00138547	chr3	47002303	CCDC12;CCDC12;CCDC12	NR_102269;NM_001277074;NM_144716	Body;Body;Body		OpenSea	0.0886546
cg00138831	chr6	46724920	ANKRD66	NM_001162435	Body		OpenSea	0.129946
cg00140754	chr4	159442776	RXFP1;RXFP1;RXFP1;RXFP1;RXFP1;RXFP1;RXFP1;RXFP1;RXFP1;RXFP1;RXFP1;RXFP1;RXFP1	NM_001253732;NM_001253733;NM_001253730;NM_001253729;NM_001253728;NM_001253727;NM_021634;NR_045584;NR_045583;NR_045582;NR_045581;NR_045580;NR_045579	TSS200;TSS200;TSS200;TSS200;TSS200;TSS200;TSS200;TSS200;TSS200;TSS200;TSS200;TSS200;TSS200		OpenSea	0.110318
cg00140890	chr16	87037039					OpenSea	0.0912173
cg00141336	chr11	73980021	P4HA3;P4HA3;P4HA3	NR_110031;NM_001288748;NM_182904	Body;Body;Body		OpenSea	0.106785
cg00141684	chr7	956089	ADAP1;ADAP1;ADAP1;ADAP1;ADAP1	NM_001284311;NM_001284310;NM_001284309;NM_006869;NM_001284308	Body;Body;Body;Body;Body	chr7:959724-959959	N_Shelf	0.0910098
cg00142036	chr10	13388442	SEPHS1	NM_012247	5'UTR		OpenSea	0.0975971
cg00142083	chr12	109091608	CORO1C;CORO1C;CORO1C	NM_014325;NM_001276471;NM_001105237	Body;Body;Body		OpenSea	0.0862449
cg00142778	chr17	641060	FAM57A	NM_024792	Body		OpenSea	0.115021
cg00142795	chr3	38152906	DLEC1;DLEC1	NM_007335;NM_007337	Body;Body		OpenSea	0.0958903
cg00143809	chr22	50720552	PLXNB2	NM_012401	Body	chr22:50718979-50721884	Island	0.105137
cg00143909	chr1	4363493					OpenSea	0.0889704
cg00143969	chr12	131233486					OpenSea	0.0961956
cg00145141	chr17	4464022	GGT6;GGT6	NM_001122890;NM_153338	TSS200;TSS200		OpenSea	0.103843
cg00145163	chr2	33561786	LTBP1;LTBP1;LTBP1;LTBP1;LTBP1	NM_206943;NM_001166266;NM_001166264;NM_001166265;NM_000627	Body;Body;Body;Body;Body		OpenSea	0.0983345
cg00145289	chr12	116823632					OpenSea	0.0919376
cg00145507	chr18	12315607	TUBB6;TUBB6;TUBB6;TUBB6;TUBB6;TUBB6;TUBB6;TUBB6	NM_001303528;NM_001303529;NM_001303530;NM_001303524;NM_001303526;NM_032525;NM_001303525;NM_001303527	5'UTR;5'UTR;5'UTR;Body;Body;Body;Body;Body		OpenSea	0.122415
cg00145915	chr1	74059019					OpenSea	0.132802
cg00146027	chr10	33299147					OpenSea	0.0892154
cg00146437	chr1	209529869					OpenSea	0.104312
cg00146645	chr1	228644750	HIST3H2BB	NM_175055	TSS1500	chr1:228645196-228646434	N_Shore	0.0854314
cg00146756	chr4	6729110				chr4:6728911-6729200	Island	0.194991
cg00147172	chr22	46423604				chr22:46423299-46423652	Island	0.0828545
cg00147413	chr3	105733106					OpenSea	0.132166
cg00148376	chr13	60587451	DIAPH3;DIAPH3;DIAPH3-AS1;DIAPH3-AS1;DIAPH3-AS1;DIAPH3-AS1;DIAPH3-AS1;DIAPH3;DIAPH3;DIAPH3;DIAPH3;DIAPH3	NM_001258370;NM_030932;NR_109838;NR_046539;NR_109839;NR_051994;NR_051993;NM_001258367;NM_001042517;NM_001258368;NM_001258366;NM_001258369	TSS200;TSS200;Body;Body;Body;Body;Body;Body;Body;Body;Body;Body		OpenSea	0.126099
cg00148411	chr10	5930582	ANKRD16;ANKRD16;ANKRD16;FBXO18	NM_019046;NM_001009941;NM_001009943;NM_001258452	Body;Body;Body;TSS1500	chr10:5930914-5932389	N_Shore	0.0862176
cg00148608	chr11	56700198					OpenSea	0.107192
cg00148846	chr8	135804524					OpenSea	0.0859527
cg00148863	chr3	5119934					OpenSea	0.116259
cg00149048	chr16	67438698	ZDHHC1	NM_013304	Body		OpenSea	0.106565
cg00149213	chr1	160617124	SLAMF1	NM_003037	TSS200		OpenSea	0.0893117
cg00149380	chr19	47633391	SAE1;SAE1;SAE1;SAE1	NM_005500;NM_001145714;NM_001145713;NR_027280	TSS1500;TSS1500;TSS1500;TSS1500	chr19:47633911-47634364	N_Shore	0.111491
cg00149452	chr5	82177905					OpenSea	0.104325
cg00150025	chr15	42448079	PLA2G4F;PLA2G4F	NR_033151;NM_213600	Body;Body		OpenSea	0.11637
cg00150807	chr10	61890311	ANK3;ANK3;ANK3;ANK3	NM_001149;NM_020987;NM_001204404;NM_001204403	Body;Body;Body;Body		OpenSea	0.0889904
cg00151251	chr2	198173194				chr2:198174658-198175535	N_Shore	0.088715
cg00152126	chr10	126744846	CTBP2;CTBP2	NM_001083914;NM_001329	5'UTR;5'UTR		OpenSea	0.112575
cg00152799	chr18	54306261	TXNL1;TXNL1	NR_024546;NM_004786	TSS1500;TSS1500	chr18:54305419-54306087	S_Shore	0.0903577
cg00153311	chr10	5660161					OpenSea	0.0910253
cg00154119	chr15	68174054				chr15:68177160-68177415	N_Shelf	0.0857351
cg00154232	chr13	99181322	STK24;STK24	NM_001032296;NM_001286649	Body;Body		OpenSea	0.0968752
cg00154367	chr8	32558905	NRG1;NRG1;NRG1;NRG1;NRG1;NRG1;NRG1;NRG1;NRG1;NRG1;NRG1;NRG1;NRG1;NRG1;NRG1;NRG1	NM_013959;NM_013962;NM_004495;NM_001160007;NM_001160002;NM_001160005;NM_013958;NM_001160008;NM_001160004;NM_013960;NM_013964;NM_013956;NM_013957;NM_001159995;NM_001159999;NM_001160001	Body;Body;Body;Body;Body;Body;Body;Body;Body;Body;Body;Body;Body;Body;Body;Body		OpenSea	0.0841904
cg00154455	chr8	146023573	ZNF517	NM_213605	TSS1500	chr8:146023902-146024734	N_Shore	0.100427
cg00154554	chr1	8729713	RERE;RERE	NM_012102;NM_001042681	5'UTR;5'UTR		OpenSea	0.112874
cg00154825	chr13	103496799	BIVM-ERCC5;ERCC5	NM_001204425;NM_000123	Body;TSS1500	chr13:103498100-103498763	N_Shore	0.114515
cg00154888	chr12	85304514	SLC6A15;SLC6A15;SLC6A15	NM_001146335;NM_018057;NM_182767	5'UTR;5'UTR;5'UTR	chr12:85305200-85305422	N_Shore	0.0859036
cg00155198	chr18	8960975					OpenSea	0.125912
cg00155454	chr3	60385281	FHIT;FHIT	NM_002012;NM_001166243	Body;Body		OpenSea	0.094998
cg00155535	chr12	132671473				chr12:132673993-132675241	N_Shelf	0.111386
cg00156032	chr13	45706980	GTF2F2	NM_004128	Body		OpenSea	0.0943078
cg00156230	chr7	45073692	CCM2;CCM2;CCM2;CCM2;CCM2	NM_031443;NM_001029835;NM_001167935;NM_001167934;NR_030770	Body;Body;Body;Body;Body		OpenSea	0.124187
cg00156858	chr10	119028963	SLC18A2	NM_003054	Body		OpenSea	0.0953819
cg00157012	chr8	25059252	DOCK5	NM_024940	Body		OpenSea	0.0829828
cg00158260	chr3	183747523					OpenSea	0.119326
cg00158539	chr2	1859035	MYT1L	NM_015025	Body		OpenSea	0.0854683
cg00160670	chr21	35320599	LINC00649;LINC00649	NM_001288961;NR_038883	TSS1500;Body		OpenSea	0.0952728
cg00160981	chr1	161691911	FCRLB	NM_001002901	TSS1500	chr1:161695637-161697298	N_Shelf	0.0833142
cg00161225	chr17	3814785	P2RX1	NM_002558	Body		OpenSea	0.117007
cg00161971	chr19	47268148					OpenSea	0.0970502
cg00162361	chr10	80848009	ZMIZ1	NM_020338	5'UTR		OpenSea	0.0839962
cg00162633	chr2	239538919				chr2:239542238-239542553	N_Shelf	0.0941445
cg00163510	chr1	214722952	PTPN14	NM_005401	5'UTR	chr1:214724104-214725056	N_Shore	0.0943489
cg00163541	chr1	238811442					OpenSea	0.111732
cg00163554	chr10	375799	DIP2C	NM_014974	Body	chr10:372932-373159	S_Shelf	0.0960558
cg00164803	chr20	43125673	SERINC3	NM_198941	3'UTR		OpenSea	0.130537
cg00166239	chr3	126983311					OpenSea	0.0994737
cg00166343	chr17	29150100	CRLF3	NM_015986	Body	chr17:29151481-29151901	N_Shore	0.0970491
cg00166727	chr21	44731374					OpenSea	0.112253
cg00166836	chr6	149721425	MAP3K7IP2;SUMO4	NM_015093;NM_001002255	Body;TSS200		OpenSea	0.104103
cg00167158	chr2	157909644					OpenSea	0.117246
cg00167670	chr4	13922944					OpenSea	0.111965
cg00167820	chr8	131663355					OpenSea	0.129613
cg00168118	chr16	85669675	KIAA0182;KIAA0182	NM_001134473;NM_014615	5'UTR;Body	chr16:85670134-85670349	N_Shore	0.105747
cg00168191	chr19	3097565	GNA11	NM_002067	Body	chr19:3097564-3097793	Island	0.0985204
cg00168706	chr1	115677987					OpenSea	0.130339
cg00169061	chr12	66089047					OpenSea	0.0971741
cg00169303	chr10	90227592	RNLS;RNLS	NM_018363;NM_001031709	Body;Body		OpenSea	0.113717
cg00169304	chr1	116193696	VANGL1;VANGL1;VANGL1	NM_001172411;NM_138959;NM_001172412	5'UTR;5'UTR;5'UTR		OpenSea	0.116559
cg00169354	chr20	54922827				chr20:54919036-54919357	S_Shelf	0.0947937
cg00169401	chr1	249111280	SH3BP5L	NM_030645	Body		OpenSea	0.110571
cg00169770	chr19	32835049	ZNF507;ZNF507	NM_001136156;NM_014910	TSS1500;TSS1500	chr19:32836353-32836840	N_Shore	0.130649
cg00171275	chr18	57576300					OpenSea	0.112163
cg00171464	chr5	127270154					OpenSea	0.0967671
cg00171729	chr6	52416856	TRAM2	NM_012288	Body		OpenSea	0.122006
cg00171816	chr12	99227053	ANKS1B;ANKS1B;ANKS1B;ANKS1B;ANKS1B;ANKS1B;ANKS1B;ANKS1B;ANKS1B;ANKS1B;ANKS1B;ANKS1B	NM_001204065;NM_001204081;NM_001204080;NM_001204079;NM_020140;NM_181670;NM_001204069;NM_001204070;NM_001204066;NM_001204067;NM_001204068;NM_152788	5'UTR;5'UTR;5'UTR;5'UTR;Body;Body;Body;Body;Body;Body;Body;Body		OpenSea	0.0988067
cg00172603	chr1	54822031	SSBP3;SSBP3;SSBP3	NM_001009955;NM_018070;NM_145716	Body;Body;Body	chr1:54821990-54822333	Island	0.111641
cg00172812	chr1	23279685				chr1:23279553-23280569	Island	0.0879743
cg00173546	chr15	75918807	SNUPN;SNUPN;SNUPN	NM_001042581;NM_005701;NM_001042588	TSS1500;TSS1500;TSS200	chr15:75917646-75918212	S_Shore	0.12604
cg00174508	chr12	107774298	BTBD11	NM_001018072	Body		OpenSea	0.0919113
cg00174718	chr6	47136110					OpenSea	0.0981411
cg00174734	chr14	69126547					OpenSea	0.0856171
cg00174743	chr21	47812611	PCNT	NM_006031	Body	chr21:47813251-47813462	N_Shore	0.0996867
cg00175150	chr1	150486261	ECM1;ECM1	NM_004425;NM_022664	3'UTR;3'UTR	chr1:150488036-150488416	N_Shore	0.0977635
cg00176043	chr1	67900465				chr1:67895135-67896826	S_Shelf	0.0850962
cg00176231	chr8	124001085					OpenSea	0.128535
cg00176242	chr3	37484303					OpenSea	0.0829338
cg00176407	chr2	151906378					OpenSea	0.137952
cg00176584	chr8	142734084				chr8:142734083-142734331	Island	0.0866332
cg00176801	chr4	174136070	GALNT7	NM_017423	Body		OpenSea	0.139452
cg00176835	chr17	18878136	SLC5A10;FAM83G;SLC5A10	NM_001042450;NM_001039999;NM_152351	Body;Body;Body	chr17:18874684-18874887	S_Shelf	0.107682
cg00176888	chr17	56408804	MIR142	NR_029683	TSS200		OpenSea	0.0937861
cg00177142	chr5	176729012	RAB24;RAB24	NM_130781;NM_001031677	Body;Body	chr5:176730031-176731130	N_Shore	0.090869
cg00178359	chr16	56659460	MT1E	NM_175617	TSS200	chr16:56659107-56659660	Island	0.0927239
cg00178648	chr3	62008370	PTPRG	NM_002841	Body		OpenSea	0.0957755
cg00178864	chr4	140201574	C4orf49	NM_032623	TSS200	chr4:140201064-140201449	S_Shore	0.10186
cg00179062	chr2	16246134					OpenSea	0.1136
cg00179110	chr2	25942734					OpenSea	0.0929244
cg00179892	chr1	173931047	RC3H1;RC3H1;RC3H1;RC3H1	NM_001300852;NM_001300851;NM_172071;NM_001300850	Body;Body;Body;Body		OpenSea	0.0933244
cg00179940	chr12	126978053					OpenSea	0.095634
cg00180073	chr20	46356451	SULF2;SULF2;SULF2	NM_018837;NM_001161841;NM_198596	Body;Body;Body		OpenSea	0.11172
cg00180865	chr4	162978267	FSTL5;FSTL5;FSTL5	NM_001128428;NM_020116;NM_001128427	Body;Body;Body		OpenSea	0.0984277
cg00181224	chr6	143471185	AIG1;AIG1;AIG1;AIG1	NM_001286588;NM_001286589;NM_001286587;NM_016108	Body;Body;Body;Body		OpenSea	0.128281
cg00181327	chr13	31439278					OpenSea	0.0950916
cg00181497	chr14	71822206					OpenSea	0.117046
cg00181517	chr4	6570681					OpenSea	0.0977479
cg00182149	chr19	18760578	KLHL26	NM_018316	Body	chr19:18761272-18761669	N_Shore	0.100066
cg00182204	chr5	60712495	ZSWIM6	NM_020928	Body		OpenSea	0.0931027
cg00182273	chr16	66876847	CA7	NM_005182	TSS1500	chr16:66878172-66879072	N_Shore	0.084738
cg00182635	chr1	225877787					OpenSea	0.0961048
cg00182893	chr6	139861189					OpenSea	0.0970129
cg00183886	chr4	53524296	USP46	NM_022832	Body	chr4:53524958-53526227	N_Shore	0.101239
cg00183888	chr7	155276880					OpenSea	0.0912905
cg00183936	chr15	101397192					OpenSea	0.0844374
cg00184005	chr5	151328931					OpenSea	0.0909361
cg00185034	chr8	8610660					OpenSea	0.101449
cg00185066	chr13	80910763	SPRY2	NM_005842	3'UTR	chr13:80913157-80913461	N_Shelf	0.10145
cg00185205	chr6	161400483					OpenSea	0.0919573
cg00185653	chr1	204098731					OpenSea	0.0939633
cg00185804	chr8	22907738	TNFRSF10B;TNFRSF10B;TNFRSF10B	NR_027140;NM_147187;NM_003842	Body;Body;Body		OpenSea	0.106018
cg00186224	chr10	21369318	NEBL;NEBL	NM_213569;NM_001173484	Body;Body		OpenSea	0.0957853
cg00186464	chr5	142024615	FGF1;FGF1;FGF1;FGF1;FGF1;FGF1;FGF1;FGF1;FGF1;FGF1;FGF1	NM_001257210;NM_001257211;NM_001257209;NM_001257208;NM_001257207;NM_000800;NM_033136;NM_001257206;NM_001257205;NM_001144935;NM_001144934	TSS1500;5'UTR;5'UTR;5'UTR;5'UTR;5'UTR;5'UTR;5'UTR;5'UTR;5'UTR;5'UTR		OpenSea	0.0918366
cg00186529	chr6	170452864				chr6:170451497-170452927	Island	0.117179
cg00186532	chr2	43482920	THADA;THADA;THADA	NR_073394;NM_022065;NM_001083953	Body;Body;Body		OpenSea	0.0899076
cg00186699	chr10	21466288				chr10:21462128-21463808	S_Shelf	0.12365
cg00187244	chr22	41492007	EP300	NM_001429	Body	chr22:41487261-41489159	S_Shelf	0.0855633
cg00187547	chr13	35924150	NBEA	NM_015678	Body		OpenSea	0.0878012
cg00187692	chr13	52199954	WDFY2	NM_052950	Body		OpenSea	0.126012
cg00188032	chr5	96141721	ERAP1;ERAP1	NM_001040458;NM_016442	5'UTR;5'UTR	chr5:96143102-96143885	N_Shore	0.0911716
cg00188095	chr7	126209663	GRM8;GRM8;GRM8	NR_028041;NM_000845;NM_001127323	Body;Body;Body		OpenSea	0.129203
cg00188270	chr17	64726431	PRKCA	NM_002737	Body		OpenSea	0.115741
cg00188327	chr11	12146621	MICAL2;MICAL2;MICAL2	NM_001282668;NM_014632;NM_001282663	5'UTR;5'UTR;5'UTR		OpenSea	0.0862738
cg00188579	chr7	115806045					OpenSea	0.0917506
cg00188654	chr16	3696402					OpenSea	0.0881425
cg00188748	chr9	130564509	FPGS;FPGS	NM_001018078;NM_004957	TSS1500;TSS1500	chr9:130564863-130565566	N_Shore	0.0944316
cg00188837	chr2	187120798					OpenSea	0.109283
cg00188868	chr13	68090252					OpenSea	0.120615
cg00189626	chr1	47078952	MOB3C;MOB3C	NM_201403;NM_145279	Body;Body	chr1:47078580-47078967	Island	0.0884709
cg00190545	chr17	37073701	LASP1	NM_006148	Body	chr17:37074860-37075097	N_Shore	0.101072
cg00190549	chr9	117902972	2024-12-01	NM_017418	TSS1500		OpenSea	0.0857293
cg00190625	chr4	74269996	ALB;ALB	NM_000477;NM_000477	5'UTR;1stExon		OpenSea	0.0922777
cg00190881	chr14	68683006	RAD51B;RAD51B;RAD51B	NM_133510;NM_002877;NM_133509	Body;Body;Body		OpenSea	0.111534
cg00191181	chr13	47150059	LRCH1;LRCH1;LRCH1	NM_015116;NM_001164211;NM_001164213	Body;Body;Body		OpenSea	0.0943389
cg00191369	chr16	23299747					OpenSea	0.0874857
cg00191665	chr3	128478302	RAB7A	NM_004637	5'UTR		OpenSea	0.0826555
cg00192230	chr14	71185309					OpenSea	0.113391
cg00192535	chr11	34609696					OpenSea	0.113468
cg00194126	chr2	157186312	NR4A2	NM_006186	Body	chr2:157185557-157186355	Island	0.0871122
cg00194699	chr6	166967128	RPS6KA2;RPS6KA2	NM_021135;NM_001006932	Body;Body		OpenSea	0.113833
cg00194869	chr5	153593984	GALNT10	NM_198321	Body		OpenSea	0.0888468
cg00195402	chr10	95140036	MYOF;MYOF	NM_133337;NM_013451	Body;Body		OpenSea	0.113623
cg00196636	chr19	38495687	SIPA1L3	NM_015073	5'UTR		OpenSea	0.0910723
cg00197173	chr6	44125647	CAPN11	NM_007058	TSS1500		OpenSea	0.0865002
cg00197273	chr2	241831522	C2orf54;C2orf54;C2orf54	NM_024861;NM_001282921;NM_001085437	TSS200;TSS200;Body	chr2:241827777-241828031	S_Shelf	0.0844505
cg00198173	chr2	146569089					OpenSea	0.0827767
cg00198604	chr3	193548821					OpenSea	0.0956593
cg00200056	chr6	140862587					OpenSea	0.126131
cg00200515	chr3	101592635					OpenSea	0.088318
cg00200526	chr19	36157401	UPK1A;UPK1A	NM_001281443;NM_007000	TSS200;TSS200		OpenSea	0.0899605
cg00200734	chr9	970379				chr9:969529-973276	Island	0.084268
cg00200956	chr1	208741176					OpenSea	0.0942423
cg00201025	chr3	137832372	DZIP1L;DZIP1L	NM_173543;NM_001170538	5'UTR;TSS200	chr3:137833848-137834592	N_Shore	0.0949553
cg00201145	chr1	26436760	PDIK1L	NM_001243532	TSS1500	chr1:26437319-26438917	N_Shore	0.126516
cg00201375	chr17	21256838					OpenSea	0.082692
cg00201393	chr12	93568010	LOC102724933;LOC643339	NR_120492;NR_040096	TSS200;Body		OpenSea	0.111371
cg00201595	chr8	19065636					OpenSea	0.0907021
cg00201819	chr10	134910421	GPR123	NM_001083909	Body	chr10:134911976-134912483	N_Shore	0.0865941
cg00202333	chr10	104434593	ARL3	NM_004311	3'UTR		OpenSea	0.10348
cg00202345	chr10	77503513	C10orf11;C10orf11	NM_001305581;NR_131178	Body;Body		OpenSea	0.0831313
cg00202934	chr22	38619091	TMEM184B;TMEM184B;TMEM184B	NM_001195072;NM_012264;NM_001195071	Body;Body;Body		OpenSea	0.0937153
cg00203736	chr7	55022567					OpenSea	0.113642
cg00204249	chr17	76425249	DNAH17	NM_173628	Body	chr17:76421441-76421766	S_Shelf	0.114963
cg00204532	chr3	4533398				chr3:4534412-4535367	N_Shore	0.0892504
cg00205501	chr2	45908860	PRKCE	NM_005400	Body		OpenSea	0.106072
cg00205669	chr8	82141774					OpenSea	0.0823436
cg00206063	chr10	3805252					OpenSea	0.090954
cg00206155	chr6	13481495	GFOD1;GFOD1;GFOD1	NM_001242629;NM_018988;NM_001242628	Body;Body;5'UTR		OpenSea	0.0867961
cg00206463	chr6	30179435	TRIM26	NM_003449	5'UTR	chr6:30180933-30182187	N_Shore	0.115549
cg00206487	chr8	28228641	ZNF395	NM_018660	5'UTR		OpenSea	0.0928278
cg00206490	chr16	89469729	ANKRD11	NM_013275	5'UTR		OpenSea	0.0924142
cg00206965	chr22	38112914	TRIOBP	NM_001039141	Body		OpenSea	0.0973252
cg00207008	chr12	25706982	LMNTD1;LMNTD1;LMNTD1;LMNTD1;LMNTD1	NM_152590;NM_001256266;NM_001145729;NM_001145728;NM_001145727	TSS1500;TSS1500;TSS1500;TSS1500;Body		OpenSea	0.0887794
cg00207329	chr4	183133948					OpenSea	0.0979589
cg00207507	chr1	55445392	TMEM61	NM_182532	TSS1500	chr1:55446087-55446846	N_Shore	0.0853645
cg00207921	chr1	1098992				chr1:1098043-1100584	Island	0.0953732
cg00208868	chr10	120706746					OpenSea	0.0896584
cg00208912	chr1	101185248	VCAM1;VCAM1;VCAM1;VCAM1;VCAM1;VCAM1	NM_001078;NM_001199834;NM_080682;NM_001078;NM_001199834;NM_080682	5'UTR;5'UTR;5'UTR;1stExon;1stExon;1stExon		OpenSea	0.0954704
cg00209355	chr1	23370587	MIR3115;KDM1A;KDM1A	NR_036057;NM_015013;NM_001009999	TSS1500;Body;Body		OpenSea	0.11019
cg00210249	chr10	71135679	HK1;HK1;HK1;HK1;HK1	NM_033500;NM_000188;NM_033498;NM_033497;NM_033496	Body;Body;Body;Body;Body		OpenSea	0.0950686
cg00210271	chr12	54088934				chr12:54089211-54089413	N_Shore	0.100123
cg00211087	chr17	73805065	UNK	NM_001080419	Body		OpenSea	0.11136
cg00211208	chr16	88770157	RNF166;RNF166;RNF166	NM_001171816;NM_178841;NM_001171815	TSS200;Body;Body	chr16:88772237-88773195	N_Shelf	0.103146
cg00211726	chr9	139833725				chr9:139835416-139839440	N_Shore	0.0851332
cg00211821	chr17	16978673	MPRIP;MPRIP	NM_015134;NM_201274	Body;Body		OpenSea	0.123311
cg00213112	chr6	141861549					OpenSea	0.100533
cg00213668	chr7	98028207	BAIAP2L1	NM_018842	Body	chr7:98030097-98030422	N_Shore	0.0870948
cg00213745	chr3	124730836	HEG1	NM_020733	Body		OpenSea	0.111586
cg00213870	chr17	74748401	MFSD11;MFSD11;MFSD11;MFSD11;MFSD11;MFSD11;MFSD11	NM_001242536;NM_001242537;NM_024311;NM_001242534;NM_001242533;NM_001242535;NM_001242532	Body;Body;Body;Body;Body;Body;Body		OpenSea	0.0995728
cg00214012	chr15	29326467	APBA2;APBA2	NM_005503;NM_001130414	5'UTR;5'UTR		OpenSea	0.112134
cg00214140	chr9	97786649	C9orf3;C9orf3	NM_032823;NM_001193329	Body;Body		OpenSea	0.116847
cg00214724	chr19	6108194	RFX2;RFX2	NM_134433;NM_000635	5'UTR;5'UTR	chr19:6110066-6110878	N_Shore	0.105138
cg00215722	chr8	125842989					OpenSea	0.0940117
cg00216138	chr15	37171175	LOC145845	NR_024264	Body	chr15:37172473-37173018	N_Shore	0.0975445
cg00216512	chr3	64337491					OpenSea	0.113851
cg00216549	chr1	85804963	DDAH1;DDAH1	NM_001134445;NM_012137	Body;Body		OpenSea	0.129883
cg00216804	chr3	184478329					OpenSea	0.10107
cg00217426	chr6	128981144					OpenSea	0.122291
cg00218415	chr20	60586720	TAF4	NM_003185	Body	chr20:60587264-60587488	N_Shore	0.0859461
cg00218999	chr12	13105149					OpenSea	0.147492
cg00219210	chr17	12893648	RICH2	NM_014859	3'UTR		OpenSea	0.116917
cg00219795	chr7	48314460	ABCA13	NM_152701	Body		OpenSea	0.0927026
cg00220221	chr22	33178792	SYN3;SYN3;SYN3	NM_003490;NM_001135774;NM_133633	Body;Body;Body		OpenSea	0.114224
cg00220225	chr3	50194470	SEMA3F	NM_004186	5'UTR	chr3:50191971-50193130	S_Shore	0.0883635
cg00220248	chr15	38164845					OpenSea	0.0999945
cg00220415	chr4	177752334					OpenSea	0.117131
cg00220677	chr5	35230935	PRLR	NM_000949	TSS200		OpenSea	0.0905513
cg00220721	chr11	36422443	PRR5L;PRR5L;PRR5L;PRR5L	NM_024841;NM_001160167;NM_001160169;NM_001160168	5'UTR;5'UTR;TSS200;Body		OpenSea	0.0930374
cg00221658	chr7	43912425				chr7:43908911-43909478	S_Shelf	0.124681
cg00221668	chr11	394072	PKP3	NM_007183	TSS200	chr11:394257-394619	N_Shore	0.0874058
cg00221709	chr15	96905554				chr15:96903311-96903711	S_Shore	0.090721
cg00221775	chr12	50397686	RACGAP1;RACGAP1;RACGAP1	NM_001126103;NM_013277;NM_001126104	Body;Body;Body		OpenSea	0.086117
cg00221805	chr6	158440284	SYNJ2;SYNJ2	NM_001178088;NM_003898	5'UTR;Body		OpenSea	0.098189
cg00222124	chr6	28248578	PGBD1;PGBD1	NM_032507;NM_001184743	TSS1500;TSS1500	chr6:28249166-28249568	N_Shore	0.0897556
cg00222646	chr14	90855548					OpenSea	0.0988575
cg00223245	chr3	64307530					OpenSea	0.0891566
cg00223315	chr9	115624602	SNX30	NM_001012994	Body		OpenSea	0.108463
cg00223647	chr6	3900395					OpenSea	0.0973358
cg00224686	chr8	74754285	UBE2W;UBE2W;UBE2W;UBE2W;UBE2W;UBE2W	NM_001271015;NR_073121;NR_073120;NR_073119;NM_018299;NM_001001481	Body;Body;Body;Body;Body;Body		OpenSea	0.0874984
cg00225587	chr15	90626648					OpenSea	0.113166
cg00225858	chr16	84223841	ADAD2;ADAD2	NM_139174;NM_001145400	TSS1500;TSS1500	chr16:84224731-84225085	N_Shore	0.0911028
cg00227154	chr19	55034805				chr19:55038204-55038501	N_Shelf	0.0871607
cg00227559	chr16	3042716	LINC00514	NR_033861	Body		OpenSea	0.109614
cg00229192	chr10	22545524	LOC100130992	NR_038921	Body	chr10:22540707-22542739	S_Shelf	0.0839223
cg00229359	chr2	70556142					OpenSea	0.115867
cg00230138	chr14	22859646					OpenSea	0.116354
cg00230214	chr1	156122422	SEMA4A;SEMA4A;SEMA4A;SEMA4A	NM_001193300;NM_022367;NM_001193301;NM_001193302	TSS1500;TSS1500;5'UTR;TSS1500		OpenSea	0.0986541
cg00230346	chr6	74634112					OpenSea	0.0946408
cg00230584	chr5	97833812					OpenSea	0.108285
cg00230686	chr15	40234684	EIF2AK4	NM_001013703	Body		OpenSea	0.0849878
cg00230924	chr12	52542742				chr12:52545937-52546363	N_Shelf	0.089041
cg00231346	chr16	54480318					OpenSea	0.101236
cg00231528	chr1	9714280	C1orf200;PIK3CD	NR_027045;NM_005026	Body;5'UTR	chr1:9711780-9713001	S_Shore	0.112225
cg00231729	chr14	32888126	AKAP6	NM_004274	5'UTR		OpenSea	0.0837765
cg00231810	chr7	155353618					OpenSea	0.0852412
cg00231907	chr2	128434259	LIMS2;LIMS2;LIMS2	NM_001161404;NM_001161403;NM_001136037	5'UTR;TSS1500;TSS1500	chr2:128433010-128433490	S_Shore	0.0890146
cg00232450	chr7	80421169	SEMA3C	NM_006379	Body		OpenSea	0.0990033
cg00232535	chr7	5593287				chr7:5594653-5596540	N_Shore	0.106719
cg00232731	chr16	89545078	ANKRD11;ANKRD11;ANKRD11;ANKRD11	NR_045839;NM_013275;NM_001256183;NM_001256182	Body;5'UTR;5'UTR;5'UTR		OpenSea	0.158842
cg00232745	chr3	140999728	PXYLP1;PXYLP1;PXYLP1	NM_152282;NM_001037172;NM_001282728	Body;Body;Body		OpenSea	0.0970591
cg00232831	chr2	161113856					OpenSea	0.140854
cg00232952	chr18	30047736	FAM59A	NM_022751	Body	chr18:30050115-30051345	N_Shelf	0.0845593
cg00234212	chr3	105850083					OpenSea	0.0975846
cg00234248	chr11	92180636	FAT3	NM_001008781	Body		OpenSea	0.130984
cg00234370	chr1	36021674	KIAA0319L	NM_024874	5'UTR	chr1:36022680-36023834	N_Shore	0.126559
cg00234613	chr4	87418006					OpenSea	0.122081
cg00234809	chr14	103024412				chr14:103021331-103021990	S_Shelf	0.099171
cg00235289	chr9	19155071					OpenSea	0.10235
cg00235460	chr2	175867417	CHN1;CHN1	NM_001822;NM_001025201	Body;Body	chr2:175869574-175870289	N_Shelf	0.113698
cg00235562	chr7	34892318	NPSR1;NPSR1	NM_207173;NM_001300933	Body;Body		OpenSea	0.125635
cg00235671	chr2	162886026	DPP4	NM_001935	Body		OpenSea	0.101278
cg00235754	chr15	22904606	CYFIP1	NM_014608	5'UTR		OpenSea	0.09458
cg00235755	chr17	15193187					OpenSea	0.109459
cg00236141	chr7	1936854	MAD1L1;MAD1L1;MAD1L1	NM_003550;NM_001013837;NM_001013836	Body;Body;Body	chr7:1937738-1937946	N_Shore	0.0995804
cg00236305	chr2	1796076	MYT1L	NM_015025	Body		OpenSea	0.104882
cg00236729	chr10	62409865					OpenSea	0.093331
cg00236991	chr1	177953446					OpenSea	0.112037
cg00237179	chr18	72759385	ZNF407	NM_017757	Body		OpenSea	0.08396
cg00237191	chr19	11574425	ELAVL3;ELAVL3	NM_032281;NM_001420	Body;Body		OpenSea	0.0989834
cg00237268	chr4	7287615	SORCS2	NM_020777	Body		OpenSea	0.102941
cg00237761	chr2	203410507	BMPR2	NM_001204	Body		OpenSea	0.100723
cg00238283	chr7	158059790	PTPRN2;PTPRN2;PTPRN2	NM_002847;NM_130842;NM_130843	Body;Body;Body	chr7:158060894-158061100	N_Shore	0.121401
cg00238353	chr10	129785537	PTPRE	NM_006504	5'UTR		OpenSea	0.105864
cg00238470	chr1	36616845	TRAPPC3	NM_001270895	5'UTR	chr1:36614855-36615462	S_Shore	0.0962454
cg00238570	chr2	110871644	MALL	NM_005434	Body	chr2:110872945-110873587	N_Shore	0.100422
cg00238818	chr5	176880261	PRR7	NM_030567	5'UTR	chr5:176881221-176883117	N_Shore	0.0966028
cg00238944	chr12	94340481					OpenSea	0.119919
cg00239066	chr6	29405902					OpenSea	0.100605
cg00239117	chr2	238928702	UBE2F	NM_080678	Body		OpenSea	0.106902
cg00239150	chr3	194545682					OpenSea	0.0881713
cg00239171	chr4	136198747					OpenSea	0.108375
cg00239751	chr1	2082848	PRKCZ;PRKCZ;PRKCZ;PRKCZ	NM_002744;NM_001242874;NM_001033581;NM_001033582	Body;Body;Body;Body	chr1:2082314-2082529	S_Shore	0.0938511
cg00239915	chr7	157809596	PTPRN2;PTPRN2;PTPRN2	NM_002847;NM_130842;NM_130843	Body;Body;Body		OpenSea	0.0928669
cg00239988	chr5	134606261					OpenSea	0.0849604
cg00240195	chr2	157184880	NR4A2	NM_006186	Body	chr2:157185557-157186355	N_Shore	0.104853
cg00240799	chr12	4682547					OpenSea	0.087342
cg00240880	chr20	43343233	WISP2	NM_003881	TSS1500		OpenSea	0.0892974
cg00241081	chr14	68989387	RAD51B	NM_133509	Body		OpenSea	0.11901
cg00241097	chr20	51289721					OpenSea	0.0979605
cg00241127	chr3	166388833					OpenSea	0.0867149
cg00242096	chr1	236074111					OpenSea	0.140069
cg00242629	chr11	35303099	SLC1A2;SLC1A2;SLC1A2	NM_001252652;NM_001195728;NM_004171	Body;Body;Body		OpenSea	0.0839673
cg00242949	chr6	88106888	LINC01590	NR_026784	Body		OpenSea	0.0862501
cg00242965	chr11	68658969	MRPL21;MRPL21	NM_181515;NM_181514	Body;Body		OpenSea	0.0970674
cg00243272	chr22	50720468	PLXNB2	NM_012401	Body	chr22:50718979-50721884	Island	0.0921197
cg00243480	chr14	34269416	NPAS3;NPAS3;NPAS3;NPAS3	NM_001164749;NM_173159;NM_001165893;NM_022123	Body;Body;Body;Body	chr14:34268946-34270438	Island	0.0972221
cg00243514	chr16	82351256					OpenSea	0.0993187
cg00244517	chr4	57371467	ARL9;ARL9	NM_206919;NM_206919	5'UTR;1stExon	chr4:57371582-57372022	N_Shore	0.0926799
cg00244776	chr6	30883192	VARS2;VARS2;VARS2	NM_020442;NM_001167733;NM_001167734	Body;5'UTR;Body	chr6:30881533-30882296	S_Shore	0.0832466
cg00245454	chr4	159746160	FNIP2	NM_020840	Body		OpenSea	0.111351
cg00245833	chr2	64251309					OpenSea	0.101954
cg00246332	chr12	79809932	SYT1;SYT1;SYT1;SYT1	NM_005639;NM_001135805;NM_001291901;NM_001135806	Body;Body;Body;Body		OpenSea	0.101969
cg00246590	chr12	126968300					OpenSea	0.111711
cg00246969	chr13	99159656	STK24;STK24	NM_003576;NM_001032296	Body;Body		OpenSea	0.092388
cg00247259	chr1	39117514					OpenSea	0.10347
cg00247571	chr13	50707065				chr13:50707585-50708019	N_Shore	0.0855261
cg00247587	chr22	50524768	MLC1;MLC1	NM_139202;NM_015166	TSS1500;TSS1500	chr22:50528201-50529085	N_Shelf	0.091215
cg00247616	chr12	124004379	RILPL1	NM_178314	Body		OpenSea	0.108105
cg00247870	chr2	9839765					OpenSea	0.0870717
cg00247998	chr5	7529982	ADCY2	NM_020546	Body		OpenSea	0.0897409
cg00248242	chr2	240867059				chr2:240868278-240868590	N_Shore	0.0858397
cg00248706	chr1	232087456	DISC1;DISC1;DISC1;DISC1;DISC1;DISC1;DISC1;DISC1;DISC1;TSNAX-DISC1	NM_001164547;NM_001164546;NM_001164542;NM_001164541;NM_001164538;NM_018662;NM_001164540;NM_001012957;NM_001164537;NR_028393	Body;Body;Body;Body;Body;Body;Body;Body;Body;Body		OpenSea	0.119805
cg00249032	chr20	43975752	SDC4	NM_002999	Body	chr20:43976533-43977242	N_Shore	0.113609
cg00249357	chr15	73900218	NPTN;NPTN;NPTN;NPTN	NM_017455;NM_001161364;NM_001161363;NM_012428	Body;Body;Body;Body		OpenSea	0.0907075
cg00249374	chr1	168678879	DPT	NM_001937	Body		OpenSea	0.102013
cg00249584	chr11	8833047	ST5;ST5;ST5	NM_213618;NM_139157;NM_005418	TSS1500;TSS200;5'UTR		OpenSea	0.117413
cg00249938	chr14	25590839					OpenSea	0.106189
cg00249974	chr1	156254149	TMEM79;TMEM79;TMEM79	NM_032323;NR_026678;NM_032323	1stExon;Body;5'UTR		OpenSea	0.10792
cg00250761	chr1	31883323				chr1:31885794-31887010	N_Shelf	0.113513
cg00251128	chr3	155383345	PLCH1;PLCH1;PLCH1	NM_001130960;NM_001130961;NM_014996	Body;Body;5'UTR		OpenSea	0.11843
cg00251377	chr2	173604625	RAPGEF4	NM_007023	Body	chr2:173600281-173600970	S_Shelf	0.125825
cg00251434	chr5	64623604	ADAMTS6	NM_197941	Body		OpenSea	0.107633
cg00251716	chr1	243479948	SDCCAG8	NM_006642	Body		OpenSea	0.0932812
cg00252594	chr14	102974737	ANKRD9	NM_152326	5'UTR	chr14:102973317-102976666	Island	0.0872179
cg00253121	chr17	9120669	NTN1	NM_004822	Body		OpenSea	0.107768
cg00253526	chr14	93421782	ITPK1;ITPK1;ITPK1	NM_001142594;NM_001142593;NM_014216	Body;Body;Body		OpenSea	0.0923485
cg00254495	chr19	1582340	MBD3;MBD3	NM_001281453;NM_001281454	Body;Body	chr19:1580399-1580630	S_Shore	0.110955
cg00254622	chr13	113812825	PROZ;PROZ	NM_003891;NM_001256134	TSS200;TSS200		OpenSea	0.0896857
cg00255562	chr4	3386719	RGS12;RGS12;RGS12	NM_002926;NM_198229;NM_198227	Body;Body;Body		OpenSea	0.111155
cg00256526	chr20	7678961					OpenSea	0.0843859
cg00256845	chr16	28118730	XPO6;XPO6	NM_001270940;NM_015171	Body;Body		OpenSea	0.12059
cg00257800	chr2	57938135					OpenSea	0.105564
cg00257893	chr6	138820840	NHSL1;NHSL1	NM_001144060;NM_020464	TSS1500;Body		OpenSea	0.0837053
cg00258081	chr11	43290962					OpenSea	0.0948803
cg00258390	chr2	38415083					OpenSea	0.127048
cg00259019	chr2	236611999	AGAP1;AGAP1	NM_014914;NM_001037131	Body;Body		OpenSea	0.104087
cg00259234	chr17	79844397				chr17:79846204-79846486	N_Shore	0.112811
cg00259249	chr1	35246726	GJB3;GJB3	NM_024009;NM_001005752	TSS200;TSS1500	chr1:35246876-35247599	N_Shore	0.110138
cg00259404	chr6	28885568	TRIM27	NM_006510	Body		OpenSea	0.102669
cg00259667	chr14	50018081					OpenSea	0.0914461
cg00259834	chr3	16553499	RFTN1	NM_015150	5'UTR	chr3:16554327-16555413	N_Shore	0.0857006
cg00260012	chr2	31031702	CAPN13	NM_144575	TSS1500		OpenSea	0.0873483
cg00260499	chr19	3405140	NFIC;NFIC;NFIC;NFIC;NFIC	NM_001245005;NM_205843;NM_001245004;NM_005597;NM_001245002	Body;Body;Body;Body;Body		OpenSea	0.11872
cg00260664	chr7	37105350	ELMO1;ELMO1;ELMO1	NM_001206480;NM_014800;NM_001206482	Body;Body;Body		OpenSea	0.129722
cg00260775	chr1	97639703	DPYD;DPYD-AS1	NM_000110;NR_046590	Body;Body		OpenSea	0.132474
cg00260810	chr3	183894469	AP2M1;AP2M1	NM_004068;NM_001025205	5'UTR;5'UTR	chr3:183892455-183893184	S_Shore	0.0855271
cg00261592	chr5	149659812	CAMK2A;CAMK2A	NM_171825;NM_015981	Body;Body		OpenSea	0.0838254
cg00262195	chr19	36561453	WDR62;WDR62	NM_173636;NM_001083961	Body;Body		OpenSea	0.118643
cg00262542	chr2	218845156				chr2:218843460-218843742	S_Shore	0.085105
cg00263240	chr2	242711599				chr2:242710637-242711047	S_Shore	0.0885726
cg00263248	chr14	98444151	C14orf64	NR_015430	Body		OpenSea	0.108826
cg00264110	chr15	70772760					OpenSea	0.0874456
cg00264133	chr17	73154796				chr17:73149830-73150885	S_Shelf	0.094992
cg00264384	chr4	26050525					OpenSea	0.10317
cg00264419	chr8	22922124	TNFRSF10B;TNFRSF10B;TNFRSF10B	NM_147187;NR_027140;NM_003842	Body;Body;Body	chr8:22925655-22926912	N_Shelf	0.109844
cg00265891	chr3	171471619	PLD1;PLD1	NM_002662;NM_001130081	5'UTR;5'UTR		OpenSea	0.0871573
cg00266433	chr5	59481426	PDE4D	NM_001165899	5'UTR		OpenSea	0.0977365
cg00267165	chr6	6690273					OpenSea	0.135171
cg00267689	chr3	155100398					OpenSea	0.0895832
cg00267694	chr8	34280422					OpenSea	0.10598
cg00267919	chr1	87115905	CLCA3P	NR_024604	Body		OpenSea	0.10226
cg00268755	chr3	33943831					OpenSea	0.119609
cg00270625	chr22	51017019	CPT1B;CPT1B;CPT1B;CPT1B;CHKB-CPT1B;CPT1B;CPT1B;CPT1B;CPT1B;CPT1B;CPT1B;CPT1B	NM_152245;NM_001145137;NM_001145136;NM_001145135;NR_027928;NM_001145134;NM_152245;NM_004377;NM_152246;NM_001145135;NM_001145136;NM_001145134	1stExon;TSS1500;1stExon;5'UTR;Body;1stExon;5'UTR;TSS200;TSS200;1stExon;5'UTR;5'UTR	chr22:51016253-51017020	Island	0.0978535
cg00271014	chr10	126006804					OpenSea	0.114699
cg00271043	chr1	91188999				chr1:91190489-91192804	N_Shore	0.0893623
cg00272009	chr3	122398855	PARP14	NM_017554	TSS1500	chr3:122399655-122400190	N_Shore	0.0932835
cg00272123	chr5	148304458					OpenSea	0.103832
cg00272561	chr1	15527244	TMEM51;TMEM51;TMEM51;TMEM51	NM_001136217;NM_001136216;NM_001136218;NM_018022	5'UTR;5'UTR;5'UTR;5'UTR		OpenSea	0.122477
cg00272608	chr17	25886429	KSR1	NM_014238	5'UTR		OpenSea	0.0922907
cg00272903	chr16	28300253				chr16:28303973-28304770	N_Shelf	0.0826705
cg00274937	chr5	77564457	AP3B1;AP3B1	NM_001271769;NM_003664	5'UTR;Body		OpenSea	0.0832694
cg00274965	chr21	34405681				chr21:34405577-34406538	Island	0.0999778
cg00275665	chr20	48317973	B4GALT5	NM_004776	Body		OpenSea	0.0836358
cg00275967	chr13	106716455					OpenSea	0.094606
cg00277065	chr8	17613633	MTUS1;MTUS1	NM_001001924;NM_001001925	5'UTR;5'UTR		OpenSea	0.114943
cg00277334	chr10	82204260					OpenSea	0.112233
cg00277769	chr7	97922759	BAIAP2L1	NM_018842	3'UTR		OpenSea	0.0994569
cg00278134	chr1	232761010					OpenSea	0.106125
cg00278517	chr6	167070616	RPS6KA2	NM_001006932	Body		OpenSea	0.0927045
cg00278792	chr11	27434993	LGR4	NM_018490	Body		OpenSea	0.130838
cg00280111	chr20	31067881	NOL4L;NOL4L	NM_001256798;NM_080616	Body;5'UTR	chr20:31070189-31072676	N_Shelf	0.0875469
cg00280345	chr8	145728388	GPT	NM_005309	TSS1500	chr8:145725460-145726707	S_Shore	0.0921666
cg00280564	chr1	9425751	SPSB1	NM_025106	Body	chr1:9427507-9427734	N_Shore	0.0920939
cg00280812	chr12	52585844	KRT80;KRT80	NM_001081492;NM_182507	TSS200;TSS200		OpenSea	0.0967007
cg00281200	chr6	53863659	MLIP-IT1	NR_046832	TSS200		OpenSea	0.0880319
cg00281369	chr15	93139701					OpenSea	0.13226
cg00282178	chr3	177534604	KCCAT211	NR_110826	TSS200		OpenSea	0.123231
cg00282192	chr11	57546041	TMX2-CTNND1;CTNND1;CTNND1;CTNND1;CTNND1;CTNND1;CTNND1;CTNND1;CTNND1;CTNND1;CTNND1;CTNND1;CTNND1;CTNND1;CTNND1;CTNND1;CTNND1;CTNND1;CTNND1;CTNND1;CTNND1;CTNND1;CTNND1	NR_037646;NM_001085462;NM_001085459;NM_001085458;NM_001206885;NM_001085460;NM_001085461;NM_001331;NM_001206889;NM_001206886;NM_001206884;NM_001206888;NM_001206883;NM_001206891;NM_001206887;NM_001085464;NM_001085467;NM_001085463;NM_001085469;NM_001085466;NM_001085465;NM_001206890;NM_001085468	Body;5'UTR;5'UTR;5'UTR;5'UTR;5'UTR;5'UTR;5'UTR;5'UTR;5'UTR;5'UTR;5'UTR;5'UTR;5'UTR;5'UTR;5'UTR;5'UTR;5'UTR;5'UTR;5'UTR;5'UTR;5'UTR;5'UTR		OpenSea	0.106531
cg00282411	chr6	21992610	CASC15	NR_015410	Body		OpenSea	0.105871
cg00282706	chr12	6055430	ANO2	NM_020373	TSS200		OpenSea	0.0824959
cg00283535	chr8	124749564	ANXA13;ANXA13	NM_001003954;NM_004306	1stExon;1stExon		OpenSea	0.10653
cg00283876	chr16	30906273	BCL7C	NM_004765	TSS1500	chr16:30905549-30905783	S_Shore	0.105806
cg00284129	chr20	62451032	ZBTB46-AS1	NR_110081	Body		OpenSea	0.087017
cg00284431	chr7	149413871	KRBA1;KRBA1	NM_032534;NM_001290187	5'UTR;Body	chr7:149410858-149412351	S_Shore	0.103565
cg00285941	chr2	210798915	UNC80;UNC80	NM_032504;NM_182587	Body;Body		OpenSea	0.128029
cg00285980	chr11	34812425					OpenSea	0.0900967
cg00286052	chr9	123987744					OpenSea	0.127993
cg00286563	chr11	131300904	NTM	NM_001048209	Body		OpenSea	0.0936254
cg00287753	chr2	20709840					OpenSea	0.096275
cg00287773	chr5	139594619	C5orf32	NM_032412	Body		OpenSea	0.0944219
cg00287908	chr10	122766833	MIR5694	NR_049879	Body		OpenSea	0.106304
cg00287974	chr7	64348873				chr7:64349424-64350151	N_Shore	0.0939974
cg00288436	chr21	34625037	IFNAR2;IFNAR2;IFNAR2;IFNAR2;IFNAR2;IFNAR2	NM_207584;NM_000874;NM_001289128;NM_001289126;NM_001289125;NM_207585	Body;Body;Body;Body;Body;Body		OpenSea	0.0899552
cg00288762	chr3	192570300	MB21D2	NM_178496	Body		OpenSea	0.111593
cg00290303	chr7	105946464					OpenSea	0.10264
cg00290607	chr11	67383545				chr11:67383537-67383809	Island	0.140177
cg00290637	chr12	54807846	ITGA5;LOC102724050;LOC102724050	NM_002205;NR_120487;NR_120486	Body;Body;Body		OpenSea	0.0908418
cg00291004	chr9	115071181	MIR3134;PTBP3;PTBP3;PTBP3;PTBP3;PTBP3;PTBP3	NR_036085;NM_001244898;NM_001163790;NM_005156;NM_001244896;NM_001163788;NM_001244897	Body;Body;Body;Body;5'UTR;5'UTR;5'UTR		OpenSea	0.125367
cg00291006	chr15	26056773	ATP10A	NM_024490	Body		OpenSea	0.09366
cg00291142	chr2	203498983	FAM117B	NM_173511	TSS1500	chr2:203499508-203500697	N_Shore	0.132233
cg00291192	chr3	17714327	TBC1D5;TBC1D5	NM_001134381;NM_014744	5'UTR;5'UTR		OpenSea	0.136173
cg00291213	chr21	36398056	RUNX1	NM_001754	Body	chr21:36398960-36399259	N_Shore	0.0981798
cg00292152	chr3	171569511	TMEM212	NM_001164436	Body		OpenSea	0.146163
cg00292351	chr13	75756385					OpenSea	0.122943
cg00292452	chr19	45649612	PPP1R37	NM_019121	Body	chr19:45647957-45648823	S_Shore	0.0940524
cg00292675	chr5	96045083	CAST;CAST;CAST;CAST;CAST	NM_001190442;NM_173060;NM_001284213;NM_001284212;NM_001042440	5'UTR;5'UTR;5'UTR;5'UTR;Body		OpenSea	0.140595
cg00292701	chr4	10463590				chr4:10462832-10463689	Island	0.0917268
cg00293303	chr12	1553525	ERC1;ERC1;ERC1;ERC1;ERC1	NM_178039;NR_027948;NR_027949;NM_178040;NR_027946	Body;Body;Body;Body;Body		OpenSea	0.132033
cg00293331	chr10	123327304	FGFR2;FGFR2;FGFR2;FGFR2;FGFR2;FGFR2;FGFR2;FGFR2;FGFR2;FGFR2;FGFR2	NR_073009;NM_001144915;NM_001144916;NM_023029;NM_001144914;NM_001144917;NM_000141;NM_022970;NM_001144918;NM_001144913;NM_001144919	Body;Body;Body;Body;Body;Body;Body;Body;Body;Body;Body		OpenSea	0.128365
cg00293626	chr8	143463227	TSNARE1	NM_145003	5'UTR		OpenSea	0.089436
cg00294196	chr15	93572609					OpenSea	0.0896821
cg00294534	chr7	1607247	PSMG3;PSMG3	NM_001134340;NM_032302	3'UTR;3'UTR	chr7:1609568-1610037	N_Shelf	0.0898159
cg00294550	chr10	62144786	ANK3	NM_020987	Body		OpenSea	0.0926642
cg00294552	chr5	142780486	NR3C1;NR3C1;NR3C1;NR3C1;NR3C1;NR3C1;NR3C1;NR3C1;NR3C1;NR3C1;NR3C1;NR3C1;NR3C1;NR3C1;NR3C1	NM_001204264;NM_001204263;NM_001204262;NM_001204261;NM_001204260;NM_001204259;NM_001204258;NM_001020825;NM_001204265;NM_000176;NM_001024094;NM_001018076;NM_001018077;NM_001018075;NM_001018074	5'UTR;5'UTR;5'UTR;5'UTR;5'UTR;5'UTR;5'UTR;5'UTR;5'UTR;5'UTR;5'UTR;5'UTR;5'UTR;5'UTR;5'UTR	chr5:142782071-142785071	N_Shore	0.0916871
cg00295382	chr1	40364870	MYCL1;MYCL1	NM_001033081;NM_001033082	Body;Body	chr1:40366595-40368213	N_Shore	0.0976989
cg00295692	chr9	125591515	PDCL	NM_005388	TSS1500	chr9:125590415-125590924	S_Shore	0.0858366
cg00295771	chr16	4987924	PPL	NM_002705	TSS1500	chr16:4986167-4987533	S_Shore	0.110793
cg00296011	chr18	39919750	LINC00907;LINC00907;LINC00907;LINC00907;LINC00907	NR_046456;NR_046457;NR_046455;NR_046454;NR_046174	Body;Body;Body;Body;Body		OpenSea	0.116842
cg00296018	chr5	141205206					OpenSea	0.128137
cg00296578	chr2	36716635	CRIM1	NM_016441	Body		OpenSea	0.0966051
cg00297145	chr1	214651531	PTPN14	NM_005401	5'UTR		OpenSea	0.0888983
cg00297351	chr15	64928057	ZNF609	NM_015042	Body		OpenSea	0.0890506
cg00298399	chr1	17697934	PADI6	NM_207421	TSS1500		OpenSea	0.101602
cg00299543	chr10	5555957				chr10:5554342-5554607	S_Shore	0.120102
cg00300046	chr1	2084595	PRKCZ;PRKCZ;PRKCZ	NM_001033581;NM_001033582;NM_002744	Body;Body;Body	chr1:2082314-2082529	S_Shelf	0.149069
cg00300794	chr16	1231723	CACNA1H;CACNA1H	NM_021098;NM_001005407	Body;Body	chr16:1230112-1230317	S_Shore	0.0986659
cg00300879	chr1	26503847	CNKSR1;CNKSR1	NR_023345;NM_006314	TSS200;TSS200		OpenSea	0.110506
cg00302160	chr8	10030945	MSRA;MSRA;MSRA	NM_001135671;NM_001135670;NM_012331	Body;Body;Body		OpenSea	0.123161
cg00302575	chr4	75515574					OpenSea	0.102553
cg00302972	chr15	73581473	NEO1;NEO1;NEO1;NEO1;NEO1;NEO1	NM_001172624;NM_001172623;NM_002499;NM_001172624;NM_001172623;NM_002499	ExonBnd;ExonBnd;ExonBnd;Body;Body;Body		OpenSea	0.0838512
cg00303740	chr2	220052301					OpenSea	0.101246
cg00303908	chr20	756464					OpenSea	0.0853395
cg00304185	chr16	1033074	SOX8	NM_014587	Body	chr16:1029878-1035327	Island	0.0888837
cg00304319	chr8	29631462	LOC101929450;LOC101929450	NR_125815;NR_125814	Body;Body		OpenSea	0.0872778
cg00304793	chr2	106003911	FHL2;FHL2;FHL2;FHL2	NM_001039492;NM_001450;NM_201555;NM_201557	5'UTR;5'UTR;5'UTR;5'UTR		OpenSea	0.119521
cg00305016	chr6	124287962	NKAIN2;NKAIN2;NKAIN2;NKAIN2	NM_001300737;NM_001300738;NM_001040214;NM_153355	5'UTR;5'UTR;Body;Body		OpenSea	0.130727
cg00305108	chr3	14203919	XPC;XPC	NR_027299;NM_004628	Body;Body		OpenSea	0.0843626
cg00305193	chr1	26158583	FAM54B;FAM54B;FAM54B;FAM54B	NM_001099627;NM_001099625;NM_001099626;NM_019557	3'UTR;3'UTR;3'UTR;3'UTR		OpenSea	0.0825008
cg00305585	chr16	1610898	IFT140	NM_014714	Body		OpenSea	0.0936486
cg00306571	chr5	163897011	LOC102546299	NR_105065	TSS1500		OpenSea	0.100155
cg00306893	chr3	168726716					OpenSea	0.086341
cg00306951	chr2	221831539					OpenSea	0.155878
cg00307236	chr4	79627663					OpenSea	0.114131
cg00308438	chr1	92329399	TGFBR3	NM_003243	5'UTR		OpenSea	0.117113
cg00308563	chr2	106473189	NCK2;NCK2;NCK2	NM_001004722;NM_003581;NM_001004720	Body;Body;Body		OpenSea	0.123913
cg00308722	chr1	193624685					OpenSea	0.0923015
cg00309111	chr7	127906222					OpenSea	0.0880059
cg00309313	chr3	54634169	CACNA2D3	NM_018398	Body		OpenSea	0.147075
cg00309479	chr15	42363445	PLA2G4D	NM_178034	Body		OpenSea	0.0862397
cg00310139	chr6	168225685	C6orf124	NR_027906	Body	chr6:168226063-168228559	N_Shore	0.0843822
cg00310404	chr1	27673775	SYTL1	NM_032872	Body	chr1:27675919-27678016	N_Shelf	0.097302
cg00310463	chr3	134371285	KY	NM_178554	TSS1500	chr3:134369464-134370242	S_Shore	0.109569
cg00310622	chr18	77553300				chr18:77552401-77552603	S_Shore	0.089568
cg00311702	chr10	89857116					OpenSea	0.0842054
cg00311768	chr8	144698857	TSTA3	NM_003313	Body	chr8:144699233-144700481	N_Shore	0.0946133
cg00311883	chr1	235099120					OpenSea	0.116036
cg00312746	chr3	88237668					OpenSea	0.106179
cg00312944	chr10	122948543					OpenSea	0.1038
cg00313452	chr11	111606531	PPP2R1B;PPP2R1B	NM_181700;NM_181699	Body;Body		OpenSea	0.0952161
cg00313545	chr11	12158816	MICAL2;MICAL2;MICAL2;MICAL2;MICAL2	NM_001282664;NM_001282665;NM_001282668;NM_014632;NM_001282663	TSS1500;TSS1500;5'UTR;5'UTR;5'UTR		OpenSea	0.0845258
cg00313758	chr11	73599569	PAAF1;PAAF1;PAAF1;PAAF1;PAAF1	NM_001267806;NM_025155;NM_001267803;NM_001267804;NM_001267805	5'UTR;Body;Body;Body;Body		OpenSea	0.0878731
cg00313957	chr5	38720409	LINC01265;OSMR-AS1	NR_104631;NR_109951	TSS200;Body		OpenSea	0.0857187
cg00314029	chr2	161348665	RBMS1;RBMS1	NM_002897;NM_016836	Body;Body	chr2:161349223-161350371	N_Shore	0.139027
cg00314260	chr7	694536	PRKAR1B;PRKAR1B;PRKAR1B;PRKAR1B;PRKAR1B;PRKAR1B	NM_002735;NM_001164762;NM_001164761;NM_001164759;NM_001164760;NM_001164758	Body;Body;Body;Body;Body;Body		OpenSea	0.0950577
cg00315255	chr3	174675825	NAALADL2	NM_207015	Body		OpenSea	0.117167
cg00315837	chr11	59244789	OR4D10	NM_001004705	TSS200		OpenSea	0.105966
cg00315950	chr18	60800423	BCL2	NM_000633	Body		OpenSea	0.0947423
cg00316103	chr6	114599020	LOC101927768	NR_125845	Body		OpenSea	0.0847681
cg00316800	chr2	10406539					OpenSea	0.0914604
cg00317246	chr14	60701555					OpenSea	0.0901275
cg00317837	chr8	121048603	DEPDC6	NM_022783	Body		OpenSea	0.0898343
cg00318034	chr5	131681008	LOC553103	NR_110997	Body		OpenSea	0.112924
cg00318947	chr7	27154914	HOXA3;HOXA3;HOXA3	NM_153631;NM_153632;NM_030661	5'UTR;TSS1500;5'UTR	chr7:27154999-27155426	N_Shore	0.1286
cg00320094	chr1	68695183	GPR177;GPR177	NM_001002292;NM_024911	Body;Body	chr1:68696639-68697628	N_Shore	0.0940392
cg00320269	chr17	437835	VPS53;VPS53	NM_001128159;NM_018289	Body;Body		OpenSea	0.0934283
cg00320288	chr16	85863167				chr16:85863381-85863601	N_Shore	0.0831026
cg00320876	chr3	100581781	ABI3BP	NM_015429	Body		OpenSea	0.085448
cg00321404	chr3	183234329	KLHL6	NM_130446	Body		OpenSea	0.0871974
cg00321603	chr10	49532757	MAPK8	NM_001278547	5'UTR		OpenSea	0.133548
cg00321682	chr2	166000882	SCN3A;SCN3A;SCN3A	NM_001081677;NM_001081676;NM_006922	Body;Body;Body		OpenSea	0.0971265
cg00321709	chr10	135341933	CYP2E1	NM_000773	Body	chr10:135341255-135342561	Island	0.176214
cg00321927	chr16	82733515	CDH13;CDH13;CDH13;CDH13;CDH13;CDH13	NM_001220490;NM_001220492;NM_001220491;NM_001257;NM_001220489;NM_001220488	5'UTR;Body;Body;Body;Body;Body		OpenSea	0.105703
cg00322003	chr12	889885	WNK1;WNK1;WNK1;WNK1	NM_001184985;NM_014823;NM_213655;NM_018979	Body;Body;Body;Body		OpenSea	0.105734
cg00323035	chr14	100082683					OpenSea	0.0951364
cg00324097	chr17	75446549	SEPT9;SEPT9;SEPT9;SEPT9;SEPT9;SEPT9	NM_001113496;NM_001113492;NM_001113493;NM_001113491;NM_006640;NM_001113494	TSS200;Body;Body;Body;Body;Body	chr17:75447477-75447821	N_Shore	0.0834623
cg00324099	chr4	7345689	SORCS2	NM_020777	Body		OpenSea	0.097205
cg00324422	chr2	164458194					OpenSea	0.0868549
cg00324592	chr8	42914541	FNTA;FNTA;FNTA	NM_001018677;NM_001018676;NM_002027	Body;Body;Body	chr8:42911215-42912042	S_Shelf	0.100347
cg00325139	chr6	57178623					OpenSea	0.125188
cg00325378	chr5	56797893					OpenSea	0.0915311
cg00325531	chr1	75591353				chr1:75590817-75591354	Island	0.157808
cg00326036	chr2	46480368					OpenSea	0.125799
cg00326131	chr2	74668477	RTKN;RTKN;RTKN	NM_001015055;NM_033046;NM_001015056	Body;TSS1500;TSS1500	chr2:74667593-74669403	Island	0.116604
cg00326648	chr2	61246248	PEX13;PUS10	NM_002618;NM_144709	Body;TSS1500		OpenSea	0.0872398
cg00326946	chr8	27221307	PTK2B;PTK2B;PTK2B;PTK2B	NM_173174;NM_004103;NM_173176;NM_173175	5'UTR;5'UTR;5'UTR;5'UTR		OpenSea	0.0890311
cg00327017	chr2	158030415					OpenSea	0.131623
cg00327031	chr12	59575337					OpenSea	0.0987689
cg00327378	chr14	30767355					OpenSea	0.0902274
cg00327399	chr16	48642773	MIR5095;N4BP1	NR_039970;NM_153029	Body;Body	chr16:48643589-48643860	N_Shore	0.111152
cg00327890	chr13	49227825	CYSLTR2;CYSLTR2;CYSLTR2;CYSLTR2;CYSLTR2;CYSLTR2;CYSLTR2;CYSLTR2	NM_001308468;NM_001308469;NM_001308470;NM_001308467;NM_001308465;NM_001308471;NM_001308476;NM_020377	TSS200;TSS200;TSS200;TSS200;TSS200;TSS200;TSS200;TSS200		OpenSea	0.0844604
cg00327947	chr16	85482849					OpenSea	0.0859714
cg00328137	chr11	111852793	DIXDC1;DIXDC1	NM_001037954;NM_033425	Body;Body		OpenSea	0.116886
cg00328147	chr3	189524173	TP63;TP63;TP63;TP63;TP63;TP63	NM_001114979;NM_001114978;NM_003722;NM_001114982;NM_001114981;NM_001114980	Body;Body;Body;Body;Body;Body		OpenSea	0.0884436
cg00328217	chr1	201868393	LMOD1	NM_012134	Body		OpenSea	0.12425
cg00328219	chr8	29033680	KIF13B	NM_015254	Body		OpenSea	0.0907229
cg00328720	chr8	28562890	EXTL3	NM_001440	5'UTR	chr8:28558588-28559960	S_Shelf	0.107473
cg00329080	chr20	16187701					OpenSea	0.0850198
cg00329101	chr3	14338921				chr3:14339249-14339574	N_Shore	0.0842412
cg00329695	chr14	37643265	SLC25A21;SLC25A21	NM_030631;NM_001171170	TSS1500;TSS1500	chr14:37641232-37641879	S_Shore	0.0837862
cg00329709	chr18	54791474				chr18:54788959-54789194	S_Shelf	0.0881321
cg00329950	chr1	234763934	LINC00184	NR_033927	TSS1500		OpenSea	0.116973
cg00329972	chr11	78001599	GAB2;GAB2	NM_012296;NM_080491	5'UTR;Body		OpenSea	0.0883211
cg00330253	chr13	95833155	ABCC4;ABCC4;ABCC4;ABCC4	NM_005845;NM_001301829;NM_001105515;NM_001301830	Body;Body;Body;Body		OpenSea	0.0992883
cg00330281	chr1	161122523	UFC1	NM_016406	TSS1500		OpenSea	0.144799
cg00330694	chr3	58196706	DNASE1L3;DNASE1L3;DNASE1L3;DNASE1L3	NM_001256560;NM_004944;NM_001256560;NM_004944	1stExon;1stExon;5'UTR;5'UTR		OpenSea	0.132417
cg00330929	chr19	2282010	C19orf35	NM_198532	5'UTR	chr19:2278605-2278848	S_Shelf	0.0915634
cg00331199	chr8	67638560	C8orf44-SGK3;SGK3	NM_001204173;NM_001033578	5'UTR;5'UTR		OpenSea	0.104651
cg00331226	chr1	100110954	PALMD	NM_017734	TSS1500		OpenSea	0.145485
cg00331518	chr17	1691057	SMYD4	NM_052928	Body		OpenSea	0.124065
cg00331616	chr13	20207201	MPHOSPH8	NM_017520	TSS1500	chr13:20207461-20208252	N_Shore	0.0962603
cg00332126	chr11	44251108	EXT2;EXT2	NM_207122;NM_000401	Body;Body		OpenSea	0.0829444
cg00332146	chr5	175975901	PCDH24	NM_017675	TSS1500		OpenSea	0.102195
cg00332519	chr2	25874266	DTNB;DTNB;DTNB;DTNB;DTNB;DTNB;DTNB;DTNB	NM_001256308;NM_001256304;NM_183361;NM_021907;NM_001256303;NM_183360;NM_033148;NM_033147	TSS1500;Body;Body;Body;Body;Body;Body;Body		OpenSea	0.124314
cg00332659	chr16	78132184	WWOX;WWOX;WWOX;WWOX;WWOX	NM_130791;NM_016373;NM_001291997;NR_120435;NR_120436	TSS1500;TSS1500;TSS1500;TSS1500;TSS1500	chr16:78133174-78134066	N_Shore	0.119224
cg00333598	chr8	122525130					OpenSea	0.0945394
cg00333703	chr7	123384406	WASL	NM_003941	Body	chr7:123388399-123389623	N_Shelf	0.0963664
cg00334007	chr18	24120421	KCTD1;KCTD1;KCTD1;KCTD1;KCTD1	NM_001142730;NM_001258222;NM_001136205;NM_001258221;NM_198991	Body;Body;5'UTR;5'UTR;5'UTR		OpenSea	0.152279
cg00334056	chr6	33755658	LEMD2;LEMD2	NM_181336;NM_001143944	Body;TSS1500	chr6:33756063-33757006	N_Shore	0.130568
cg00335286	chr18	13916355	MC2R	NM_000529	TSS1500		OpenSea	0.0857673
cg00335372	chr4	142101117					OpenSea	0.0996576
cg00335467	chr2	209223656	PTH2R	NM_001309516	TSS1500	chr2:209224972-209225308	N_Shore	0.144097
cg00335735	chr2	222355484	EPHA4	NM_004438	Body		OpenSea	0.0836106
cg00336168	chr2	32671435	BIRC6	NM_016252	Body		OpenSea	0.0850768
cg00336202	chr8	16689071					OpenSea	0.0865118
cg00336471	chr12	116568279	MED13L	NM_015335	Body		OpenSea	0.0978119
cg00336593	chr2	152220410	LOC101929319;TNFAIP6	NR_110248;NM_007115	Body;Body		OpenSea	0.0825673
cg00336867	chr2	10857774				chr2:10861206-10862382	N_Shelf	0.0867843
cg00336934	chr15	28369063	HERC2	NM_004667	Body		OpenSea	0.0967306
cg00337020	chr19	2241089	SF3A2	NM_007165	5'UTR	chr19:2235681-2237102	S_Shelf	0.0852843
cg00337333	chr2	174856749					OpenSea	0.10994
cg00337351	chr19	9120748					OpenSea	0.0986098
cg00338177	chr10	7226892	SFMBT2;SFMBT2	NM_001029880;NM_001018039	Body;Body		OpenSea	0.0827859
cg00338638	chr1	50837647					OpenSea	0.0876207
cg00338996	chr11	45828080	SLC35C1;SLC35C1;SLC35C1	NM_001145265;NM_018389;NM_001145266	Body;Body;Body	chr11:45825615-45826872	S_Shore	0.105811
cg00339075	chr7	129492896	UBE2H;UBE2H;UBE2H	NM_001202498;NM_182697;NM_003344	Body;Body;Body		OpenSea	0.117259
cg00339695	chr16	24857497	SLC5A11	NM_052944	TSS200		OpenSea	0.0852621
cg00339782	chr1	149908099	MTMR11;MTMR11;MTMR11	NM_001145862;NM_181873;NM_181873	Body;5'UTR;1stExon		OpenSea	0.0924669
cg00340793	chr2	216491772	LINC00607	NR_037195	Body		OpenSea	0.11148
cg00341878	chr4	186731926	SORBS2;SORBS2;SORBS2;SORBS2;SORBS2;SORBS2;SORBS2	NM_001145672;NM_021069;NM_001145671;NM_001145670;NM_001145672;NM_003603;NM_001270771	1stExon;5'UTR;5'UTR;5'UTR;5'UTR;5'UTR;5'UTR		OpenSea	0.0970284
cg00342062	chr16	84859968	CRISPLD2	NM_031476	5'UTR		OpenSea	0.11776
cg00342068	chr12	27745800	PPFIBP1;PPFIBP1;PPFIBP1;PPFIBP1	NM_001198916;NM_177444;NM_003622;NM_001198915	5'UTR;5'UTR;5'UTR;5'UTR		OpenSea	0.124169
cg00342214	chr11	126787964	KIRREL3;KIRREL3;KIRREL3	NM_032531;NM_001301097;NM_001161707	Body;Body;Body		OpenSea	0.0866269
cg00343127	chr12	129299088	SLC15A4;MGC16384	NM_145648;NR_026666	Body;Body		OpenSea	0.100407
cg00343433	chr8	62600110	ASPH;ASPH;ASPH;ASPH;ASPH;ASPH;ASPH;ASPH;ASPH;ASPH;ASPH;ASPH	NM_001164755;NM_001164750;NM_004318;NM_001164753;NM_001164751;NM_020164;NM_001164752;NM_032468;NM_032467;NM_032466;NM_001164756;NM_001164754	Body;Body;Body;Body;Body;Body;Body;Body;Body;Body;Body;Body		OpenSea	0.0957996
cg00344209	chr1	43471256				chr1:43472867-43473334	N_Shore	0.0841401
cg00344307	chr3	172042282	FNDC3B;FNDC3B	NM_022763;NM_001135095	Body;Body		OpenSea	0.0867269
cg00344343	chr3	177104119					OpenSea	0.123787
cg00344572	chr2	137080313					OpenSea	0.0873303
cg00345025	chr8	743875				chr8:745683-745889	N_Shore	0.0826929
cg00345372	chr3	112404450					OpenSea	0.099541
cg00346024	chr13	102175338	ITGBL1;ITGBL1;ITGBL1;ITGBL1	NM_001271754;NM_001271755;NM_004791;NM_001271756	5'UTR;Body;Body;Body		OpenSea	0.124373
cg00346205	chr1	214169844	PROX1;PROX1	NM_001270616;NM_002763	5'UTR;5'UTR		OpenSea	0.0965914
cg00347722	chr3	23878246	UBE2E1;UBE2E1;UBE2E1	NM_003341;NM_182666;NM_001202476	Body;Body;Body		OpenSea	0.082519
cg00347729	chr11	102651753	MMP10	NM_002425	TSS1500		OpenSea	0.122282
cg00347921	chr12	124097590	DDX55	NM_020936	Body		OpenSea	0.0908786
cg00347981	chr18	3604036	DLGAP1-AS2;DLGAP1;DLGAP1;DLGAP1;DLGAP1;DLGAP1;DLGAP1;DLGAP1;DLGAP1;DLGAP1	NR_119377;NM_001003809;NM_001242766;NM_001308390;NM_001242764;NM_001242763;NM_001242762;NM_004746;NM_001242765;NM_001242761	Body;Body;Body;Body;Body;Body;Body;Body;Body;Body		OpenSea	0.121896
cg00348145	chr15	83519744	HOMER2;HOMER2	NM_004839;NM_199330	Body;Body		OpenSea	0.115628
cg00348228	chr21	40531578					OpenSea	0.103306
cg00348725	chr8	68305223					OpenSea	0.101579
cg00349017	chr5	122152575	SNX2;SNX2	NM_003100;NM_001278199	Body;Body		OpenSea	0.0851442
cg00349159	chr10	385538	DIP2C	NM_014974	Body	chr10:387294-387544	N_Shore	0.126484
cg00350334	chr20	32937713					OpenSea	0.100843
cg00350533	chr14	47696608	MDGA2;MDGA2;MDGA2	NM_001113498;NR_103766;NM_182830	Body;Body;5'UTR		OpenSea	0.0941832
cg00350735	chr13	28284058					OpenSea	0.118927
cg00351047	chr19	15234963	ILVBL	NM_006844	Body	chr19:15235912-15236631	N_Shore	0.0858904
cg00351437	chr3	184458519					OpenSea	0.110579
cg00351472	chr9	97846551	MIR23B;C9orf3;MIR27B	NR_029664;NM_032823;NR_029665	TSS1500;3'UTR;TSS1500	chr9:97848140-97848525	N_Shore	0.0970319
cg00353432	chr7	139372972	HIPK2;HIPK2	NM_001113239;NM_022740	Body;Body		OpenSea	0.128404
cg00353571	chr19	49238653	RASIP1	NM_017805	Body	chr19:49238427-49238813	Island	0.0914377
cg00353676	chr9	108675455					OpenSea	0.0865666
cg00354381	chr11	57195187	SLC43A3;SLC43A3;SLC43A3	NM_199329;NM_017611;NM_014096	TSS1500;TSS200;TSS1500	chr11:57194340-57194650	S_Shore	0.0937397
cg00355019	chr11	119994877	TRIM29	NM_012101	Body		OpenSea	0.110283
cg00355286	chr16	55525729	MMP2;MMP2	NM_001127891;NM_004530	Body;Body		OpenSea	0.111216
cg00356361	chr18	77286260	NFATC1;NFATC1;NFATC1;NFATC1	NM_006162;NM_172388;NM_172389;NM_172387	Body;Body;Body;Body	chr18:77286051-77286277	Island	0.0867936
cg00356435	chr7	148394721	CUL1	NM_003592	TSS1500	chr7:148395430-148397002	N_Shore	0.0846631
cg00356862	chr8	116951359					OpenSea	0.120727
cg00357598	chr5	13946505					OpenSea	0.115667
cg00358058	chr16	81564407	CMIP;CMIP	NM_198390;NM_030629	Body;Body		OpenSea	0.0990101
cg00358161	chr16	89400625	ANKRD11;ANKRD11;ANKRD11;ANKRD11	NR_045839;NM_013275;NM_001256183;NM_001256182	Body;5'UTR;5'UTR;5'UTR		OpenSea	0.125752
cg00358952	chr2	32435165	SLC30A6;SLC30A6;SLC30A6;SLC30A6	NM_017964;NM_001193515;NM_001193514;NM_001193513	Body;Body;Body;Body		OpenSea	0.0955065
cg00359365	chr1	26880547	MIR1976;RPS6KA1;RPS6KA1	NR_031740;NM_001006665;NM_002953	TSS1500;Body;Body		OpenSea	0.0848382
cg00359495	chr5	50675623	LOC642366	NR_046243	Body	chr5:50678632-50679375	N_Shelf	0.083884
cg00360077	chr15	80889593	ARNT2	NM_014862	3'UTR		OpenSea	0.102187
cg00360176	chr15	90034199	RHCG;RHCG	NR_110261;NM_016321	Body;Body	chr15:90029931-90030328	S_Shelf	0.105798
cg00360798	chr7	140139524				chr7:140135364-140135620	S_Shelf	0.0969415
cg00362690	chr15	69447139	MIR548H4	NR_031680	Body		OpenSea	0.112187
cg00362812	chr14	69201112					OpenSea	0.11185
cg00362854	chr14	52732299				chr14:52734207-52735486	N_Shore	0.0976528
cg00363007	chr3	100588876	ABI3BP	NM_015429	Body		OpenSea	0.120757
cg00363045	chr13	28611746	FLT3;FLT3	NR_130706;NM_004119	Body;Body		OpenSea	0.112969
cg00363080	chr10	1454292	ADARB2	NM_018702	Body		OpenSea	0.0984045
cg00363201	chr2	71346380	MCEE	NM_032601	Body		OpenSea	0.142185
cg00363357	chr9	98803511					OpenSea	0.0986839
cg00363737	chr10	116031419	VWA2	NM_198496	Body		OpenSea	0.114012
cg00363845	chr19	17446137	ANO8	NM_020959	TSS1500	chr19:17443965-17444633	S_Shore	0.0889382
cg00364016	chr6	10113648					OpenSea	0.0901418
cg00364758	chr7	37964310	EPDR1	NM_017549	Body	chr7:37960316-37961046	S_Shelf	0.134212
cg00364843	chr6	109109698					OpenSea	0.0876269
cg00365642	chr2	8456058	LINC00299	NR_034135	Body		OpenSea	0.119046
cg00365749	chr1	16472001	EPHA2	NM_004431	Body	chr1:16475111-16475324	N_Shelf	0.0937828
cg00365945	chr20	62377056	ZBTB46	NM_025224	3'UTR	chr20:62378179-62378612	N_Shore	0.0999729
cg00366205	chr8	82350707					OpenSea	0.0928919
cg00366265	chr4	41376770	LIMCH1;LIMCH1;LIMCH1;LIMCH1;LIMCH1	NM_001289124;NM_001112718;NM_001112717;NM_014988;NM_001289122	5'UTR;Body;Body;Body;Body		OpenSea	0.0993543
cg00366537	chr9	125095058					OpenSea	0.0826327
cg00366716	chr7	127661492	SND1	NM_014390	Body		OpenSea	0.105152
cg00367967	chr21	36448197					OpenSea	0.137531
cg00368577	chr12	52915064	KRT5	NM_000424	TSS1500		OpenSea	0.101734
cg00368922	chr9	101573412	GALNT12	NM_024642	Body	chr9:101569905-101570349	S_Shelf	0.101236
cg00369116	chr7	43740474	COA1;COA1	NR_047701;NM_018224	Body;5'UTR		OpenSea	0.103656
cg00369151	chr10	23002323	PIP4K2A	NM_005028	Body	chr10:23002155-23003790	Island	0.087063
cg00369194	chr7	157950511	PTPRN2;PTPRN2;PTPRN2	NM_002847;NM_130842;NM_130843	Body;Body;Body	chr7:157951254-157951800	N_Shore	0.114848
cg00369241	chr11	299588	IFITM5	NM_001025295	TSS200	chr11:299389-299635	Island	0.0908421
cg00369909	chr22	42060908				chr22:42062790-42063002	N_Shore	0.127477
cg00370123	chr7	1113014	C7orf50;C7orf50;C7orf50	NM_001134395;NM_032350;NM_001134396	Body;Body;Body		OpenSea	0.110254
cg00370263	chr4	3334205	RGS12;RGS12	NM_002926;NM_198229	Body;Body		OpenSea	0.117325
cg00372150	chr9	125709736	RABGAP1	NM_012197	5'UTR		OpenSea	0.0891538
cg00373436	chr3	111721343	TAGLN3;TAGLN3;TAGLN3	NM_001008272;NM_001008273;NM_013259	Body;Body;Body		OpenSea	0.113656
cg00373663	chr1	101202380	VCAM1;VCAM1;VCAM1	NM_001078;NM_001199834;NM_080682	Body;Body;Body		OpenSea	0.127609
cg00373767	chr9	37729599	FRMPD1	NM_014907	Body		OpenSea	0.107118
cg00373901	chr8	128766740					OpenSea	0.0824603
cg00375025	chr3	155860932	KCNAB1;KCNAB1;KCNAB1	NM_003471;NM_003471;NM_172160	1stExon;5'UTR;Body		OpenSea	0.112155
cg00375608	chr7	1607787	PSMG3;PSMG3	NM_032302;NM_001134340	Body;Body	chr7:1609568-1610037	N_Shore	0.149631
cg00376184	chr5	77242372	LOC101929154	NR_105012	Body		OpenSea	0.0839895
cg00376466	chr1	14463622					OpenSea	0.0914272
cg00376537	chr16	89387460	LOC100287036;ANKRD11;ANKRD11;ANKRD11;ANKRD11	NM_001242885;NR_045839;NM_013275;NM_001256183;NM_001256182	TSS200;Body;5'UTR;5'UTR;5'UTR		OpenSea	0.0831422
cg00377173	chr18	72873707					OpenSea	0.0826994
cg00377239	chr16	89549660	ANKRD11;ANKRD11;ANKRD11;ANKRD11	NR_045839;NM_013275;NM_001256183;NM_001256182	Body;5'UTR;5'UTR;5'UTR		OpenSea	0.0882405
cg00377591	chr11	36527638	TRAF6;TRAF6	NM_004620;NM_145803	5'UTR;5'UTR	chr11:36531167-36531915	N_Shelf	0.0893755
cg00377772	chr18	43303788	SLC14A1;SLC14A1;SLC14A1;SLC14A1;SLC14A1	NM_001308278;NM_001308279;NM_001146036;NM_001128588;NM_015865	TSS1500;TSS1500;TSS1500;TSS1500;TSS1500		OpenSea	0.0874523
cg00377794	chr21	33306318	HUNK	NM_014586	Body		OpenSea	0.0829108
cg00378423	chr17	36876238	MLLT6	NM_005937	Body		OpenSea	0.0831511
cg00379042	chr17	18918044	SLC5A10;SLC5A10;SLC5A10;SLC5A10;SLC5A10	NM_001042450;NM_001270649;NM_001270648;NM_152351;NM_001282417	Body;Body;Body;Body;Body	chr17:18918268-18918568	N_Shore	0.116469
cg00379148	chr14	100747829				chr14:100751672-100752339	N_Shelf	0.0909383
cg00379635	chr2	25635205	DTNB;DTNB;DTNB;DTNB;DTNB;DTNB;DTNB;DTNB	NM_001256308;NM_001256304;NM_183361;NM_021907;NM_001256303;NM_183360;NM_033148;NM_033147	Body;Body;Body;Body;Body;Body;Body;Body		OpenSea	0.0941155
cg00380350	chr3	14863693	FGD5	NM_152536	Body		OpenSea	0.0865455
cg00380642	chr2	43382918					OpenSea	0.105051
cg00380780	chr6	3760116					OpenSea	0.138857
cg00380924	chr6	166967377	RPS6KA2;RPS6KA2	NM_021135;NM_001006932	Body;Body		OpenSea	0.131251
cg00381233	chr7	55602372	VOPP1;VOPP1;VOPP1;VOPP1	NM_001284284;NM_001284283;NM_001284282;NM_030796	Body;Body;Body;Body		OpenSea	0.0859127
cg00381684	chr6	31913814	CFB;CFB	NM_001710;NM_001710	1stExon;5'UTR		OpenSea	0.0875309
cg00381736	chr2	33516681	LTBP1;LTBP1;LTBP1;LTBP1;LTBP1	NM_206943;NM_001166266;NM_001166264;NM_001166265;NM_000627	Body;Body;Body;Body;Body		OpenSea	0.0965986
cg00382185	chr17	4464011	GGT6;GGT6	NM_001122890;NM_153338	TSS200;TSS200		OpenSea	0.0934437
cg00382230	chr16	50532861					OpenSea	0.0854847
cg00383006	chr17	9538420	CFAP52;CFAP52	NM_001080556;NM_145054	Body;Body		OpenSea	0.145272
cg00383292	chr8	141320382	TRAPPC9;TRAPPC9	NM_001160372;NM_031466	Body;Body		OpenSea	0.111741
cg00383715	chr9	117919544	2024-12-01	NM_017418	5'UTR		OpenSea	0.130663
cg00385233	chr7	78680152	MAGI2;MAGI2	NM_001301128;NM_012301	Body;Body		OpenSea	0.124897
cg00385246	chr13	36737661					OpenSea	0.0877108
cg00385421	chr1	9996516	LZIC	NM_032368	Body		OpenSea	0.0831576
cg00385527	chr13	67209742	PCDH9;PCDH9	NM_020403;NM_203487	Body;Body		OpenSea	0.104838
cg00385640	chr8	124890680	FER1L6	NM_001039112	5'UTR		OpenSea	0.0832846
cg00385908	chr12	87121310	MGAT4C	NM_013244	5'UTR		OpenSea	0.112042
cg00386051	chr9	102358227	LOC101928438	NR_109802	Body		OpenSea	0.0889272
cg00386069	chr17	80221646	CSNK1D;CSNK1D;CSNK1D	NR_110578;NM_001893;NM_139062	Body;Body;Body		OpenSea	0.11948
cg00386329	chr8	60845294					OpenSea	0.119455
cg00386386	chr9	136216149	MED22;MED22;SNORD24;RPL7A;SNORD36B;SNORD36A	NM_133640;NM_181491;NR_002447;NM_000972;NR_000017;NR_002448	TSS1500;TSS1500;TSS200;Body;TSS1500;TSS1500	chr9:136214430-136215760	S_Shore	0.0934198
cg00386413	chr6	13509034					OpenSea	0.116773
cg00386645	chr17	28560965	SLC6A4	NM_001045	5'UTR	chr17:28562387-28563186	N_Shore	0.135694
cg00386900	chr9	131068006					OpenSea	0.0879405
cg00386999	chr1	237841527	RYR2	NM_001035	Body		OpenSea	0.106236
cg00387090	chr1	201615401				chr1:201617041-201619788	N_Shore	0.127615
cg00387133	chr6	71021740					OpenSea	0.0847489
cg00387357	chr4	3484049	DOK7;DOK7	NM_173660;NM_001164673	Body;Body	chr4:3485963-3486381	N_Shore	0.0857867
cg00387819	chr10	20002868	LOC101928834;MALRD1	NR_120646;NM_001142308	Body;Body		OpenSea	0.126042
cg00387964	chr4	7651935	SORCS2	NM_020777	Body	chr4:7647755-7647960	S_Shelf	0.0866106
cg00388197	chr14	50558910	C14orf183	NM_001014830	Body		OpenSea	0.13356
cg00388518	chr13	43558950	EPSTI1;EPSTI1	NM_001002264;NM_033255	Body;Body		OpenSea	0.098999
cg00388556	chr14	37126635	PAX9	NM_006194	TSS200	chr14:37125219-37125661	S_Shore	0.098777
cg00388871	chr20	62530407	DNAJC5	NM_025219	5'UTR	chr20:62525796-62526638	S_Shelf	0.0834153
cg00389554	chr3	194458060	LOC100507391	NR_037891	Body		OpenSea	0.0960539
cg00389614	chr1	117046471					OpenSea	0.0882881
cg00390215	chr9	129233076	MVB12B	NM_033446	Body		OpenSea	0.104641
cg00390450	chr3	126472297	CHCHD6	NM_032343	Body		OpenSea	0.0895521
cg00390511	chr7	36701016	AOAH	NM_001637	Body		OpenSea	0.0953055
cg00390663	chr2	230993923					OpenSea	0.0910462
cg00390714	chr1	171820047	DNM3;DNM3;DNM3	NM_001278252;NM_001136127;NM_015569	Body;Body;Body		OpenSea	0.0843136
cg00391399	chr2	39011692					OpenSea	0.115888
cg00391868	chr2	102845112	IL1RL2	NM_003854	Body		OpenSea	0.0828325
cg00392155	chr2	225305951				chr2:225306900-225307500	N_Shore	0.107447
cg00393511	chr7	22885722					OpenSea	0.0884461
cg00393814	chr17	34968449					OpenSea	0.108936
cg00393839	chr2	242918186	LOC102723927;LINC01237	NR_110592;NR_110220	Body;Body		OpenSea	0.129508
cg00394026	chr13	113357420	ATP11A;ATP11A	NM_015205;NM_032189	Body;Body		OpenSea	0.0987411
cg00394313	chr5	14186498	TRIO	NM_007118	Body		OpenSea	0.112447
cg00394901	chr7	29327303	CHN2;CHN2;CHN2;CHN2;CHN2	NM_001293069;NM_001293071;NM_004067;NM_001293070;NM_001293072	Body;5'UTR;Body;Body;Body		OpenSea	0.0852552
cg00395130	chr9	93748084					OpenSea	0.139967
cg00395468	chr6	74316500	SLC17A5	NM_012434	Body		OpenSea	0.0926463
cg00395579	chr8	103243598	RRM2B	NM_015713	Body		OpenSea	0.109977
cg00395783	chr8	72913888				chr8:72917305-72917641	N_Shelf	0.0943421
cg00395806	chr12	10342711	TMEM52B;TMEM52B	NM_001079815;NM_153022	Body;Body		OpenSea	0.0913175
cg00396263	chr19	33034719					OpenSea	0.130147
cg00396966	chr1	28701183	PHACTR4	NM_001048183	5'UTR		OpenSea	0.0978104
cg00397739	chr22	47010373				chr22:47014288-47014698	N_Shelf	0.102663
cg00397911	chr22	36367762	RBFOX2;RBFOX2	NM_001082579;NM_001082578	Body;Body		OpenSea	0.0858496
cg00398641	chr8	75942906	CRISPLD1;CRISPLD1;CRISPLD1	NM_031461;NM_001286777;NM_001286778	Body;Body;Body		OpenSea	0.103898
cg00398662	chr2	120685861	PTPN4	NM_002830	Body		OpenSea	0.0929628
cg00399407	chr4	88450413	SPARCL1;SPARCL1;SPARCL1;SPARCL1;SPARCL1;SPARCL1;SPARCL1;SPARCL1	NM_001291977;NM_001128310;NM_004684;NM_001291976;NM_001291976;NM_001291977;NM_001128310;NM_004684	1stExon;1stExon;1stExon;1stExon;5'UTR;5'UTR;5'UTR;5'UTR		OpenSea	0.0982693
cg00399591	chr16	18802159	RPS15A;RPS15A	NM_001030009;NM_001019	TSS1500;TSS1500	chr16:18801251-18801866	S_Shore	0.0844522
cg00400217	chr18	56709456	OACYLP	NR_024021	Body		OpenSea	0.11424
cg00400448	chr15	60285691				chr15:60287107-60287663	N_Shore	0.0882662
cg00400832	chr7	96650323	DLX5	NM_005221	Body	chr7:96650221-96651551	Island	0.0869092
cg00400885	chr9	136610820					OpenSea	0.0834044
cg00401471	chr19	38782834	SPINT2;SPINT2	NM_021102;NM_001166103	3'UTR;3'UTR		OpenSea	0.119584
cg00402311	chr8	62282815	CLVS1	NM_173519	Body		OpenSea	0.0885974
cg00402312	chr2	191447673					OpenSea	0.108101
cg00402420	chr13	34594919					OpenSea	0.0945144
cg00402547	chr18	6835382	ARHGAP28;ARHGAP28	NM_030672;NM_001010000	5'UTR;5'UTR		OpenSea	0.113
cg00402941	chr10	36783791					OpenSea	0.085482
cg00403165	chr12	131194090					OpenSea	0.0829796
cg00403186	chr1	170046362				chr1:170043610-170043997	S_Shelf	0.0857501
cg00404025	chr10	49892741	WDFY4	NM_020945	TSS1500		OpenSea	0.0844806
cg00404280	chr8	144631887				chr8:144631767-144631971	Island	0.0988002
cg00404538	chr20	8702075	PLCB1;PLCB1	NM_182734;NM_015192	Body;Body		OpenSea	0.0829654
cg00404844	chr11	106102656					OpenSea	0.0891215
cg00404923	chr4	184882211	STOX2	NM_020225	Body		OpenSea	0.1377
cg00405699	chr5	100239919	ST8SIA4;ST8SIA4	NM_175052;NM_005668	TSS1500;TSS1500	chr5:100238722-100239138	S_Shore	0.105144
cg00405789	chr8	135609355	ZFAT;ZFAT;ZFATAS	NM_001167583;NM_020863;NR_002438	Body;Body;TSS1500		OpenSea	0.0938184
cg00405939	chr19	4045108				chr19:4044917-4045154	Island	0.0883785
cg00406169	chr2	9675420	ADAM17	NM_003183	Body		OpenSea	0.0853015
cg00406211	chr10	121077022	GRK5	NM_005308	Body		OpenSea	0.0865787
cg00406225	chr1	78510568	GIPC2;GIPC2	NM_017655;NM_001304725	TSS1500;TSS200	chr1:78511577-78512161	N_Shore	0.0830846
cg00406319	chr10	126851303				chr10:126847224-126851327	Island	0.179763
cg00407820	chr6	150182095	LRP11	NM_032832	Body	chr6:150184344-150185505	N_Shelf	0.122449
cg00408678	chr6	36897641					OpenSea	0.0964855
cg00408997	chr2	204655142					OpenSea	0.101952
cg00409260	chr8	143750236	JRK;JRK	NM_001077527;NM_003724	5'UTR;5'UTR	chr8:143750759-143751448	N_Shore	0.12453
cg00409766	chr6	21869720	CASC15	NR_015410	Body		OpenSea	0.094602
cg00409842	chr15	86076110	AKAP13;AKAP13	NM_007200;NM_006738	Body;Body		OpenSea	0.0885793
cg00409844	chr5	68798649	OCLN	NM_002538	5'UTR		OpenSea	0.0908506
cg00410206	chr14	96115739					OpenSea	0.0900595
cg00410459	chr2	69395604	ANTXR1;ANTXR1	NM_053034;NM_032208	Body;Body		OpenSea	0.216749
cg00411203	chr5	57753407	PLK2;PLK2;PLK2;PLK2	NM_006622;NM_001252226;NM_006622;NM_001252226	ExonBnd;ExonBnd;Body;Body	chr5:57755334-57756803	N_Shore	0.118578
cg00411569	chr6	73656145	KCNQ5;KCNQ5;KCNQ5;KCNQ5;KCNQ5	NM_001160132;NM_001160134;NM_001160133;NM_001160130;NM_019842	Body;Body;Body;Body;Body		OpenSea	0.0906583
cg00411595	chr9	136339349	SLC2A6;SLC2A6	NM_001145099;NM_017585	Body;Body	chr9:136340048-136340263	N_Shore	0.08962
cg00411901	chr6	32787496					OpenSea	0.11912
cg00411945	chr10	45324999					OpenSea	0.084135
cg00412931	chr14	50473773	C14orf182;C14orf182	NM_001012706;NM_001012706	1stExon;5'UTR	chr14:50470015-50470419	S_Shelf	0.122435
cg00413030	chr7	158947138					OpenSea	0.0916528
cg00413089	chr7	158750985				chr7:158750984-158751210	Island	0.126265
cg00413348	chr14	77889624	NOXRED1	NM_001113475	TSS1500		OpenSea	0.085427
cg00413620	chr1	207571097					OpenSea	0.0941208
cg00413838	chr8	49804177					OpenSea	0.112611
cg00413852	chr15	78079584	LINGO1;LINGO1;LINGO1;LINGO1;LINGO1;LINGO1;LINGO1	NM_001301195;NM_001301192;NM_001301191;NM_001301194;NM_001301189;NM_001301187;NM_001301186	TSS1500;5'UTR;5'UTR;5'UTR;5'UTR;5'UTR;5'UTR		OpenSea	0.0929117
cg00414013	chr1	93796155					OpenSea	0.107342
cg00414041	chr6	166944283	RPS6KA2;RPS6KA2	NM_021135;NM_001006932	Body;Body		OpenSea	0.0868038
cg00414077	chr20	35504511	C20orf118	NM_080628	TSS200		OpenSea	0.0903446
cg00414854	chr9	14331294	NFIB	NM_001190738	Body		OpenSea	0.102182
cg00415011	chr8	142046261					OpenSea	0.0899603
cg00415057	chr16	68333694	SLC7A6;SLC7A6	NM_001076785;NM_003983	3'UTR;3'UTR		OpenSea	0.101622
cg00415424	chr2	40622490	SLC8A1;SLC8A1;SLC8A1;SLC8A1	NM_001112801;NM_001112802;NM_021097;NM_001112800	Body;Body;Body;Body		OpenSea	0.0879268
cg00415665	chr8	123875036	ZHX2	NM_014943	5'UTR		OpenSea	0.139318
cg00415827	chr10	11728989					OpenSea	0.0915622
cg00416177	chr17	406140				chr17:406197-406502	N_Shore	0.0856108
cg00416232	chr12	132040019					OpenSea	0.111148
cg00417068	chr8	143926282	GML	NM_002066	Body		OpenSea	0.0849438
cg00417424	chr5	179224563				chr5:179224732-179224985	N_Shore	0.0974828
cg00417576	chr11	14535610	PSMA1;PSMA1;PSMA1	NM_148976;NM_002786;NM_001143937	Body;Body;3'UTR		OpenSea	0.0862651
cg00417652	chr3	105888012					OpenSea	0.128145
cg00417746	chr4	176883776	GPM6A;GPM6A;GPM6A;GPM6A	NR_048571;NM_001261447;NM_201592;NM_005277	Body;Body;Body;5'UTR		OpenSea	0.0865139
cg00417929	chr14	75696843					OpenSea	0.0971311
cg00418163	chr12	83476631	TMTC2	NM_152588	Body		OpenSea	0.0898254
cg00418528	chr6	5463751	FARS2	NM_006567	Body		OpenSea	0.0870949
cg00418629	chr12	112062661					OpenSea	0.106116
cg00418999	chr20	10657937				chr20:10652573-10655611	S_Shelf	0.110716
cg00419061	chr14	25135098					OpenSea	0.0862821
cg00419071	chr6	75853504	COL12A1;COL12A1	NM_004370;NM_080645	Body;Body		OpenSea	0.0932819
cg00419220	chr2	169327472	CERS6;CERS6	NM_001256126;NM_203463	Body;Body		OpenSea	0.109089
cg00419381	chr3	99802179	FILIP1L;FILIP1L;CMSS1	NM_001042459;NM_182909;NM_032359	5'UTR;5'UTR;Body		OpenSea	0.107851
cg00419474	chr9	733983	KANK1;KANK1;KANK1;KANK1	NM_001256876;NM_001256877;NM_015158;NM_153186	Body;Body;Body;Body		OpenSea	0.128557
cg00419676	chr6	1486146					OpenSea	0.105507
cg00419733	chr14	95010287					OpenSea	0.100951
cg00419855	chr1	161010454	USF1;USF1;USF1;USF1;USF1;USF1	NM_207005;NM_001276373;NM_007122;NM_207005;NM_001276373;NM_007122	Body;Body;Body;ExonBnd;ExonBnd;ExonBnd	chr1:161008377-161008830	S_Shore	0.115061
cg00419999	chr14	102966881	TECPR2	NM_014844	3'UTR		OpenSea	0.0847724
cg00420347	chr1	65362428	JAK1	NM_002227	5'UTR		OpenSea	0.0833569
cg00420450	chr8	22132641	PIWIL2;PIWIL2	NM_018068;NM_001135721	TSS200;TSS1500	chr8:22132791-22133357	N_Shore	0.091431
cg00420877	chr12	8841003	RIMKLB	NR_123740	Body		OpenSea	0.0971197
cg00421223	chr5	9927693					OpenSea	0.115836
cg00421612	chr7	1251338				chr7:1250826-1251141	S_Shore	0.0884577
cg00421645	chr5	43312201	HMGCS1;HMGCS1	NM_002130;NM_001098272	5'UTR;5'UTR	chr5:43313191-43313924	N_Shore	0.0905072
cg00421693	chr5	118689293	TNFAIP8	NM_001077654	Body	chr5:118691401-118691759	N_Shelf	0.0844651
cg00421815	chr5	53345690	ARL15	NM_019087	Body		OpenSea	0.0885723
cg00422169	chr12	52915318	KRT5	NM_000424	TSS1500		OpenSea	0.092118
cg00422909	chr2	113994578	PAX8-AS1;PAX8-AS1;PAX8;PAX8;PAX8;PAX8	NR_047570;NR_015377;NM_003466;NM_013953;NM_013952;NM_013992	Body;Body;Body;Body;Body;Body	chr2:113993204-113994075	S_Shore	0.119289
cg00423247	chr2	236470457	AGAP1;AGAP1;AGAP1	NM_001244888;NM_001037131;NM_014914	Body;Body;Body		OpenSea	0.124949
cg00423771	chr6	150207241	RAET1E-AS1;RAET1E	NR_045126;NM_001243328	Body;Body		OpenSea	0.19935
cg00424354	chr11	100555339				chr11:100557923-100558401	N_Shelf	0.119791
cg00424690	chr6	43478455	C6orf154	NM_001012974	TSS200	chr6:43477221-43478553	Island	0.0926005
cg00424967	chr6	10163569					OpenSea	0.115862
cg00425213	chr1	6446095	ACOT7;ACOT7	NM_007274;NM_181864	Body;TSS1500		OpenSea	0.104116
cg00426585	chr2	21504786					OpenSea	0.0940976
cg00427023	chr1	17770076					OpenSea	0.105754
cg00427601	chr13	32985821	N4BP2L1;N4BP2L1;N4BP2L1;N4BP2L1;N4BP2L1	NM_001286460;NM_001286461;NM_052818;NM_001286459;NM_001079691	Body;Body;Body;Body;Body		OpenSea	0.0876915
cg00428422	chr5	171164314					OpenSea	0.109062
cg00428457	chr2	119887680					OpenSea	0.0934185
cg00428512	chr8	8379921					OpenSea	0.112645
cg00428526	chr4	7031099	TBC1D14;TBC1D14;TBC1D14	NM_001113361;NM_020773;NM_001113363	Body;Body;Body	chr4:7026763-7027166	S_Shelf	0.0966511
cg00428638	chr19	7224713	INSR;INSR	NM_000208;NM_001079817	Body;Body		OpenSea	0.095536
cg00429350	chr1	201696531	NAV1;IPO9-AS1	NM_020443;NR_046696	Body;Body		OpenSea	0.0952579
cg00429726	chr17	8897867					OpenSea	0.149825
cg00430037	chr7	99220975	ZSCAN25	NM_145115	Body		OpenSea	0.0942017
cg00430271	chr14	50428870					OpenSea	0.0882547
cg00430287	chr6	116382876	FRK	NM_002031	TSS1500		OpenSea	0.0940377
cg00430562	chr11	73116329	FAM168A;FAM168A;FAM168A	NM_015159;NM_001286051;NM_001286050	3'UTR;3'UTR;3'UTR		OpenSea	0.0832895
cg00430581	chr7	132738398	CHCHD3	NM_017812	Body		OpenSea	0.0992598
cg00430732	chr1	92421204	BRDT;BRDT;BRDT;BRDT;BRDT;BRDT;BRDT	NM_001242808;NM_001242807;NM_001242806;NM_001242805;NM_207189;NM_001242810;NM_001726	5'UTR;5'UTR;5'UTR;5'UTR;5'UTR;5'UTR;5'UTR		OpenSea	0.104036
cg00431303	chr12	97205159	CFAP54	NM_001306084	Body		OpenSea	0.123455
cg00431327	chr20	55616057					OpenSea	0.0918381
cg00431516	chr1	16491049				chr1:16494061-16494505	N_Shelf	0.0979761
cg00431806	chr1	182163265					OpenSea	0.0901976
cg00432255	chr1	18277388					OpenSea	0.095752
cg00432840	chr19	710187	PALM;PALM	NM_001040134;NM_002579	Body;Body	chr19:709129-709990	S_Shore	0.105008
cg00433188	chr6	43545251	XPO5;POLH;POLH;POLH	NM_020750;NM_006502;NM_001291970;NM_001291969	TSS1500;5'UTR;5'UTR;5'UTR	chr6:43543124-43544076	S_Shore	0.108932
cg00433611	chr1	46184922	IPP;IPP	NM_001145349;NM_005897	Body;Body		OpenSea	0.102895
cg00433917	chr19	7915517	EVI5L;EVI5L	NM_145245;NM_001159944	Body;Body	chr19:7913751-7913968	S_Shore	0.086092
cg00434384	chr8	61858240					OpenSea	0.0845367
cg00435273	chr2	120113498	C2orf76	NM_001017927	5'UTR		OpenSea	0.0908851
cg00435616	chr7	1080473	C7orf50;C7orf50;C7orf50	NM_001134395;NM_032350;NM_001134396	Body;Body;Body	chr7:1080835-1081069	N_Shore	0.135376
cg00436282	chr4	70861449	STATH;STATH	NM_001009181;NM_003154	TSS200;TSS200		OpenSea	0.125359
cg00436496	chr15	96885119				chr15:96883941-96884533	S_Shore	0.121672
cg00436969	chr2	220197716	RESP18	NM_001007089	Body	chr2:220196431-220196768	S_Shore	0.109237
cg00437019	chr14	81796100	STON2;STON2	NM_001256430;NM_033104	Body;Body		OpenSea	0.116594
cg00437311	chr19	37178174				chr19:37178104-37178589	Island	0.102998
cg00437360	chr17	14213579	HS3ST3B1	NM_006041	Body	chr17:14212363-14212788	S_Shore	0.0864781
cg00437411	chr15	59903968	GCNT3	NM_004751	TSS200		OpenSea	0.110116
cg00437969	chr11	120009135	TRIM29	NM_012101	TSS1500	chr11:120008046-120008710	S_Shore	0.137502
cg00438290	chr6	37551294					OpenSea	0.0896129
cg00438747	chr12	92790800					OpenSea	0.103338
cg00439230	chr7	18848526	HDAC9;HDAC9;HDAC9	NM_178423;NM_058176;NM_178425	Body;Body;Body		OpenSea	0.087875
cg00440105	chr2	37989508					OpenSea	0.089802
cg00440252	chr1	18722870					OpenSea	0.116724
cg00440347	chr13	50507841	SPRYD7;SPRYD7;SPRYD7	NR_023351;NM_001127482;NM_020456	Body;Body;Body	chr13:50509944-50511198	N_Shelf	0.0982625
cg00440468	chr1	19110768				chr1:19110720-19110932	Island	0.232984
cg00440472	chr6	150623355					OpenSea	0.0955302
cg00440905	chr3	64184825	PRICKLE2-AS3;PRICKLE2	NR_046702;NM_198859	Body;5'UTR		OpenSea	0.110698
cg00440980	chr17	74639894	ST6GALNAC1	NM_018414	TSS200		OpenSea	0.124653
cg00441403	chr4	71063375	ODAM	NM_017855	Body		OpenSea	0.108631
cg00442137	chr12	12696129	DUSP16	NM_030640	5'UTR		OpenSea	0.0972938
cg00443946	chr16	86370962	LOC732275	NR_024406	Body		OpenSea	0.0862014
cg00444581	chr8	141856401	PTK2;PTK2	NM_153831;NM_005607	Body;Body		OpenSea	0.107844
cg00446488	chr5	59744644	PDE4D	NM_001165899	5'UTR		OpenSea	0.0904575
cg00446839	chr20	52367627					OpenSea	0.0878534
cg00446965	chr16	49189804					OpenSea	0.0864331
cg00447385	chr2	64620680					OpenSea	0.117153
cg00447543	chr17	81050012	METRNL	NM_001004431	Body	chr17:81051993-81053000	N_Shore	0.11894
cg00448162	chr15	39354532					OpenSea	0.0841241
cg00448220	chr17	624386					OpenSea	0.10438
cg00448525	chr1	247581408	NLRP3;NLRP3;NLRP3;NLRP3;NLRP3;NLRP3;NLRP3;NLRP3;NLRP3;NLRP3	NM_001127461;NM_001079821;NM_004895;NM_001127462;NM_183395;NM_001243133;NM_004895;NM_001127462;NM_001243133;NM_183395	5'UTR;5'UTR;5'UTR;5'UTR;5'UTR;5'UTR;1stExon;1stExon;1stExon;1stExon		OpenSea	0.0823521
cg00448560	chr16	49525727	ZNF423	NM_015069	Body	chr16:49526248-49526664	N_Shore	0.0828711
cg00448659	chr7	150709877	ATG9B;NOS3	NM_173681;NM_000603	3'UTR;Body	chr7:150710349-150711333	N_Shore	0.111788
cg00448770	chr11	108432504	EXPH5;EXPH5	NM_015065;NM_001308019	Body;Body		OpenSea	0.117164
cg00448868	chr16	66775493	DYNC1LI2	NM_006141	Body		OpenSea	0.0907978
cg00449000	chr9	132650648	FNBP1	NM_015033	3'UTR	chr9:132652350-132652715	N_Shore	0.0962057
cg00449164	chr10	107944066					OpenSea	0.0874024
cg00449201	chr19	50193437	CPT1C;CPT1C;C19orf76	NM_152359;NM_001136052;NM_001101340	TSS1500;TSS1500;Body	chr19:50193020-50194798	Island	0.0836922
cg00449612	chr12	50331506					OpenSea	0.0974456
cg00449763	chr12	31559410	DENND5B;DENND5B	NM_001308339;NM_144973	Body;Body		OpenSea	0.0917622
cg00450029	chr8	599525				chr8:599904-600309	N_Shore	0.0915935
cg00450384	chr1	153265891					OpenSea	0.0853819
cg00450560	chr2	38003221					OpenSea	0.109981
cg00451011	chr18	6315761	L3MBTL4	NM_173464	5'UTR		OpenSea	0.0835629
cg00451292	chr7	22895630	SNORD93	NR_003075	TSS1500	chr7:22893794-22894577	S_Shore	0.0927057
cg00451413	chr3	141654247					OpenSea	0.0964782
cg00451610	chr3	194435964	LOC100507391	NR_037891	Body		OpenSea	0.127604
cg00451901	chr6	6930717					OpenSea	0.100964
cg00452034	chr12	65108408	GNS	NM_002076	3'UTR		OpenSea	0.0893035
cg00452412	chr9	88742412	LOC101927623	NR_110996	TSS200		OpenSea	0.0863768
cg00452500	chr7	47680647					OpenSea	0.126614
cg00452882	chr16	67687119	RLTPR	NM_001013838	Body	chr16:67686860-67687674	Island	0.127065
cg00453183	chr11	117428033	DSCAML1	NM_020693	Body		OpenSea	0.092008
cg00453735	chr10	33321730					OpenSea	0.100425
cg00453817	chr6	108489119	NR2E1;NR2E1	NM_001286102;NM_003269	TSS200;Body	chr6:108485671-108490539	Island	0.0863595
cg00453938	chr20	39320532				chr20:39321289-39321647	N_Shore	0.0876794
cg00454138	chr17	73425089					OpenSea	0.154352
cg00454274	chr1	54200587	GLIS1	NM_147193	TSS1500	chr1:54203402-54205310	N_Shelf	0.0899736
cg00454787	chr7	99212328				chr7:99214144-99214885	N_Shore	0.0851285
cg00455003	chr7	1566501				chr7:1570406-1571136	N_Shelf	0.0957182
cg00455673	chr6	109550986					OpenSea	0.113946
cg00455988	chr11	8554936	STK33;STK33;STK33;STK33	NM_001289059;NM_001289058;NM_030906;NM_001289061	5'UTR;5'UTR;5'UTR;5'UTR		OpenSea	0.103587
cg00456037	chr5	133186686					OpenSea	0.13761
cg00456299	chr1	22677736					OpenSea	0.084967
cg00456869	chr2	214026622					OpenSea	0.128286
cg00457239	chr1	209538232					OpenSea	0.132179
cg00457258	chr7	1520879	INTS1	NM_001080453	Body	chr7:1518997-1519444	S_Shore	0.0932947
cg00457779	chr5	39272488					OpenSea	0.0833587
cg00458927	chr2	62116573	CCT4	NM_006430	TSS1500	chr2:62115445-62115990	S_Shore	0.108703
cg00458932	chr2	208199465					OpenSea	0.0946369
cg00459347	chr5	12911504					OpenSea	0.0880267
cg00459613	chr1	176050414	RFWD2;RFWD2;RFWD2;RFWD2;RFWD2;RFWD2	NM_001001740;NM_022457;NM_001286644;NM_001286644;NM_001001740;NM_022457	ExonBnd;ExonBnd;ExonBnd;Body;Body;Body		OpenSea	0.0993716
cg00459695	chr12	110020600	MVK;MVK;MVK	NM_000431;NM_001301182;NM_001114185	Body;Body;Body		OpenSea	0.0956027
cg00459816	chr17	37862113	ERBB2;ERBB2	NM_001005862;NM_004448	5'UTR;Body		OpenSea	0.105932
cg00459891	chr6	134099802	TARID	NR_109982	Body		OpenSea	0.0933507
cg00459898	chr2	241912309					OpenSea	0.217063
cg00460463	chr10	115548466					OpenSea	0.109713
cg00461577	chr5	171605537	STK10	NM_005990	Body		OpenSea	0.0893393
cg00461630	chr1	181899564					OpenSea	0.122409
cg00461650	chr16	14003724					OpenSea	0.124483
cg00461708	chr8	97951582	CPQ	NM_016134	Body		OpenSea	0.110967
cg00461841	chr16	10523485	ATF7IP2	NM_024997	5'UTR		OpenSea	0.105252
cg00462416	chr7	55606405	VOPP1;VOPP1;VOPP1;VOPP1	NM_001284284;NM_001284283;NM_001284282;NM_030796	TSS1500;TSS200;Body;Body		OpenSea	0.112785
cg00462688	chr6	49918335	DEFB133	NM_001166478	TSS1500		OpenSea	0.093836
cg00462700	chr10	134021845	STK32C	NM_173575	Body	chr10:134019500-134019776	S_Shelf	0.0867474
cg00462971	chr3	194784405				chr3:194785977-194786549	N_Shore	0.083474
cg00463465	chr6	18998443					OpenSea	0.0877468
cg00463491	chr3	177914725					OpenSea	0.0907009
cg00463617	chr1	22448437	WNT4	NM_030761	Body	chr1:22446520-22446943	S_Shore	0.101759
cg00463844	chr15	85549099	PDE8A;PDE8A;PDE8A	NM_001243137;NM_173454;NM_002605	5'UTR;Body;Body		OpenSea	0.0978285
cg00463974	chr12	24220258	SOX5;SOX5	NM_152989;NM_001261414	5'UTR;5'UTR		OpenSea	0.0872986
cg00464681	chr9	104070044	LPPR1;LPPR1	NM_017753;NM_207299	Body;Body		OpenSea	0.130315
cg00464757	chr4	3288648					OpenSea	0.0886649
cg00464946	chr1	120195038				chr1:120190377-120191251	S_Shelf	0.0825763
cg00465058	chr6	86387910	SNHG5;SNORD50A;SNORD50B;SNHG5	NR_003038;NR_002743;NR_003044;NR_003038	Body;TSS1500;TSS1500;ExonBnd	chr6:86387993-86389034	N_Shore	0.0846534
cg00465319	chr3	123339568	MYLK;MYLK;MYLK;MYLK;MYLK;MYLK	NM_053032;NM_053028;NM_053025;NM_053027;NM_053031;NM_053026	TSS200;Body;Body;Body;TSS200;Body		OpenSea	0.104714
cg00465927	chr1	26190114	PAQR7	NM_178422	Body	chr1:26185472-26186356	S_Shelf	0.0955855
cg00467679	chr2	239629273					OpenSea	0.0946814
cg00467722	chr1	60323018	HOOK1	NM_015888	Body		OpenSea	0.0926631
cg00467887	chr4	75275962					OpenSea	0.0928142
cg00467960	chr11	35773194	TRIM44	NM_017583	Body		OpenSea	0.114751
cg00468395	chr16	28193063	XPO6	NM_015171	Body		OpenSea	0.107379
cg00469187	chr20	16226595					OpenSea	0.0921286
cg00469284	chr2	30703810	LCLAT1;LCLAT1;LCLAT1;LCLAT1	NM_001002257;NM_001304445;NM_001304446;NM_182551	5'UTR;5'UTR;5'UTR;Body		OpenSea	0.158226
cg00469310	chr2	42237305					OpenSea	0.100408
cg00469867	chr4	39062421	KLHL5;KLHL5;KLHL5;KLHL5	NM_015990;NM_199039;NM_001007075;NM_001171654	TSS1500;TSS1500;5'UTR;5'UTR		OpenSea	0.11535
cg00469952	chr21	36541195					OpenSea	0.110388
cg00470277	chr7	2669915				chr7:2671156-2671937	N_Shore	0.0876368
cg00470447	chr2	134535378					OpenSea	0.102672
cg00470855	chr3	45455968	LARS2	NM_015340	Body		OpenSea	0.0881138
cg00471262	chr4	108993543	LEF1;LEF1;LEF1;LEF1	NM_001130714;NM_001166119;NM_001130713;NM_016269	Body;Body;Body;Body		OpenSea	0.12999
cg00471617	chr4	71650591	RUFY3;RUFY3;RUFY3;RUFY3;RUFY3;RUFY3;RUFY3;RUFY3;RUFY3;RUFY3	NM_001130709;NM_001291994;NM_001291993;NM_014961;NM_001037442;NM_001130709;NM_001291994;NM_014961;NM_001037442;NM_001291993	ExonBnd;ExonBnd;ExonBnd;ExonBnd;ExonBnd;Body;Body;Body;Body;Body		OpenSea	0.0934813
cg00471696	chr2	173955214	ZAK;ZAK	NM_016653;NM_133646	5'UTR;5'UTR		OpenSea	0.0875328
cg00472277	chr11	2327755	TSPAN32	NM_139022	Body		OpenSea	0.106139
cg00472519	chr2	88955010					OpenSea	0.102537
cg00472654	chr16	75894736					OpenSea	0.0908381
cg00472710	chr3	151178727				chr3:151178623-151178984	Island	0.0904448
cg00472879	chr10	97181896	SORBS1;SORBS1;SORBS1;SORBS1;SORBS1;SORBS1;SORBS1	NM_006434;NM_001034956;NM_015385;NM_001034957;NM_001034954;NM_001034955;NM_024991	Body;Body;Body;Body;Body;Body;Body		OpenSea	0.0842083
cg00472914	chr12	24673755	SOX5;SOX5	NM_152989;NM_001261414	5'UTR;5'UTR		OpenSea	0.100585
cg00473119	chr9	93667513					OpenSea	0.103225
cg00473413	chr14	63570026					OpenSea	0.087543
cg00473597	chr19	6108131	RFX2;RFX2	NM_000635;NM_134433	5'UTR;5'UTR	chr19:6108821-6109073	N_Shore	0.0992051
cg00474281	chr10	35437439	CREM;CREM;CREM;CREM;CREM;CREM;CREM;CREM;CREM;CREM;CREM	NM_001267563;NM_001267562;NR_051975;NR_051974;NR_051973;NM_183013;NM_181571;NM_183012;NM_183011;NM_001881;NM_183060	5'UTR;5'UTR;Body;Body;Body;Body;Body;Body;Body;Body;Body		OpenSea	0.120418
cg00474517	chr19	8767118					OpenSea	0.114763
cg00474561	chr6	134557109	SGK1	NM_001143676	Body		OpenSea	0.0837508
cg00474970	chr4	157564007					OpenSea	0.108644
cg00475131	chr19	41117096	LTBP4;LTBP4;LTBP4	NM_001042545;NM_001042544;NM_003573	Body;Body;Body	chr19:41119031-41120394	N_Shore	0.117852
cg00475423	chr20	33341974	NCOA6;NCOA6	NM_001242539;NM_014071	Body;Body		OpenSea	0.117281
cg00476211	chr4	75274519					OpenSea	0.130134
cg00476900	chr20	47659742				chr20:47662732-47663449	N_Shelf	0.091616
cg00476906	chr17	40477266	STAT3;STAT3;STAT3	NM_003150;NM_139276;NM_213662	Body;Body;Body		OpenSea	0.139465
cg00476955	chr11	3648013	TRPC2	NR_002720	Body		OpenSea	0.0837858
cg00477577	chr5	121355586	SRFBP1	NM_152546	Body		OpenSea	0.0947657
cg00478326	chr15	78978136					OpenSea	0.103947
cg00478368	chr13	20944417					OpenSea	0.135553
cg00478401	chr8	6518132	MCPH1-AS1	NR_125386	Body		OpenSea	0.0836349
cg00479443	chr1	62761937	KANK4	NM_181712	5'UTR		OpenSea	0.100137
cg00479912	chr16	79472241					OpenSea	0.0904388
cg00480115	chr19	35606877	FXYD3;FXYD3;FXYD3;FXYD3;FXYD3;FXYD3;FXYD3;FXYD3	NM_005971;NM_001136010;NM_001136007;NM_001136011;NM_021910;NM_001136008;NM_001136009;NM_001136012	5'UTR;5'UTR;5'UTR;5'UTR;5'UTR;5'UTR;5'UTR;5'UTR		OpenSea	0.137703
cg00480231	chr2	2196537	MYT1L	NM_015025	5'UTR	chr2:2193510-2193716	S_Shelf	0.0937306
cg00480497	chr14	69050409	RAD51B	NM_133509	Body		OpenSea	0.0861162
cg00480913	chr14	101325541	MEG3;MEG3;MEG3;MEG3;MEG3;MEG3;MEG3;MEG3;MEG3;MEG3;MEG3;MEG3;MEG3;MEG3;MEG3	NR_033360;NR_033359;NR_033358;NR_002766;NR_003530;NR_046465;NR_046466;NR_046467;NR_046468;NR_046464;NR_046469;NR_046471;NR_046472;NR_046470;NR_003531	Body;Body;Body;Body;Body;Body;Body;Body;Body;Body;Body;Body;Body;Body;Body		OpenSea	0.0859679
cg00481216	chr2	181971175					OpenSea	0.117461
cg00481627	chr5	171841614	SH3PXD2B;SH3PXD2B	NM_001308175;NM_001017995	Body;Body		OpenSea	0.10691
cg00481639	chr2	16514107					OpenSea	0.0928375
cg00481927	chr9	128134889					OpenSea	0.0978516
cg00482107	chr3	195109154	ACAP2	NM_012287	Body		OpenSea	0.114834
cg00482119	chr15	63783392					OpenSea	0.086675
cg00482389	chr3	45867935	LZTFL1;LZTFL1;LZTFL1;LZTFL1	NR_075080;NM_001276378;NM_020347;NM_001276379	Body;Body;Body;Body		OpenSea	0.130515
cg00482478	chr17	7051387					OpenSea	0.115923
cg00482555	chr3	101441649				chr3:101443478-101443859	N_Shore	0.131945
cg00482743	chr3	186478499					OpenSea	0.114746
cg00482919	chr8	22254221	SLC39A14;SLC39A14;SLC39A14;SLC39A14	NM_015359;NM_001135154;NM_001128431;NM_001135153	5'UTR;5'UTR;5'UTR;5'UTR		OpenSea	0.11681
cg00483256	chr15	57940135	GCOM1;GCOM1;GCOM1;GCOM1;GCOM1;MYZAP;MYZAP;GCOM1;GCOM1;GCOM1	NR_104369;NR_104371;NR_104368;NR_104370;NR_104367;NM_152451;NM_001018100;NM_001018091;NM_001018090;NM_001285900	Body;Body;Body;Body;Body;Body;Body;Body;Body;Body		OpenSea	0.150055
cg00483345	chr9	127906938	SCAI;SCAI	NM_001144877;NM_173690	TSS1500;TSS1500	chr9:127905675-127905947	S_Shore	0.100898
cg00483582	chr21	26828538					OpenSea	0.093149
cg00484216	chr8	120904967	DEPTOR;DEPTOR	NM_001283012;NM_022783	Body;Body		OpenSea	0.125904
cg00484484	chr15	70936009					OpenSea	0.0884207
cg00484798	chr5	164654519					OpenSea	0.0857348
cg00484803	chr2	157196299				chr2:157198068-157199346	N_Shore	0.10236
cg00484899	chr8	110309784	NUDCD1;NUDCD1	NM_001128211;NM_032869	Body;Body		OpenSea	0.0906581
cg00485203	chr17	54945376	DGKE	NM_003647	3'UTR		OpenSea	0.11392
cg00485356	chr1	65120393	CACHD1;CACHD1	NM_001293274;NM_020925	Body;Body		OpenSea	0.0909633
cg00485540	chr1	204681036					OpenSea	0.110382
cg00486158	chr2	66781371	MEIS1	NM_002398	Body		OpenSea	0.0936221
cg00486358	chr18	54309442				chr18:54305419-54306087	S_Shelf	0.0933431
cg00486883	chr5	95048297					OpenSea	0.113806
cg00487299	chr1	116208227	VANGL1;VANGL1;VANGL1	NM_001172412;NM_001172411;NM_138959	Body;Body;Body		OpenSea	0.0862777
cg00487979	chr4	141051792	MAML3	NM_018717	Body		OpenSea	0.127016
cg00487989	chr16	89688244	DPEP1;DPEP1	NM_001128141;NM_004413	5'UTR;5'UTR		OpenSea	0.12946
cg00488150	chr11	70890878	SHANK2	NM_012309	5'UTR		OpenSea	0.0917584
cg00488514	chr22	26877690	HPS4	NM_022081	Body	chr22:26879458-26879930	N_Shore	0.0832495
cg00488747	chr16	89445503	ANKRD11	NM_013275	5'UTR		OpenSea	0.0910783
cg00489066	chr11	94525186	AMOTL1	NM_130847	Body		OpenSea	0.120803
cg00489772	chr1	3775078	KIAA0562;DFFB	NM_014704;NM_004402	TSS1500;Body	chr1:3775077-3775369	Island	0.091184
cg00490406	chr1	159046773	AIM2	NM_004833	TSS200		OpenSea	0.0843718
cg00490688	chr10	93300683	HECTD2-AS1	NR_024467	Body		OpenSea	0.115909
cg00491021	chr8	42064880	PLAT;PLAT	NM_033011;NM_000930	5'UTR;5'UTR		OpenSea	0.0937875
cg00491064	chr11	19681786	NAV2	NM_001111018	Body		OpenSea	0.116263
cg00491149	chr12	44228244	TMEM117;TMEM117;TMEM117;TMEM117	NM_001286213;NM_001286211;NM_032256;NM_001286212	TSS1500;TSS1500;TSS1500;TSS1500	chr12:44229710-44230164	N_Shore	0.125925
cg00491316	chr20	48875011					OpenSea	0.0927971
cg00491430	chr9	100700763	HEMGN;HEMGN	NM_018437;NM_197978	5'UTR;TSS200		OpenSea	0.086405
cg00491523	chr16	6913336	A2BP1;A2BP1;A2BP1	NM_001142333;NM_001142334;NM_018723	5'UTR;5'UTR;5'UTR		OpenSea	0.0835933
cg00492055	chr3	138312356	CEP70	NM_024491	5'UTR	chr3:138312980-138313342	N_Shore	0.0951648
cg00492094	chr11	10373483	CAND1.11	NR_103765	Body		OpenSea	0.100841
cg00492108	chr2	109551194	EDAR	NM_022336	5'UTR		OpenSea	0.120686
cg00492217	chr1	168107365	GPR161;GPR161;GPR161;GPR161;GPR161;GPR161	NM_153832;NM_001267613;NM_001267614;NM_001267611;NM_001267610;NM_001267609	TSS1500;TSS1500;TSS1500;TSS1500;TSS1500;TSS1500	chr1:168105316-168106158	S_Shore	0.131653
cg00492269	chr17	80798706	TBCD;ZNF750	NM_005993;NM_024702	Body;TSS1500		OpenSea	0.128773
cg00492574	chr9	110248385	KLF4	NM_004235	Body	chr9:110249748-110252660	N_Shore	0.0975728
cg00493224	chr18	57318837	CCBE1	NM_133459	Body		OpenSea	0.115629
cg00493238	chr4	52776846	DCUN1D4;DCUN1D4;DCUN1D4;DCUN1D4	NM_001040402;NM_015115;NM_001287755;NM_001287757	Body;Body;Body;Body		OpenSea	0.0831717
cg00493242	chr4	20660098					OpenSea	0.108091
cg00493366	chr13	49234988	CYSLTR2;CYSLTR2;CYSLTR2;CYSLTR2;CYSLTR2;CYSLTR2;CYSLTR2;CYSLTR2	NM_001308468;NM_001308469;NM_001308470;NM_001308467;NM_001308465;NM_001308471;NM_001308476;NM_020377	5'UTR;5'UTR;5'UTR;5'UTR;5'UTR;5'UTR;5'UTR;5'UTR		OpenSea	0.0982198
cg00493490	chr2	18093349	KCNS3;KCNS3	NM_001282428;NM_002252	5'UTR;5'UTR		OpenSea	0.0824277
cg00495303	chr18	3771110	DLGAP1;DLGAP1	NM_001003809;NM_004746	Body;Body	chr18:3771354-3771571	N_Shore	0.0987629
cg00495856	chr20	37841321					OpenSea	0.0967549
cg00496228	chr4	187357299	F11-AS1	NR_033900	Body	chr4:187356976-187357233	S_Shore	0.0856683
cg00497141	chr2	101434121				chr2:101434979-101437453	N_Shore	0.11337
cg00497234	chr11	133724692					OpenSea	0.101427
cg00497698	chr10	30003189	SVIL	NM_003174	5'UTR		OpenSea	0.123198
cg00498129	chr3	140980543	PXYLP1;PXYLP1;PXYLP1	NM_001282728;NM_152282;NM_001037172	5'UTR;Body;Body		OpenSea	0.0842541
cg00498360	chr17	64504304	PRKCA	NM_002737	Body		OpenSea	0.0915941
cg00498796	chr2	568406					OpenSea	0.107787
cg00498816	chr3	13665022	FBLN2;FBLN2;FBLN2	NM_001165035;NM_001998;NM_001004019	Body;Body;Body		OpenSea	0.136158
cg00498869	chr10	30736295	MAP3K8;MAP3K8	NM_001244134;NM_005204	Body;Body		OpenSea	0.124338
cg00499393	chr17	65278060					OpenSea	0.125843
cg00499668	chr2	237253865	IQCA1;IQCA1;IQCA1;IQCA1	NR_073043;NM_001270585;NM_024726;NM_001270584	Body;Body;Body;Body		OpenSea	0.0976804
cg00499707	chr20	34679665				chr20:34680003-34681001	N_Shore	0.100168
cg00499837	chr11	119542542	PVRL1;PVRL1	NM_002855;NM_203285	Body;Body		OpenSea	0.105367
cg00499857	chr9	19286789	DENND4C;DENND4C	NM_017925;NR_073201	Body;Body		OpenSea	0.108716
cg00500505	chr5	17910387					OpenSea	0.0853296
cg00500776	chr15	59182163	SLTM;SLTM	NM_001013843;NM_024755	Body;Body		OpenSea	0.110617
cg00500789	chr1	43751370	C1orf210;C1orf210	NM_001164829;NM_182517	TSS200;TSS200		OpenSea	0.125668
cg00500822	chr10	11287797	CELF2;CELF2;CELF2;CELF2	NM_001025077;NM_006561;NM_001083591;NM_001025076	Body;Body;Body;Body		OpenSea	0.107098
cg00501035	chr4	22754557	GBA3;GBA3;GBA3;GBA3;GBA3;GBA3	NR_102355;NR_102356;NM_020973;NM_001128432;NR_102357;NM_001277225	Body;Body;Body;Body;Body;Body		OpenSea	0.0998898
cg00501105	chr9	22037048	CDKN2B-AS1;CDKN2B-AS1;CDKN2B-AS1;CDKN2B-AS1;CDKN2B-AS1;CDKN2B-AS1;CDKN2B-AS1;CDKN2B-AS1;CDKN2B-AS1;CDKN2B-AS1;CDKN2B-AS1;CDKN2B-AS1;CDKN2B-AS1;CDKN2B-AS1	NR_047542;NR_047541;NR_047540;NR_047539;NR_047533;NR_003529;NR_047543;NR_047538;NR_047537;NR_047536;NR_047535;NR_047534;NR_047532;NR_120536	Body;Body;Body;Body;Body;Body;Body;Body;Body;Body;Body;Body;Body;Body		OpenSea	0.132616
cg00501316	chr6	100924068					OpenSea	0.106911
cg00501904	chr1	226001675	EPHX1	NM_001136018	5'UTR	chr1:225997646-225998233	S_Shelf	0.0926431
cg00502099	chr11	2322618	C11orf21;TSPAN32;C11orf21	NR_024621;NM_139022;NM_001142946	Body;TSS1500;Body		OpenSea	0.0843181
cg00502641	chr2	164631507					OpenSea	0.0873256
cg00503298	chr1	47263713	CYP4B1;CYP4B1	NM_001099772;NM_000779	TSS1500;TSS1500		OpenSea	0.119853
cg00503731	chr7	12723327				chr7:12726156-12727248	N_Shelf	0.103189
cg00503760	chr9	117348068				chr9:117349887-117350388	N_Shore	0.0826664
cg00503800	chr19	10840295	DNM2;DNM2;DNM2;DNM2;DNM2	NM_001005362;NM_001005360;NM_004945;NM_001190716;NM_001005361	Body;Body;Body;Body;Body		OpenSea	0.087075
cg00504075	chr1	155827556	GON4L;GON4L	NM_032292;NM_001037533	TSS1500;TSS1500	chr1:155829109-155829431	N_Shore	0.0858119
cg00504123	chr5	40041764					OpenSea	0.12764
cg00504595	chr13	24144985	TNFRSF19;TNFRSF19	NM_148957;NM_148957	1stExon;5'UTR		OpenSea	0.084995
cg00504652	chr12	116958740					OpenSea	0.11362
cg00505170	chr3	194203135					OpenSea	0.101847
cg00505280	chr12	42599113	YAF2;YAF2;YAF2;YAF2	NR_034000;NM_001190979;NM_001190977;NM_005748	Body;Body;Body;Body		OpenSea	0.0846934
cg00505851	chr22	36291750	RBFOX2;RBFOX2	NM_001082579;NM_001082578	Body;Body		OpenSea	0.121386
cg00506513	chr8	39542886	ADAM18	NM_014237	Body		OpenSea	0.0855405
cg00506637	chr5	61740355	IPO11;IPO11	NM_001134779;NM_016338	Body;Body		OpenSea	0.0997869
cg00506949	chr4	58356670					OpenSea	0.119647
cg00507008	chr12	115131421				chr12:115130008-115130242	S_Shore	0.0825019
cg00507036	chr5	134421268	C5orf66	NM_001277348	5'UTR		OpenSea	0.120268
cg00507154	chr19	50192739	C19orf76;C19orf76	NM_001101340;NM_001101340	1stExon;5'UTR	chr19:50192499-50192802	Island	0.102086
cg00507347	chr17	27947536	CORO6	NM_032854	Body	chr17:27949429-27950277	N_Shore	0.0973786
cg00508048	chr17	40485194	STAT3;STAT3;STAT3	NM_003150;NM_139276;NM_213662	Body;Body;Body		OpenSea	0.0980176
cg00508070	chr10	97024159	PDLIM1	NM_020992	Body		OpenSea	0.116856
cg00508283	chr1	184580432	C1orf21	NM_030806	Body		OpenSea	0.0913687
cg00508724	chr19	15160318	CASP14;CASP14	NM_012114;NM_012114	1stExon;5'UTR		OpenSea	0.0931371
cg00509485	chr11	69863098					OpenSea	0.0859536
cg00509607	chr7	69125035	AUTS2;AUTS2;AUTS2	NM_001127232;NM_015570;NM_001127231	Body;Body;Body		OpenSea	0.128451
cg00510031	chr11	6896992	OR10A4	NM_207186	TSS1500		OpenSea	0.088315
cg00510098	chr21	31801893	KRTAP13-4	NM_181600	TSS1500		OpenSea	0.131381
cg00510320	chr16	67686943	RLTPR	NM_001013838	Body	chr16:67686860-67687674	Island	0.103531
cg00510689	chr5	156594470	FAM71B	NM_130899	TSS1500		OpenSea	0.103331
cg00510805	chr10	65183509	JMJD1C	NM_032776	Body		OpenSea	0.0895008
cg00510827	chr15	86300733	LOC101929679	NR_120366	Body	chr15:86301949-86302213	N_Shore	0.092333
cg00511334	chr16	67918840	NRN1L	NM_198443	1stExon	chr16:67918679-67918909	Island	0.0973627
cg00511464	chr4	40518041	RBM47;RBM47	NM_001098634;NM_019027	5'UTR;TSS200		OpenSea	0.087852
cg00512563	chr16	87398040	FBXO31;FBXO31	NR_024568;NM_024735	Body;Body		OpenSea	0.112411
cg00512872	chr7	6268584	CYTH3	NM_004227	Body		OpenSea	0.0948349
cg00513169	chr10	1713065	ADARB2	NM_018702	Body		OpenSea	0.10361
cg00513805	chr12	27078707	ASUN;ASUN	NM_018164;NM_018164	ExonBnd;Body		OpenSea	0.0997727
cg00513941	chr19	42437245				chr19:42437218-42437432	Island	0.162985
cg00513954	chr7	112085539	IFRD1;IFRD1	NM_001007245;NM_001197080	5'UTR;5'UTR		OpenSea	0.117086
cg00514241	chr22	28193910	MN1	NM_002430	1stExon	chr22:28192793-28198592	Island	0.085292
cg00514440	chr6	149333204	UST	NM_005715	Body		OpenSea	0.107764
cg00514557	chr2	183167018	PDE1A;PDE1A;PDE1A;PDE1A	NM_005019;NM_001258312;NM_001258313;NM_001003683	Body;Body;Body;Body		OpenSea	0.10163
cg00515282	chr12	42978494	PRICKLE1	NM_153026	5'UTR		OpenSea	0.122439
cg00516966	chr17	19651653	ALDH3A1;ALDH3A1	NM_000691;NM_000691	5'UTR;1stExon	chr17:19648139-19648492	S_Shelf	0.0834414
cg00517092	chr7	93208251				chr7:93204085-93204381	S_Shelf	0.0947967
cg00517202	chr10	53333572	PRKG1;PRKG1	NM_001098512;NM_006258	Body;Body		OpenSea	0.0921132
cg00518055	chr2	28589359					OpenSea	0.0890171
cg00518150	chr12	47738025					OpenSea	0.0957234
cg00518941	chr2	46361964	PRKCE	NM_005400	Body		OpenSea	0.10007
cg00519002	chr16	56659338	MT1E	NM_175617	TSS1500	chr16:56659107-56659660	Island	0.0879895
cg00519186	chr12	47233670					OpenSea	0.0958351
cg00519208	chr1	93258319	EVI5	NM_005665	TSS1500		OpenSea	0.109488
cg00519320	chr16	75020429	WDR59	NM_030581	TSS1500	chr16:75018396-75019245	S_Shore	0.0862379
cg00519537	chr16	7796774					OpenSea	0.109774
cg00519659	chr17	75411942	SEPT9;SEPT9;SEPT9;SEPT9;SEPT9;SEPT9;SEPT9	NM_001113493;NM_001113494;NM_001113492;NM_001293696;NM_001293695;NM_001113491;NM_006640	Body;Body;Body;Body;Body;Body;Body		OpenSea	0.109667
cg00520378	chr16	88773576	CTU2;CTU2;RNF166	NM_001012759;NM_001012762;NM_178841	Body;Body;TSS1500	chr16:88772237-88773195	S_Shore	0.107344
cg00520612	chr3	101406543	RPL24	NM_000986	TSS1500	chr3:101405309-101405688	S_Shore	0.102075
cg00522212	chr9	19690320	SLC24A2;SLC24A2	NM_020344;NM_001193288	Body;Body		OpenSea	0.0985741
cg00522231	chr2	9549277	ITGB1BP1;ITGB1BP1	NM_004763;NM_022334	Body;Body		OpenSea	0.109432
cg00522453	chr2	152496844	NEB;NEB;NEB;NEB	NM_004543;NM_001164507;NM_001271208;NM_001164508	Body;Body;Body;Body		OpenSea	0.0876513
cg00522592	chr1	85457374	MCOLN2	NM_153259	Body		OpenSea	0.0878758
cg00523161	chr2	11888753	LPIN1	NM_145693	5'UTR	chr2:11886249-11887207	S_Shore	0.0824646
cg00523730	chr5	38405941	EGFLAM;EGFLAM;EGFLAM	NM_152403;NM_001205301;NM_182798	Body;Body;Body		OpenSea	0.100182
cg00524064	chr5	171211756	SMIM23	NM_001289970	TSS1500		OpenSea	0.128675
cg00524167	chr17	8781487					OpenSea	0.103081
cg00524486	chr11	1244110	MUC5B	NM_002458	TSS200	chr11:1247830-1248140	N_Shelf	0.0861646
cg00524773	chr16	121668	RHBDF1	NM_022450	5'UTR	chr16:122017-122873	N_Shore	0.129912
cg00524900	chr5	118609965	TNFAIP8	NM_001077654	Body		OpenSea	0.0945935
cg00524964	chr9	134135008	FAM78A	NM_033387	3'UTR	chr9:134136212-134136438	N_Shore	0.0856622
cg00524967	chr13	34391826	RFC3;RFC3	NM_181558;NM_002915	TSS1500;TSS1500	chr13:34392127-34392493	N_Shore	0.0853528
cg00525277	chr6	32064239	TNXB	NM_019105	Body	chr6:32063533-32065044	Island	0.125955
cg00525392	chr18	19744123				chr18:19744936-19752363	N_Shore	0.0931078
cg00525444	chr2	211763765					OpenSea	0.0837401
cg00525662	chr2	69525461					OpenSea	0.0942453
cg00525964	chr5	10802174					OpenSea	0.0910754
cg00526629	chr1	187378159					OpenSea	0.0868095
cg00526899	chr11	106004063					OpenSea	0.0874171
cg00527195	chr3	141105273	ZBTB38	NM_001080412	5'UTR		OpenSea	0.0955111
cg00527254	chr11	82707269	RAB30;RAB30;RAB30;RAB30	NM_014488;NM_001286061;NM_001286060;NM_001286059	Body;Body;Body;Body		OpenSea	0.0853587
cg00527307	chr13	34208894					OpenSea	0.135761
cg00527316	chr21	41356964					OpenSea	0.0926532
cg00527825	chr15	74218418	LOXL1	NM_005576	TSS1500	chr15:74218696-74220373	N_Shore	0.0894936
cg00528056	chr5	4581155					OpenSea	0.0879121
cg00528079	chr16	10060873	GRIN2A;GRIN2A;GRIN2A	NM_000833;NM_001134407;NM_001134408	Body;Body;Body		OpenSea	0.0989748
cg00528572	chr11	92703433	MTNR1B	NM_005959	Body	chr11:92702789-92703434	Island	0.0893682
cg00528616	chr16	75036318	ZNRF1	NM_032268	Body	chr16:75033041-75034207	S_Shelf	0.0902634
cg00528628	chr14	65532969	MAX;MAX	NM_197957;NM_001271069	Body;Body		OpenSea	0.088841
cg00529545	chr6	163483127	PACRG;PACRG;PACRG	NM_152410;NM_001080378;NM_001080379	Body;Body;Body		OpenSea	0.127533
cg00529697	chr5	75013131	C5orf37;C5orf37	NM_001099271;NM_001099271	5'UTR;1stExon	chr5:75012962-75013515	Island	0.0824535
cg00529742	chr1	209607166					OpenSea	0.107256
cg00530268	chr3	126921916					OpenSea	0.0926986
cg00530492	chr6	29943464	HCG9	NR_028032	Body	chr6:29944402-29945169	N_Shore	0.0834738
cg00530671	chr3	146221466					OpenSea	0.132053
cg00530720	chr11	46368045	DGKZ;DGKZ;DGKZ	NM_201533;NM_003646;NM_201532	Body;TSS1500;Body	chr11:46368650-46369660	N_Shore	0.0881352
cg00531508	chr2	97629314	FAM178B	NM_001122646	Body		OpenSea	0.0824312
cg00531791	chr16	84775297	USP10;USP10;USP10;USP10	NR_073578;NR_073577;NM_005153;NM_001272075	Body;Body;Body;Body		OpenSea	0.108264
cg00532234	chr20	20066644	CFAP61;CFAP61	NM_015585;NM_001167816	Body;Body		OpenSea	0.0925385
cg00532885	chr9	97848222	MIR24-1;C9orf3;C9orf3	NR_029496;NM_032823;NM_001193329	TSS200;3'UTR;3'UTR	chr9:97848140-97848525	Island	0.0955539
cg00533132	chr6	80853181	BCKDHB;BCKDHB	NM_000056;NM_183050	Body;Body		OpenSea	0.119125
cg00533202	chr5	180511822					OpenSea	0.108456
cg00533483	chr14	76186084	TTLL5;TTLL5	NM_015072;NM_015072	ExonBnd;Body		OpenSea	0.102543
cg00533994	chr6	34274189	NUDT3;RPS10-NUDT3	NM_006703;NM_001202470	Body;Body		OpenSea	0.12723
cg00534472	chr10	60123418	UBE2D1;UBE2D1	NM_001204880;NM_003338	Body;Body		OpenSea	0.0828642
cg00534516	chr5	118193625	DTWD2;DTWD2	NM_001308081;NM_173666	Body;Body		OpenSea	0.110042
cg00534531	chr9	93732849					OpenSea	0.116653
cg00535683	chr1	153114002	SPRR2C	NR_003062	TSS200		OpenSea	0.132528
cg00536718	chr7	2478297					OpenSea	0.0937212
cg00537210	chr2	23786588	KLHL29	NM_052920	Body	chr2:23785049-23785339	S_Shore	0.120244
cg00538017	chr6	64029870	LGSN;LGSN;LGSN;LGSN	NM_016571;NM_001143940;NM_001143940;NM_016571	5'UTR;1stExon;5'UTR;1stExon		OpenSea	0.106161
cg00538212	chr7	158751591				chr7:158752436-158752716	N_Shore	0.0886626
cg00539511	chr4	74125995	ANKRD17;ANKRD17	NM_198889;NM_032217	TSS1500;TSS1500	chr4:74124405-74125130	S_Shore	0.0874527
cg00539572	chr11	113688565	USP28;USP28;USP28;USP28	NM_001301029;NM_020886;NM_001301029;NM_020886	Body;Body;ExonBnd;ExonBnd		OpenSea	0.100536
cg00539654	chr4	110910455	EGF;EGF;EGF	NM_001963;NM_001178131;NM_001178130	Body;Body;Body		OpenSea	0.153728
cg00540222	chr12	47482450	PCED1B;PCED1B	NM_001281429;NM_138371	5'UTR;5'UTR		OpenSea	0.0914776
cg00540400	chr15	79124168				chr15:79122967-79124550	Island	0.0897078
cg00541039	chr21	44474720	CBS;CBS;CBS	NM_001178009;NM_001178008;NM_000071	Body;Body;Body	chr21:44473839-44474083	S_Shore	0.0923957
cg00541100	chr3	94988958					OpenSea	0.111742
cg00541421	chr10	73503375	CDH23	NM_022124	Body		OpenSea	0.0824126
cg00541777	chr2	3652840	COLEC11;COLEC11;COLEC11;COLEC11;COLEC11;COLEC11;COLEC11;COLEC11;COLEC11;COLEC11;COLEC11	NM_001255989;NM_001255988;NM_001255987;NM_001255986;NR_045659;NM_001255985;NM_024027;NM_001255984;NM_001255983;NM_001255982;NM_199235	TSS1500;TSS1500;TSS1500;TSS1500;Body;Body;Body;Body;Body;Body;Body		OpenSea	0.0879854
cg00542086	chr11	78512929	TENM4	NM_001098816	Body		OpenSea	0.0868493
cg00542096	chr10	118646037	KIAA1598;KIAA1598	NM_001127211;NM_018330	Body;3'UTR		OpenSea	0.137177
cg00542147	chr1	211812995	LOC105748977	NR_131925	TSS200		OpenSea	0.137091
cg00542972	chr3	119425891	MAATS1	NM_033364	Body	chr3:119421855-119422334	S_Shelf	0.113205
cg00543099	chr6	48697703					OpenSea	0.0834797
cg00544771	chr6	167001347	RPS6KA2;RPS6KA2	NM_021135;NM_001006932	Body;Body		OpenSea	0.0900601
cg00545012	chr18	22140966					OpenSea	0.11712
cg00545580	chr17	78571214	RPTOR;RPTOR	NM_020761;NM_001163034	Body;Body		OpenSea	0.083917
cg00545677	chr4	153247194	FBXW7;FBXW7;FBXW7	NM_018315;NM_001013415;NM_033632	Body;Body;Body		OpenSea	0.128912
cg00545705	chr1	208382186	PLXNA2	NM_025179	Body		OpenSea	0.108193
cg00545801	chr12	32455325	BICD1;BICD1	NM_001003398;NM_001714	Body;Body		OpenSea	0.185286
cg00545886	chr20	36146069	BLCAP;BLCAP;BLCAP;BLCAP;BLCAP	NM_006698;NM_001167823;NM_001167821;NM_001167820;NM_001167822	3'UTR;3'UTR;3'UTR;3'UTR;3'UTR	chr20:36148603-36150136	N_Shelf	0.096995
cg00546101	chr3	65939169	MAGI1;MAGI1;MAGI1	NM_001033057;NM_015520;NM_004742	Body;Body;Body		OpenSea	0.109551
cg00546153	chr1	40205266	PPIE;PPIE;PPIE	NM_203457;NM_006112;NM_203456	5'UTR;Body;Body	chr1:40204312-40204739	S_Shore	0.0840965
cg00546248	chr1	2412743	PLCH2	NM_014638	Body	chr1:2411125-2411404	S_Shore	0.0824491
cg00546683	chr6	142453947					OpenSea	0.0827435
cg00546715	chr16	58467595					OpenSea	0.0846974
cg00546915	chr6	89932267	GABRR1	NM_001267582	5'UTR		OpenSea	0.122436
cg00546932	chr16	1947055					OpenSea	0.0986502
cg00546971	chr1	4207818					OpenSea	0.109567
cg00547365	chr1	6605420	NOL9	NM_024654	Body		OpenSea	0.102407
cg00547670	chr3	10176585					OpenSea	0.0874772
cg00547727	chr16	714968	WDR90	NM_145294	Body	chr16:712735-713047	S_Shore	0.090659
cg00547768	chr1	205713088	NUCKS1	NM_022731	Body		OpenSea	0.0867537
cg00548172	chr3	29684444	RBMS3;RBMS3;RBMS3;RBMS3;RBMS3	NM_014483;NM_001177712;NM_001177711;NM_001003793;NM_001003792	Body;Body;Body;Body;Body		OpenSea	0.14175
cg00548708	chr17	48041547				chr17:48041282-48043064	Island	0.112852
cg00549822	chr13	96240577	DZIP1;DZIP1	NM_198968;NM_014934	Body;Body		OpenSea	0.109164
cg00550797	chr16	57653904	GPR56;GPR56	NM_001145770;NM_005682	TSS200;TSS200		OpenSea	0.0863769
cg00551143	chr7	28998860	TRIL	NM_014817	TSS1500	chr7:28995305-28998541	S_Shore	0.132579
cg00551345	chr11	64527494	PYGM;PYGM;PYGM;PYGM	NM_001164716;NM_005609;NM_001164716;NM_005609	1stExon;1stExon;5'UTR;5'UTR		OpenSea	0.0834796
cg00551617	chr2	152152581					OpenSea	0.0983802
cg00552255	chr15	94372815					OpenSea	0.094808
cg00553089	chr12	46911676	LOC100288798;LOC100288798;LOC100288798;LOC100288798;LOC100288798	NR_125379;NR_125380;NR_125378;NR_125377;NR_125381	Body;Body;Body;Body;Body		OpenSea	0.0917103
cg00554165	chr5	172536348	C5orf41	NM_153607	Body		OpenSea	0.0852937
cg00554341	chr3	177066294					OpenSea	0.112882
cg00554453	chr11	126273058	ST3GAL4;ST3GAL4;ST3GAL4	NM_001254758;NM_001254757;NM_006278	TSS1500;5'UTR;5'UTR		OpenSea	0.0899672
cg00554993	chr14	23588616	CEBPE	NM_001805	TSS200		OpenSea	0.165882
cg00555041	chr18	59213984	CDH20	NM_031891	Body		OpenSea	0.125402
cg00555438	chr3	195578280					OpenSea	0.123564
cg00555456	chr7	96745696	ACN9	NM_020186	TSS1500	chr7:96746767-96747190	N_Shore	0.0988075
cg00556616	chr18	12098198	ANKRD62	NM_001277333	Body		OpenSea	0.0825715
cg00556627	chr2	201187003	SPATS2L;SPATS2L;SPATS2L;SPATS2L	NM_015535;NM_001100424;NM_001100423;NM_001100422	5'UTR;5'UTR;5'UTR;5'UTR		OpenSea	0.0966083
cg00557402	chr11	114466517	FAM55D;FAM55D	NM_017678;NM_001077639	TSS200;TSS200		OpenSea	0.083664
cg00557430	chr14	90848490				chr14:90848994-90850381	N_Shore	0.101773
cg00557536	chr3	56231018	ERC2	NM_015576	Body		OpenSea	0.111951
cg00558689	chr6	41607109	MDFI	NM_005586	Body	chr6:41606994-41607238	Island	0.0848732
cg00558816	chr14	73676773	PSEN1;PSEN1	NM_000021;NM_007318	Body;Body		OpenSea	0.0956656
cg00560093	chr1	154687335	KCNN3;KCNN3;KCNN3;KCNN3;KCNN3;KCNN3	NM_170782;NM_002249;NM_001204087;NM_170782;NM_002249;NM_001204087	ExonBnd;ExonBnd;ExonBnd;Body;Body;Body		OpenSea	0.0910248
cg00560277	chr7	42267269	GLI3	NM_000168	5'UTR	chr7:42267546-42267823	N_Shore	0.0895533
cg00561180	chr5	177858259	COL23A1	NM_173465	Body		OpenSea	0.0875953
cg00561322	chr11	111606373	PPP2R1B	NM_181699	Body		OpenSea	0.0837841
cg00561831	chr3	107711933					OpenSea	0.099839
cg00561854	chr2	30253548					OpenSea	0.119795
cg00561903	chr16	86638859					OpenSea	0.134561
cg00562011	chr11	252351	PSMD13;PSMD13	NM_002817;NM_175932	Body;Body		OpenSea	0.0991643
cg00562132	chr3	149336011	WWTR1;WWTR1;WWTR1	NM_001168280;NM_001168278;NM_015472	Body;Body;Body		OpenSea	0.15876
cg00562262	chr12	49763288	SPATS2	NM_023071	5'UTR	chr12:49760221-49761127	S_Shelf	0.0920823
cg00562285	chr4	184029385	WWC2	NM_024949	Body		OpenSea	0.125554
cg00562553	chr7	27169740	HOXA4	NM_002141	1stExon	chr7:27169572-27170638	Island	0.106674
cg00563027	chr15	32968532	SCG5;SCG5	NM_003020;NM_001144757	Body;Body		OpenSea	0.105487
cg00563678	chr4	141968563	RNF150	NM_020724	Body		OpenSea	0.117181
cg00564714	chr8	90772862	RIPK2	NM_003821	Body	chr8:90769535-90770457	S_Shelf	0.083758
cg00564723	chr10	75632066	CAMK2G;CAMK2G;CAMK2G;CAMK2G;CAMK2G	NM_172173;NM_172169;NM_172170;NM_001222;NM_172171	Body;Body;Body;Body;Body	chr10:75633600-75634796	N_Shore	0.0831868
cg00565190	chr3	153807332	ARHGEF26-AS1	NR_037901	Body		OpenSea	0.125309
cg00565790	chr12	116985884					OpenSea	0.0954346
cg00566272	chr10	123044934					OpenSea	0.0904934
cg00566320	chr1	32172204				chr1:32169537-32169869	S_Shelf	0.090169
cg00566450	chr13	34839416					OpenSea	0.0857082
cg00566949	chr7	32927892	KBTBD2	NM_015483	5'UTR	chr7:32930730-32931956	N_Shelf	0.0849004
cg00567054	chr11	103490757					OpenSea	0.0856916
cg00567115	chr14	75180418	AREL1;FCF1	NM_001039479;NM_015962	TSS1500;Body	chr14:75179629-75179875	S_Shore	0.0900381
cg00567542	chr6	53826994					OpenSea	0.0862885
cg00568949	chr10	34985257	PARD3;PARD3;PARD3;PARD3;PARD3;PARD3;PARD3;PARD3;PARD3;PARD3;PARD3;PARD3;PARD3;PARD3;PARD3;PARD3;PARD3;PARD3;PARD3;PARD3;PARD3;PARD3	NM_001184786;NM_001184794;NM_001184793;NM_001184792;NM_001184791;NM_019619;NM_001184789;NM_001184790;NM_001184788;NM_001184787;NM_001184785;NM_001184786;NM_001184791;NM_019619;NM_001184789;NM_001184790;NM_001184788;NM_001184787;NM_001184785;NM_001184794;NM_001184793;NM_001184792	ExonBnd;ExonBnd;ExonBnd;ExonBnd;ExonBnd;ExonBnd;ExonBnd;ExonBnd;ExonBnd;ExonBnd;ExonBnd;Body;Body;Body;Body;Body;Body;Body;Body;Body;Body;Body		OpenSea	0.0955202
cg00569010	chr10	100151610	PYROXD2	NM_032709	Body		OpenSea	0.120296
cg00570285	chr10	32098797	ARHGAP12;ARHGAP12;ARHGAP12;ARHGAP12;ARHGAP12;ARHGAP12	NM_001270699;NM_001270698;NM_001270697;NM_001270696;NM_001270695;NM_018287	Body;Body;Body;Body;Body;Body		OpenSea	0.0949545
cg00570628	chr11	17563125	USH1C;USH1C	NM_153676;NM_005709	Body;Body	chr11:17565766-17566052	N_Shelf	0.10237
cg00570762	chr10	123754771	TACC2;TACC2;TACC2;TACC2	NM_001291876;NM_001291877;NM_206862;NM_206861	5'UTR;5'UTR;5'UTR;5'UTR		OpenSea	0.0952943
cg00571101	chr12	12435302					OpenSea	0.0968193
cg00571805	chr19	15634990	CYP4F22	NM_173483	5'UTR		OpenSea	0.109813
cg00571819	chr9	133455886	LOC100272217;FUBP3	NR_027440;NM_003934	TSS1500;Body	chr9:133454629-133455496	S_Shore	0.106652
cg00572966	chr7	21410396					OpenSea	0.133824
cg00573148	chr3	99686770	FILIP1L;FILIP1L;MIR548G;CMSS1	NM_001042459;NM_182909;NR_031662;NM_032359	5'UTR;5'UTR;Body;Body		OpenSea	0.135249
cg00573857	chr5	981189					OpenSea	0.108712
cg00574196	chr1	22137992	LDLRAD2	NM_001013693	TSS1500	chr1:22140891-22141407	N_Shelf	0.084156
cg00574412	chr17	27892866	ABHD15	NM_198147	Body	chr17:27893086-27896078	N_Shore	0.114655
cg00574649	chr19	45753669	MARK4;MARK4	NM_001199867;NM_031417	TSS1500;TSS1500	chr19:45754630-45755261	N_Shore	0.0886441
cg00574684	chr6	80012233					OpenSea	0.114219
cg00574819	chr4	128981252	LARP1B;LARP1B;LARP1B	NM_178043;NM_032239;NM_018078	TSS1500;TSS1500;TSS1500	chr4:128981810-128983478	N_Shore	0.133387
cg00575186	chr6	159434608					OpenSea	0.0995364
cg00575672	chr4	100644171					OpenSea	0.0906958
cg00575737	chr19	7273371	INSR;INSR	NM_000208;NM_001079817	Body;Body		OpenSea	0.0874142
cg00576494	chr6	141095318					OpenSea	0.122641
cg00576736	chr1	20030383	TMCO4	NM_181719	Body		OpenSea	0.127301
cg00576967	chr1	200640177	DDX59	NM_001031725	TSS1500	chr1:200638546-200639384	S_Shore	0.107401
cg00577488	chr8	142126324					OpenSea	0.0928046
cg00577591	chr8	88746263					OpenSea	0.0926711
cg00578722	chr11	1132094					OpenSea	0.12119
cg00579468	chr7	129647468					OpenSea	0.106782
cg00579833	chr3	149265866	WWTR1;WWTR1;WWTR1	NM_001168280;NM_001168278;NM_015472	Body;Body;Body		OpenSea	0.122574
cg00579868	chr7	5271516	WIPI2;WIPI2;WIPI2;WIPI2;WIPI2	NM_016003;NM_001033520;NM_001033519;NM_015610;NM_001033518	3'UTR;3'UTR;3'UTR;3'UTR;3'UTR	chr7:5267748-5268110	S_Shelf	0.103697
cg00579955	chr4	55198258					OpenSea	0.0874838
cg00581818	chr11	70795078	SHANK2	NM_012309	Body		OpenSea	0.135591
cg00581844	chr6	41996590	CCND3;CCND3;CCND3	NM_001136126;NM_001287434;NM_001136017	5'UTR;5'UTR;5'UTR		OpenSea	0.103764
cg00582531	chr5	133867864	PHF15	NM_015288	5'UTR		OpenSea	0.111143
cg00582562	chr17	46388465	SKAP1;SKAP1	NM_003726;NM_001075099	Body;Body		OpenSea	0.125665
cg00582708	chr11	16809606	PLEKHA7	NM_175058	3'UTR		OpenSea	0.108848
cg00582970	chr17	60947793					OpenSea	0.0855491
cg00583022	chr1	163309861	NUF2;NUF2	NM_031423;NM_145697	Body;Body		OpenSea	0.0957893
cg00583304	chr6	134378699					OpenSea	0.122652
cg00583780	chr1	105031120					OpenSea	0.0975763
cg00583861	chr1	32014363					OpenSea	0.103965
cg00583994	chr16	90092680	GAS8;GAS8;GAS8;GAS8	NM_001286209;NM_001286205;NM_001286208;NM_001481	5'UTR;5'UTR;5'UTR;Body	chr16:90088915-90089413	S_Shelf	0.0857899
cg00584323	chr1	33463340					OpenSea	0.0857235
cg00584457	chr7	50599400	DDC-AS1;DDC;DDC;DDC;DDC;DDC;DDC;DDC	NR_033845;NM_001242887;NM_000790;NM_001242889;NM_001242888;NM_001242886;NM_001082971;NM_001242890	TSS200;Body;Body;Body;Body;Body;Body;Body		OpenSea	0.100208
cg00584885	chr10	16863139				chr10:16859089-16859975	S_Shelf	0.0828842
cg00585116	chr8	143761585	PSCA	NM_005672	TSS1500		OpenSea	0.101458
cg00585551	chr16	661116	RAB40C	NM_021168	Body	chr16:664036-664587	N_Shelf	0.101414
cg00585621	chr4	100868748	DNAJB14	NM_001031723	TSS1500	chr4:100870377-100871994	N_Shore	0.086009
cg00585698	chr12	123750864	CDK2AP1	NM_004642	Body	chr12:123754049-123754373	N_Shelf	0.10503
cg00585790	chr2	109204845	LIMS1;LIMS1	NM_004987;NM_004987	1stExon;5'UTR		OpenSea	0.0915491
cg00586123	chr6	6415533	LY86-AS1	NR_026970	Body		OpenSea	0.108162
cg00586389	chr2	48566726	FOXN2	NM_002158	5'UTR		OpenSea	0.107312
cg00587301	chr6	156717406				chr6:156718071-156718547	N_Shore	0.0858967
cg00587329	chr11	129260612	BARX2	NM_003658	Body		OpenSea	0.122571
cg00587532	chr9	100639513					OpenSea	0.126158
cg00587635	chr6	167004335	RPS6KA2;RPS6KA2	NM_021135;NM_001006932	Body;Body		OpenSea	0.115472
cg00587789	chr12	1552740	ERC1;ERC1;ERC1;ERC1;ERC1;ERC1	NR_027946;NR_027948;NR_027949;NM_178039;NM_178040;NM_001301248	Body;Body;Body;Body;Body;Body		OpenSea	0.0973606
cg00587790	chr7	33255991	BBS9;BBS9;BBS9;BBS9	NM_001033604;NM_014451;NM_198428;NM_001033605	Body;Body;Body;Body		OpenSea	0.0840746
cg00587837	chr10	7583214					OpenSea	0.104231
cg00588090	chr12	132412438	PUS1;PUS1;PUS1	NM_001002019;NM_025215;NM_001002020	TSS1500;TSS1500;TSS1500	chr12:132413338-132414801	N_Shore	0.0861587
cg00588198	chr6	29648452					OpenSea	0.146921
cg00588499	chr4	24227960					OpenSea	0.104359
cg00588694	chr9	78984705					OpenSea	0.0843748
cg00589541	chr3	171844005	FNDC3B;FNDC3B	NM_001135095;NM_022763	Body;Body		OpenSea	0.0957957
cg00589737	chr5	77252276				chr5:77253832-77254049	N_Shore	0.0843421
cg00590260	chr10	530805	DIP2C	NM_014974	Body	chr10:530713-531099	Island	0.0871549
cg00590590	chr17	68559893					OpenSea	0.0869378
cg00590881	chr8	68144090	ARFGEF1	NM_006421	Body		OpenSea	0.0825236
cg00591001	chr10	116782762					OpenSea	0.0989878
cg00591015	chr15	85820399					OpenSea	0.0999531
cg00591333	chr17	79109910	AATK	NM_001080395	Body	chr17:79109698-79109911	Island	0.0893306
cg00591949	chr3	191048439	UTS2D;CCDC50;CCDC50	NM_198152;NM_178335;NM_174908	TSS200;Body;Body	chr3:191046948-191047710	S_Shore	0.0900316
cg00592046	chr18	69848574					OpenSea	0.0888699
cg00593008	chr5	75465603	SV2C	NM_014979	Body	chr5:75466604-75466917	N_Shore	0.0914319
cg00593172	chr10	14823949					OpenSea	0.102897
cg00593243	chr5	172196153	DUSP1	NM_004417	Body	chr5:172197482-172199606	N_Shore	0.094014
cg00593773	chr18	77336201				chr18:77336081-77336282	Island	0.117319
cg00594040	chr2	8422258					OpenSea	0.147319
cg00594099	chr1	27893886	AHDC1	NM_001029882	5'UTR	chr1:27894927-27895524	N_Shore	0.0860623
cg00595051	chr4	83955429	COPS4	NM_016129	TSS1500		OpenSea	0.0827128
cg00595787	chr2	100161120					OpenSea	0.0958542
cg00595828	chr4	141658925	TBC1D9	NM_015130	Body		OpenSea	0.111501
cg00596763	chr5	135529293	LOC389332	NR_024418	TSS1500	chr5:135527056-135528978	S_Shore	0.0969587
cg00597926	chr14	103602587	TNFAIP2	NM_006291	3'UTR	chr14:103604539-103605504	N_Shore	0.0900472
cg00597982	chr15	66773999	MAP2K1	NM_002755	Body		OpenSea	0.11219
cg00598018	chr11	126525828	LOC101929427;LOC101929427;KIRREL3;KIRREL3;KIRREL3	NR_120533;NR_120532;NM_032531;NM_001301097;NM_001161707	TSS200;Body;Body;Body;Body		OpenSea	0.0923613
cg00598204	chr17	79961522	ASPSCR1	NM_024083	Body	chr17:79961577-79961857	N_Shore	0.118684
cg00598301	chr3	182812578	MCCC1;MCCC1;MCCC1;MCCC1	NR_120640;NR_120639;NM_020166;NM_001293273	Body;Body;Body;5'UTR		OpenSea	0.129951
cg00598449	chr4	106553832	ARHGEF38	NM_001242729	Body		OpenSea	0.110247
cg00598772	chr8	119909801					OpenSea	0.0897681
cg00598785	chr17	9882982	GAS7;GAS7;GAS7	NM_201433;NM_001130831;NM_201432	Body;Body;Body		OpenSea	0.0855092
cg00599124	chr16	87378824	FBXO31;FBXO31	NR_024568;NM_024735	Body;Body		OpenSea	0.0946169
cg00599163	chr2	162100495				chr2:162101439-162101650	N_Shore	0.176559
cg00599328	chr7	92156084	PEX1	NM_000466	Body	chr7:92157487-92158405	N_Shore	0.0830724
cg00599530	chr6	170589809				chr6:170589411-170590085	Island	0.094236
cg00600454	chr1	65468017				chr1:65468272-65468828	N_Shore	0.0860895
cg00600477	chr8	144715010				chr8:144717866-144718798	N_Shelf	0.0981987
cg00600617	chr6	107221887	LOC553137	NR_015365	Body		OpenSea	0.133245
cg00601035	chr8	64275388					OpenSea	0.083232
cg00601450	chr5	74908170				chr5:74907286-74907770	S_Shore	0.0966702
cg00601810	chr2	189360904	GULP1;GULP1;GULP1;GULP1;GULP1	NR_045563;NR_045562;NM_001252668;NM_016315;NM_001252669	Body;Body;Body;Body;Body		OpenSea	0.112392
cg00602094	chr21	42622722	BACE2;BACE2;BACE2	NM_138992;NM_012105;NM_138991	Body;Body;Body		OpenSea	0.133769
cg00602295	chr16	81328089					OpenSea	0.097274
cg00602447	chr5	29198350					OpenSea	0.0889906
cg00602889	chr20	30240858					OpenSea	0.116231
cg00603122	chr4	86417750	ARHGAP24	NM_001025616	5'UTR		OpenSea	0.111244
cg00603376	chr1	111020066					OpenSea	0.118566
cg00604334	chr8	126022447	SQLE	NM_003129	Body		OpenSea	0.0861752
cg00604356	chr7	106507474	PIK3CG	NM_002649	5'UTR	chr7:106508057-106508733	N_Shore	0.0881824
cg00605392	chr3	149250755	WWTR1;WWTR1;WWTR1	NM_001168280;NM_001168278;NM_015472	Body;Body;Body		OpenSea	0.0845317
cg00606255	chr1	32807686					OpenSea	0.0948618
cg00606313	chr22	46215315	ATXN10;ATXN10	NM_001167621;NM_013236	Body;Body		OpenSea	0.0842187
cg00606396	chr5	19531574	CDH18;CDH18	NM_001167667;NM_004934	Body;Body		OpenSea	0.116689
cg00606409	chr9	6779489	KDM4C;KDM4C;KDM4C;KDM4C;KDM4C;KDM4C;KDM4C	NM_001146695;NM_001304339;NM_001304341;NM_015061;NM_001146696;NM_001304340;NR_130707	5'UTR;5'UTR;5'UTR;5'UTR;Body;5'UTR;Body		OpenSea	0.17713
cg00606496	chr2	65661720				chr2:65662914-65663879	N_Shore	0.0898189
cg00608661	chr12	105065028	CHST11	NM_018413	Body		OpenSea	0.0915898
cg00610577	chr12	12008666	ETV6	NM_001987	Body		OpenSea	0.109014
cg00610692	chr2	74668072	RTKN;RTKN;RTKN	NM_001015055;NM_033046;NM_001015056	Body;TSS1500;TSS1500	chr2:74667593-74669403	Island	0.0843965
cg00610748	chr13	111935077	ARHGEF7;ARHGEF7;ARHGEF7;ARHGEF7;ARHGEF7	NM_001113512;NM_001113511;NM_145735;NM_001113513;NM_003899	Body;Body;Body;Body;Body	chr13:111935411-111935682	N_Shore	0.135209
cg00610991	chr2	40677600	SLC8A1	NM_001112802	5'UTR	chr2:40678477-40678717	N_Shore	0.0889285
cg00611227	chr2	116122048	DPP10;DPP10	NM_001004360;NM_020868	Body;Body		OpenSea	0.107498
cg00611702	chr3	17075177	PLCL2;PLCL2	NM_015184;NM_001144382	Body;Body		OpenSea	0.0838597
cg00611847	chr7	50599369	DDC-AS1;DDC;DDC;DDC;DDC;DDC;DDC;DDC	NR_033845;NM_001242887;NM_000790;NM_001242889;NM_001242888;NM_001242886;NM_001082971;NM_001242890	TSS200;Body;Body;Body;Body;Body;Body;Body		OpenSea	0.127114
cg00612332	chr9	272258	DOCK8;DOCK8;DOCK8	NM_001193536;NM_001190458;NM_203447	TSS1500;TSS1500;Body		OpenSea	0.103704
cg00612352	chr1	85763605					OpenSea	0.133804
cg00613216	chr12	71031290	PTPRB	NM_001109754	TSS200		OpenSea	0.0834563
cg00613284	chr8	67419936	C8orf46	NM_152765	Body	chr8:67417588-67417876	S_Shelf	0.103748
cg00614873	chr9	101541686	ANKS6	NM_173551	Body		OpenSea	0.0969213
cg00615033	chr18	395635	COLEC12	NM_130386	Body		OpenSea	0.132825
cg00615268	chr3	73320159					OpenSea	0.121071
cg00615271	chr19	14799963	ZNF333;ZNF333	NM_001300912;NM_032433	TSS1500;TSS1500	chr19:14800835-14801167	N_Shore	0.0850393
cg00615469	chr4	99580849	TSPAN5	NM_005723	TSS1500	chr4:99579142-99580160	S_Shore	0.124449
cg00616028	chr14	89652402	FOXN3;FOXN3	NM_005197;NM_001085471	Body;Body		OpenSea	0.103289
cg00616156	chr14	103668933					OpenSea	0.0865729
cg00616552	chr11	111606169	PPP2R1B;PPP2R1B	NM_181700;NM_181699	Body;Body		OpenSea	0.13712
cg00617590	chr2	238264091	COL6A3;COL6A3;COL6A3	NM_004369;NM_057167;NM_057166	Body;Body;Body		OpenSea	0.110055
cg00617860	chr9	20315863					OpenSea	0.128315
cg00618087	chr17	16282382				chr17:16283927-16284768	N_Shore	0.0992002
cg00618155	chr10	72459629	ADAMTS14;ADAMTS14	NM_080722;NM_139155	Body;Body		OpenSea	0.110685
cg00618183	chr17	75143600	SEC14L1;SEC14L1;SEC14L1;SEC14L1	NM_001143999;NM_003003;NM_001143998;NM_001039573	Body;Body;Body;Body		OpenSea	0.084224
cg00618312	chr13	41556559	ELF1;ELF1	NM_001145353;NM_172373	TSS200;5'UTR		OpenSea	0.116229
cg00618323	chr5	176515533	FGFR4;FGFR4;FGFR4	NM_002011;NM_022963;NM_213647	5'UTR;TSS1500;5'UTR	chr5:176513886-176514433	S_Shore	0.101503
cg00618601	chr5	173390311					OpenSea	0.145585
cg00618626	chr17	39807901				chr17:39804740-39804998	S_Shelf	0.12695
cg00618738	chr15	68482554					OpenSea	0.0885702
cg00618746	chr19	3383483	NFIC;NFIC;NFIC;NFIC;NFIC	NM_001245005;NM_205843;NM_001245004;NM_005597;NM_001245002	Body;Body;Body;Body;Body	chr19:3381525-3382275	S_Shore	0.1046
cg00619061	chr21	43389246					OpenSea	0.202656
cg00619245	chr5	176690505	NSD1;NSD1	NM_172349;NM_022455	Body;Body	chr5:176693340-176693631	N_Shelf	0.110139
cg00619263	chr5	134471974					OpenSea	0.1012
cg00619561	chr13	112980676					OpenSea	0.118845
cg00619807	chr1	35220115	GJB5	NM_005268	TSS1500		OpenSea	0.122922
cg00619978	chr5	180046052	FLT4;FLT4	NM_002020;NM_182925	Body;Body	chr5:180045789-180048897	Island	0.0824097
cg00620190	chr6	26240307	HIST1H4F	NM_003540	TSS1500	chr6:26240697-26240951	N_Shore	0.116244
cg00620234	chr18	25502489					OpenSea	0.0909386
cg00620547	chr3	145738941					OpenSea	0.105228
cg00621084	chr2	191400610	TMEM194B	NM_001142645	TSS1500	chr2:191399089-191399742	S_Shore	0.103843
cg00621302	chr5	150159900	SMIM3	NM_032947	5'UTR	chr5:150158223-150158654	S_Shore	0.0914509
cg00621826	chr8	1111512				chr8:1113058-1114073	N_Shore	0.0829347
cg00622170	chr4	2944594	C4orf10;NOP14	NR_015453;NM_003703	Body;Body		OpenSea	0.107131
cg00622375	chr10	29892014	SVIL;MIR938;SVIL	NM_021738;NR_030634;NM_003174	5'UTR;TSS1500;5'UTR		OpenSea	0.0891839
cg00623119	chr17	43121319	DCAKD;DCAKD;DCAKD;DCAKD	NM_001288655;NM_001128631;NM_024819;NM_001288654	5'UTR;5'UTR;5'UTR;5'UTR		OpenSea	0.146888
cg00623421	chr10	29228186					OpenSea	0.0934892
cg00623437	chr10	94025806	CPEB3	NM_014912	5'UTR		OpenSea	0.118091
cg00623756	chr16	76673751	LOC101928203	NR_110934	Body		OpenSea	0.0869684
cg00624158	chr19	48657477	LIG1;LIG1;LIG1;LIG1	NR_110296;NM_000234;NM_001289064;NM_001289063	Body;Body;Body;Body		OpenSea	0.0981735
cg00624418	chr5	1282357	TERT;TERT	NM_198255;NM_198253	Body;Body	chr5:1282649-1283244	N_Shore	0.0905411
cg00624853	chr21	36209098	RUNX1;RUNX1;RUNX1	NM_001122607;NM_001001890;NM_001754	Body;Body;Body		OpenSea	0.0960325
cg00625120	chr15	70396986				chr15:70387929-70393206	S_Shelf	0.117377
cg00625323	chr6	83109949					OpenSea	0.0857758
cg00625436	chr11	34706961					OpenSea	0.120046
cg00625457	chr19	45950396				chr19:45946742-45946953	S_Shelf	0.0904536
cg00625517	chr16	81678905	CMIP;CMIP	NM_198390;NM_030629	Body;Body		OpenSea	0.103884
cg00625752	chr18	56516933					OpenSea	0.098242
cg00626451	chr7	67162178					OpenSea	0.0983302
cg00626702	chr4	1647016	FAM53A	NM_001013622	Body	chr4:1645886-1646324	S_Shore	0.126103
cg00626977	chr2	70682404	TGFA;TGFA;TGFA;TGFA	NM_001308159;NM_001308158;NM_003236;NM_001099691	Body;Body;Body;Body		OpenSea	0.0934565
cg00627018	chr5	125826400	GRAMD3;GRAMD3;GRAMD3;GRAMD3;GRAMD3	NM_023927;NM_001146321;NM_001146322;NM_001146320;NM_001146319	Body;Body;Body;Body;Body		OpenSea	0.102291
cg00627092	chr6	146052300	EPM2A;EPM2A	NM_001018041;NM_005670	Body;Body	chr6:146055896-146056981	N_Shelf	0.093088
cg00628451	chr1	229291302					OpenSea	0.0957022
cg00629028	chr15	78611660					OpenSea	0.0871249
cg00629217	chr4	54425349	LNX1;LNX1	NM_001126328;NM_032622	Body;TSS1500		OpenSea	0.1098
cg00629382	chr8	10268916	MSRA;MSRA;MSRA	NM_001135671;NM_001135670;NM_012331	Body;Body;Body		OpenSea	0.0866395
cg00629513	chr2	205125813					OpenSea	0.0827427
cg00630028	chr6	118665431					OpenSea	0.12757
cg00630761	chr8	94898169					OpenSea	0.102293
cg00631329	chr6	26305371					OpenSea	0.153781
cg00631856	chr10	101673866	DNMBP	NM_015221	Body		OpenSea	0.113399
cg00632256	chr17	29775957	RAB11FIP4	NM_032932	Body		OpenSea	0.100023
cg00632940	chr2	189651242	DIRC1	NM_052952	5'UTR		OpenSea	0.118379
cg00634576	chr10	99343978	HOGA1;HOGA1	NM_001134670;NM_138413	TSS200;TSS200		OpenSea	0.0898768
cg00634989	chr6	21110067	CDKAL1	NM_017774	Body		OpenSea	0.0970496
cg00635155	chr9	139444989				chr9:139439041-139441532	S_Shelf	0.0965534
cg00635221	chr12	28267697					OpenSea	0.0963706
cg00635294	chr1	68850147					OpenSea	0.0900805
cg00635994	chr18	48564941	SMAD4	NM_005359	5'UTR		OpenSea	0.0849977
cg00636067	chr10	60124103	UBE2D1;UBE2D1	NM_001204880;NM_003338	Body;Body		OpenSea	0.103359
cg00636119	chr11	67372952	NDUFV1;NDUFV1;C11orf72	NM_001166102;NM_007103;NR_130935	TSS1500;TSS1500;Body	chr11:67374150-67374726	N_Shore	0.142746
cg00636427	chr18	77190089	NFATC1;NFATC1;NFATC1;NFATC1;NFATC1	NM_006162;NM_172388;NM_172389;NM_172387;NM_172390	Body;5'UTR;Body;Body;Body	chr18:77193463-77193764	N_Shelf	0.105127
cg00636508	chr16	70624430					OpenSea	0.111439
cg00636526	chr11	13740837	FAR1	NM_032228	Body		OpenSea	0.0965365
cg00636737	chr20	62695569	TCEA2;TCEA2	NM_003195;NM_198723	Body;5'UTR	chr20:62693942-62695282	S_Shore	0.0837489
cg00636952	chr19	18013782					OpenSea	0.0874331
cg00637299	chr6	96020209	MANEA-AS1	NR_104136	Body		OpenSea	0.0833308
cg00638020	chr7	158281138	PTPRN2;PTPRN2;PTPRN2	NM_002847;NM_130842;NM_130843	Body;Body;Body	chr7:158281373-158281734	N_Shore	0.0849347
cg00638280	chr2	64349780	PELI1	NM_020651	5'UTR		OpenSea	0.0992823
cg00639575	chr17	36711298	SRCIN1	NM_025248	Body	chr17:36714408-36714825	N_Shelf	0.0855409
cg00639925	chr21	37829516					OpenSea	0.0854189
cg00640033	chr14	22987246					OpenSea	0.145808
cg00640314	chr8	67835853	SNORD87;SNHG6	NR_002598;NR_002599	TSS1500;Body	chr8:67837480-67837954	N_Shore	0.132431
cg00640719	chr16	70426268	ST3GAL2	NM_006927	Body		OpenSea	0.095249
cg00641007	chr8	126981432					OpenSea	0.127847
cg00641052	chr16	50753673	NOD2	NM_022162	Body		OpenSea	0.0869467
cg00641105	chr6	51379049					OpenSea	0.111102
cg00641810	chr19	1387198	NDUFS7	NM_024407	Body	chr19:1387527-1388009	N_Shore	0.0991559
cg00642181	chr1	231917717	DISC1;DISC1;DISC1;DISC1;DISC1;DISC1;DISC1;DISC1;DISC1;DISC1;DISC1;DISC1;DISC1;DISC1;DISC1;TSNAX-DISC1;TSNAX-DISC1;TSNAX-DISC1;TSNAX-DISC1;TSNAX-DISC1;TSNAX-DISC1	NM_001164548;NM_001164556;NM_001164545;NM_001164544;NM_001164539;NM_001012959;NM_001164547;NM_001164546;NM_001164542;NM_001164541;NM_001164538;NM_018662;NM_001164540;NM_001012957;NM_001164537;NR_028396;NR_028395;NR_028394;NR_028398;NR_028397;NR_028393	Body;Body;Body;Body;Body;Body;Body;Body;Body;Body;Body;Body;Body;Body;Body;Body;Body;Body;Body;Body;Body		OpenSea	0.0850487
cg00642274	chr2	85633015	CAPG;CAPG;CAPG	NM_001747;NM_001256140;NM_001256139	5'UTR;5'UTR;5'UTR		OpenSea	0.0899996
cg00642641	chr16	50113788	HEATR3	NM_182922	Body		OpenSea	0.147896
cg00643051	chr5	53455211	ARL15	NM_019087	Body		OpenSea	0.118412
cg00643235	chr6	24650840	TTRAP	NM_016614	3'UTR		OpenSea	0.0855529
cg00643301	chr21	40420050					OpenSea	0.13312
cg00643662	chr13	20988729	CRYL1	NM_015974	Body	chr13:20989007-20989836	N_Shore	0.125324
cg00643864	chr10	115855613					OpenSea	0.0914016
cg00643876	chr16	2550122	TBC1D24	NM_020705	Body	chr16:2550047-2550508	Island	0.084257
cg00644252	chr11	96698526					OpenSea	0.0980736
cg00644330	chr6	86129097					OpenSea	0.0882795
cg00644351	chr10	121271840	RGS10;RGS10	NM_001005339;NM_002925	Body;Body		OpenSea	0.121098
cg00644536	chr9	113505193	MUSK;MUSK;MUSK	NM_005592;NM_001166281;NM_001166280	Body;Body;Body		OpenSea	0.0852405
cg00644629	chr1	29598263	PTPRU;PTPRU;PTPRU;PTPRU	NM_133178;NM_001195001;NM_005704;NM_133177	Body;Body;Body;Body		OpenSea	0.0860607
cg00645241	chr5	4585327					OpenSea	0.117378
cg00645405	chr4	16575349	LDB2;LDB2;LDB2;LDB2	NM_001290;NM_001304434;NM_001304435;NM_001130834	Body;Body;Body;Body		OpenSea	0.0986207
cg00645687	chr10	115704988					OpenSea	0.094974
cg00645884	chr10	6110377					OpenSea	0.085304
cg00646200	chr1	148855367				chr1:148853996-148855761	Island	0.0840306
cg00646615	chr7	142362255					OpenSea	0.0841928
cg00646786	chr17	7411513	POLR2A	NM_000937	Body		OpenSea	0.125244
cg00647005	chr12	123672242	MPHOSPH9;MPHOSPH9	NR_103517;NM_022782	Body;Body		OpenSea	0.112372
cg00647067	chr1	62218696	INADL	NM_176877	5'UTR		OpenSea	0.08425
cg00647173	chr2	183410536					OpenSea	0.118436
cg00647217	chr1	165086866				chr1:165086756-165087026	Island	0.0943586
cg00647262	chr6	157746584	C6orf35	NM_018452	TSS1500	chr6:157744004-157745217	S_Shore	0.113384
cg00647859	chr1	185534625					OpenSea	0.14291
cg00647879	chr7	2088756	MAD1L1;MAD1L1;MAD1L1	NM_003550;NM_001013837;NM_001013836	Body;Body;Body	chr7:2089593-2089881	N_Shore	0.116018
cg00647881	chr1	153536528	S100A2	NM_005978	5'UTR		OpenSea	0.0964651
cg00647899	chr5	62983112					OpenSea	0.0927979
cg00648184	chr17	60828157	MARCH10;MARCH10	NM_001100875;NM_152598	Body;Body		OpenSea	0.147711
cg00648409	chr9	126558932	DENND1A;DENND1A	NM_020946;NM_024820	Body;Body		OpenSea	0.0930125
cg00648532	chr12	107300784					OpenSea	0.0892428
cg00648558	chr1	35220224	GJB5	NM_005268	TSS1500		OpenSea	0.107727
cg00648856	chr15	40523353	PAK6;PAK6	NM_001128629;NM_001128628	5'UTR;5'UTR		OpenSea	0.132752
cg00648955	chr2	31456217	EHD3	NM_014600	TSS1500	chr2:31456740-31457653	N_Shore	0.0885905
cg00649425	chr11	116761535	SIK3;SIK3;SIK3	NM_001281748;NM_001281749;NM_025164	Body;Body;Body		OpenSea	0.0824352
cg00650019	chr6	46729061					OpenSea	0.134706
cg00650240	chr21	17952105	MIR99AHG;MIR99AHG;MIR99AHG;MIR99AHG	NR_027790;NR_111005;NR_111004;NR_027791	Body;Body;Body;Body		OpenSea	0.104465
cg00650877	chr20	39974102	LPIN3;LPIN3	NM_001301860;NR_126051	5'UTR;Body		OpenSea	0.0989484
cg00650925	chr1	226862915	ITPKB-IT1;ITPKB	NR_103784;NM_002221	TSS200;Body		OpenSea	0.0854628
cg00650954	chr8	81915414	PAG1	NM_018440	5'UTR		OpenSea	0.0870622
cg00651649	chr15	66373287	MEGF11	NM_032445	Body		OpenSea	0.0988073
cg00651977	chr12	54817420	LOC102724050;LOC102724050;LOC102724050	NR_120488;NR_120487;NR_120486	Body;Body;Body		OpenSea	0.0928052
cg00652726	chr3	68922188	FAM19A4;FAM19A4	NM_182522;NM_001005527	Body;Body		OpenSea	0.112851
cg00652846	chr3	112934087	BOC	NM_033254	5'UTR	chr3:112930437-112931506	S_Shelf	0.0973745
cg00653063	chr1	237002043	MTR;MTR;MTR	NM_001291940;NM_000254;NM_001291939	Body;Body;Body		OpenSea	0.0911843
cg00653085	chr1	53385434	ECHDC2	NM_018281	Body	chr1:53386617-53387523	N_Shore	0.0909767
cg00653429	chr8	109105497					OpenSea	0.119603
cg00653662	chr11	86716709					OpenSea	0.117131
cg00654596	chr5	177018549	TMED9	NM_017510	TSS1500	chr5:177019064-177019634	N_Shore	0.0848592
cg00654991	chr6	37069749					OpenSea	0.0947135
cg00655147	chr10	91292402	SLC16A12	NM_213606	5'UTR	chr10:91294947-91295925	N_Shelf	0.115223
cg00655679	chr12	96828199					OpenSea	0.0911948
cg00655782	chr12	5418956					OpenSea	0.0951724
cg00655804	chr11	12966852					OpenSea	0.0854292
cg00655875	chr7	30959805	AQP1;AQP1;AQP1;AQP1	NM_198098;NM_001185060;NM_001185061;NM_001185062	Body;TSS1500;TSS1500;TSS1500		OpenSea	0.0948699
cg00656735	chr6	41470922				chr6:41472816-41473291	N_Shore	0.0843483
cg00656820	chr2	202506468	ALS2CR4;ALS2CR4	NM_001044385;NM_152388	Body;Body	chr2:202507139-202508270	N_Shore	0.112363
cg00657389	chr5	114759416					OpenSea	0.141962
cg00657447	chr9	102866787	INVS;INVS;INVS;INVS;INVS;INVS	NM_014425;NM_183245;NM_014425;NM_183245;NR_051962;NR_051962	5'UTR;5'UTR;ExonBnd;ExonBnd;ExonBnd;Body		OpenSea	0.121406
cg00657581	chr3	9973478	IL17RC;IL17RC;IL17RC	NM_153460;NM_153461;NM_032732	Body;Body;Body	chr3:9974379-9975722	N_Shore	0.0868189
cg00657904	chr20	1853195					OpenSea	0.0919903
cg00658007	chr1	211666129	RD3;RD3;RD3;RD3	NM_001164688;NM_001164688;NM_183059;NM_183059	1stExon;5'UTR;1stExon;5'UTR		OpenSea	0.0910971
cg00658704	chr15	35999901					OpenSea	0.0907394
cg00658836	chr19	10818034	QTRT1	NM_031209	Body		OpenSea	0.0876279
cg00659068	chr2	158325964					OpenSea	0.0997075
cg00659590	chr1	11549275	PTCHD2	NM_020780	5'UTR		OpenSea	0.0924411
cg00659878	chr1	229706242					OpenSea	0.0909036
cg00659910	chr8	64617139					OpenSea	0.090205
cg00659990	chr4	56417081				chr4:56411993-56413357	S_Shelf	0.112725
cg00660167	chr17	80200974				chr17:80202799-80203289	N_Shore	0.0843391
cg00660452	chr21	37756397	CHAF1B	NM_005441	TSS1500	chr21:37757496-37758113	N_Shore	0.090409
cg00660661	chr6	114015233					OpenSea	0.138298
cg00662863	chr4	185776095					OpenSea	0.0871307
cg00663719	chr16	78231199	WWOX;WWOX	NM_016373;NM_130791	Body;Body		OpenSea	0.0910242
cg00663750	chr1	225935657					OpenSea	0.197481
cg00664054	chr8	21998309	REEP4	NM_025232	Body	chr8:21998711-21999544	N_Shore	0.127327
cg00664555	chr9	75169228	TMC1	NM_138691	5'UTR		OpenSea	0.128422
cg00664860	chr11	16191645	SOX6;SOX6;SOX6;SOX6	NM_001145811;NM_033326;NM_017508;NM_001145819	Body;Body;Body;Body		OpenSea	0.0946335
cg00665505	chr10	26046844					OpenSea	0.0834929
cg00666105	chr3	181428377	SOX2OT;SOX2	NR_004053;NM_003106	Body;TSS1500	chr3:181430141-181431076	N_Shore	0.0842067
cg00666109	chr1	213434284	RPS6KC1;RPS6KC1	NM_012424;NM_001136138	Body;Body		OpenSea	0.110016
cg00666360	chr7	21789391	DNAH11	NM_001277115	Body		OpenSea	0.0896621
cg00666820	chr20	10467212	SLX4IP	NM_001009608	Body		OpenSea	0.0864152
cg00667343	chr1	244624249	C1orf101;C1orf101	NM_001130957;NM_173807	TSS1500;TSS1500	chr1:244624501-244624920	N_Shore	0.0868544
cg00668519	chr3	11597941	VGLL4;ATG7;VGLL4;ATG7;VGLL4;ATG7;VGLL4	NM_014667;NM_001144912;NM_001128220;NM_001136031;NM_001128219;NM_006395;NM_001128221	3'UTR;3'UTR;3'UTR;3'UTR;3'UTR;3'UTR;3'UTR		OpenSea	0.139
cg00668592	chr8	143386385	TSNARE1	NM_145003	Body		OpenSea	0.110698
cg00669024	chr13	24318208	MIPEP	NM_005932	Body		OpenSea	0.119159
cg00669198	chr15	35774388	DPH6	NM_080650	Body		OpenSea	0.14591
cg00669330	chr2	242810917	C2orf85	NM_173821	TSS1500	chr2:242808405-242808618	S_Shelf	0.123414
cg00669876	chr12	59195970	LOC100506869	NR_126341	Body		OpenSea	0.102812
cg00670166	chr21	16386988	NRIP1	NM_003489	5'UTR		OpenSea	0.0891259
cg00670212	chr3	101712884	LOC152225	NR_026934	Body		OpenSea	0.101786
cg00670420	chr9	6470544	UHRF2;UHRF2	NR_046386;NM_152896	Body;Body		OpenSea	0.10274
cg00670637	chr7	91142388					OpenSea	0.0858489
cg00670939	chr8	95879376	INTS8;INTS8;INTS8;INTS8;INTS8;INTS8	NM_017864;NR_073445;NR_073444;NR_073445;NR_073444;NM_017864	ExonBnd;ExonBnd;ExonBnd;Body;Body;Body		OpenSea	0.0846864
cg00671823	chr16	27558770	GTF3C1	NM_001520	Body	chr16:27560979-27561560	N_Shelf	0.105077
cg00672291	chr1	45807191	TOE1;MUTYH;MUTYH;MUTYH;MUTYH;MUTYH;MUTYH;MUTYH;MUTYH	NM_025077;NM_001048172;NM_001048173;NM_001293196;NM_001293190;NM_001048171;NM_001128425;NM_012222;NM_001293192	Body;TSS1500;TSS1500;TSS1500;TSS1500;TSS1500;TSS1500;TSS1500;TSS1500	chr1:45805564-45805983	S_Shore	0.100419
cg00672952	chr4	170089872	SH3RF1	NM_020870	Body		OpenSea	0.110775
cg00673578	chr8	62647147					OpenSea	0.121199
cg00674043	chr18	61254447	SERPINB13	NM_012397	TSS200		OpenSea	0.109488
cg00674056	chr1	35315844					OpenSea	0.0829349
cg00674311	chr10	352348	DIP2C	NM_014974	Body		OpenSea	0.0874854
cg00674456	chr14	72168784	SIPA1L1;SIPA1L1;SIPA1L1;SIPA1L1	NM_015556;NM_001284246;NM_001284245;NM_001284247	Body;Body;Body;Body		OpenSea	0.139128
cg00674569	chr2	189340785	GULP1;GULP1;GULP1;GULP1;GULP1	NM_016315;NM_001252669;NM_001252668;NR_045563;NR_045562	5'UTR;5'UTR;5'UTR;Body;Body		OpenSea	0.089668
cg00674848	chr16	3911503	CREBBP;CREBBP	NM_004380;NM_001079846	Body;Body		OpenSea	0.105684
cg00675336	chr4	189330030					OpenSea	0.097517
cg00676602	chr2	11318465	PQLC3	NM_152391	3'UTR		OpenSea	0.110522
cg00676643	chr9	128463814	MAPKAP1;MAPKAP1;MAPKAP1;MAPKAP1;MAPKAP1;MAPKAP1	NM_001006621;NM_001006620;NM_024117;NM_001006619;NM_001006618;NM_001006617	5'UTR;5'UTR;5'UTR;5'UTR;5'UTR;5'UTR		OpenSea	0.128926
cg00676801	chr2	191876673	STAT1;STAT1	NM_139266;NM_007315	5'UTR;5'UTR	chr2:191878608-191879253	N_Shore	0.0905048
cg00677218	chr20	17728429					OpenSea	0.0967122
cg00677272	chr14	59213434					OpenSea	0.088555
cg00677295	chr8	120189360					OpenSea	0.107358
cg00677334	chr16	68765982					OpenSea	0.0976586
cg00677383	chr5	148862338					OpenSea	0.0998543
cg00677562	chr9	111206648					OpenSea	0.103551
cg00677697	chr1	168457545	LOC101928565	NR_125956	Body		OpenSea	0.136135
cg00677985	chr6	34033995	GRM4;GRM4;GRM4;GRM4;GRM4;GRM4	NM_001256813;NM_001256812;NM_000841;NM_001256811;NM_001256809;NM_001282847	Body;Body;Body;Body;Body;5'UTR		OpenSea	0.0944266
cg00678356	chr2	111912934	BCL2L11;BCL2L11;BCL2L11;BCL2L11;BCL2L11;BCL2L11;BCL2L11;BCL2L11;BCL2L11;BCL2L11;BCL2L11;BCL2L11;BCL2L11;BCL2L11;BCL2L11;BCL2L11	NM_001204108;NM_001204110;NM_138627;NM_138626;NM_001204111;NM_006538;NM_001204106;NM_138621;NM_138625;NM_138624;NM_001204107;NM_207003;NM_138622;NM_138623;NM_001204109;NM_001204112	Body;Body;Body;Body;Body;Body;Body;Body;3'UTR;3'UTR;3'UTR;3'UTR;3'UTR;3'UTR;3'UTR;3'UTR		OpenSea	0.105575
cg00678417	chr7	69599284	AUTS2;AUTS2;AUTS2	NM_001127232;NM_015570;NM_001127231	Body;Body;Body		OpenSea	0.122413
cg00678472	chr3	44941712	TGM4	NM_003241	Body		OpenSea	0.118148
cg00678596	chr13	79767686					OpenSea	0.0897139
cg00678862	chr1	6113057	KCNAB2;KCNAB2;KCNAB2;KCNAB2;KCNAB2;KCNAB2	NM_001199861;NM_003636;NM_172130;NM_001199860;NM_001199863;NM_001199862	Body;Body;Body;Body;5'UTR;Body	chr1:6111609-6111836	S_Shore	0.124499
cg00678876	chr8	116614580	TRPS1;TRPS1;TRPS1	NM_001282903;NM_014112;NM_001282902	Body;Body;Body		OpenSea	0.0892089
cg00679039	chr16	68027768	DPEP2	NM_022355	5'UTR	chr16:68027074-68027396	S_Shore	0.0868418
cg00679520	chr12	63133578	PPM1H	NM_020700	Body		OpenSea	0.134342
cg00679763	chr17	46993161	UBE2Z	NM_023079	Body		OpenSea	0.145617
cg00680389	chr12	112587660	TRAFD1;TRAFD1;TRAFD1;TRAFD1	NM_006700;NM_001143906;NM_006700;NM_001143906	ExonBnd;ExonBnd;Body;Body		OpenSea	0.114271
cg00680728	chr21	38417649					OpenSea	0.0826365
cg00680845	chr8	105365972	DCSTAMP;DCSTAMP	NM_001257317;NM_030788	Body;Body		OpenSea	0.115874
cg00681018	chr3	107318106	BBX;BBX;BBX	NM_001142568;NM_001276286;NM_020235	5'UTR;5'UTR;5'UTR		OpenSea	0.0900065
cg00681376	chr6	116866885	TRAPPC3L;FAM26D;FAM26D;FAM26D;FAM26D	NM_001139444;NM_001256887;NM_001256889;NM_153036;NM_001256888	TSS200;5'UTR;5'UTR;5'UTR;Body		OpenSea	0.111241
cg00681532	chr16	17409771	XYLT1	NM_022166	Body		OpenSea	0.0982014
cg00681857	chr19	31555739					OpenSea	0.0937687
cg00681911	chr7	93344405					OpenSea	0.0871874
cg00682038	chr1	15272271	KAZN;KAZN;KAZN;KAZN;KAZN	NM_001017999;NM_001018001;NM_015209;NM_201628;NM_001018000	TSS200;5'UTR;Body;Body;Body		OpenSea	0.104735
cg00682096	chr17	46672924	LOC404266;LOC404266;LOC404266;LOC404266;LOC404266	NR_033203;NR_033204;NR_033201;NR_033205;NR_033202	Body;Body;Body;TSS1500;Body	chr17:46673532-46674181	N_Shore	0.0977068
cg00682125	chr6	20999098	CDKAL1	NM_017774	Body		OpenSea	0.103635
cg00682263	chr15	66188803	MEGF11	NM_032445	3'UTR		OpenSea	0.0960507
cg00682487	chr4	36283275	DTHD1;DTHD1	NM_001136536;NM_001136536	5'UTR;1stExon		OpenSea	0.113632
cg00682553	chr22	50720813	PLXNB2	NM_012401	Body	chr22:50718979-50721884	Island	0.0906908
cg00682734	chr20	55200973				chr20:55200279-55206789	Island	0.103276
cg00683118	chr16	69224882	SNTB2	NM_006750	Body	chr16:69220880-69222107	S_Shelf	0.0886034
cg00683266	chr9	75815201					OpenSea	0.0825153
cg00683371	chr3	183633300					OpenSea	0.0827423
cg00684018	chr2	172873900	METAP1D	NM_199227	Body		OpenSea	0.104299
cg00684040	chr5	1503632	LPCAT1	NM_024830	Body		OpenSea	0.0974388
cg00684347	chr2	33162953	LOC100271832	NR_027097	Body		OpenSea	0.0843251
cg00684594	chr11	57519470	BTBD18	NM_001145101	TSS1500	chr11:57520333-57520753	N_Shore	0.0952857
cg00684790	chr16	854325	PRR25	NM_001013638	TSS1500	chr16:857341-858025	N_Shelf	0.0898843
cg00685216	chr21	43816242	TMPRSS3;TMPRSS3;TMPRSS3;TMPRSS3	NM_024022;NM_032405;NM_001256317;NR_046020	TSS200;TSS200;TSS200;Body		OpenSea	0.13075
cg00685314	chr12	120307689	CIT	NM_007174	Body		OpenSea	0.100259
cg00685573	chr14	79742823	NRXN3	NM_004796	Body	chr14:79745153-79746059	N_Shelf	0.0835555
cg00685585	chr1	29503379	SRSF4	NM_005626	Body		OpenSea	0.0884779
cg00685614	chr16	89118838				chr16:89118801-89119152	Island	0.107814
cg00685622	chr16	85373209					OpenSea	0.0841814
cg00686823	chr3	127311038	TPRA1	NM_001142646	TSS1500	chr3:127308568-127310132	S_Shore	0.114063
cg00687132	chr1	85680825					OpenSea	0.0889317
cg00687621	chr1	171426800					OpenSea	0.113385
cg00687668	chr1	155489741	ASH1L	NM_018489	Body		OpenSea	0.143065
cg00687962	chr4	40266942					OpenSea	0.143704
cg00688591	chr13	113097140					OpenSea	0.0901043
cg00688698	chr21	15873733	SAMSN1;SAMSN1;SAMSN1	NM_001286523;NM_022136;NM_001256370	Body;Body;Body		OpenSea	0.0884963
cg00688810	chr17	7517138	SHBG;FXR2	NR_027463;NM_004860	TSS1500;Body	chr17:7517690-7518748	N_Shore	0.0938352
cg00688819	chr14	55604543	LGALS3;LGALS3;LGALS3	NR_003225;NM_002306;NM_001177388	Body;Body;Body		OpenSea	0.116896
cg00688932	chr15	67175702					OpenSea	0.101986
cg00689225	chr14	35871954	NFKBIA	NM_020529	Body	chr14:35873047-35873990	N_Shore	0.0889191
cg00689284	chr7	55951773				chr7:55954935-55955387	N_Shelf	0.0956436
cg00689716	chr13	48255178					OpenSea	0.0841395
cg00689743	chr1	168107391	GPR161;GPR161;GPR161;GPR161;GPR161;GPR161	NM_153832;NM_001267613;NM_001267614;NM_001267611;NM_001267610;NM_001267609	TSS1500;TSS1500;TSS1500;TSS1500;TSS1500;TSS1500	chr1:168105316-168106158	S_Shore	0.124537
cg00690181	chr12	89764656					OpenSea	0.0838712
cg00690320	chr20	58570813	CDH26;CDH26	NM_021810;NM_177980	TSS1500;Body		OpenSea	0.11873
cg00692666	chr3	177239776	LINC00578	NR_047568	Body		OpenSea	0.0884383
cg00692752	chr8	123086057					OpenSea	0.0869047
cg00692774	chr2	10223596				chr2:10219802-10221016	S_Shelf	0.0845171
cg00692853	chr10	59999309	IPMK	NM_152230	Body		OpenSea	0.121969
cg00693004	chr17	43151433	NMT1	NM_021079	Body		OpenSea	0.0866921
cg00693696	chr17	78874962	RPTOR;RPTOR	NM_020761;NM_001163034	Body;Body		OpenSea	0.157547
cg00694520	chr2	223916687	KCNE4	NM_080671	TSS200	chr2:223917576-223918037	N_Shore	0.111598
cg00695365	chr19	9120262					OpenSea	0.117431
cg00695781	chr2	152748472	CACNB4;CACNB4;CACNB4;CACNB4	NM_001005747;NM_001005746;NM_001145798;NM_000726	Body;Body;Body;Body		OpenSea	0.124275
cg00695799	chr6	149803087	ZC3H12D	NM_207360	5'UTR		OpenSea	0.087463
cg00695982	chr8	64210438					OpenSea	0.127297
cg00696472	chr1	46869799	FAAH	NM_001441	Body		OpenSea	0.0850047
cg00696930	chr1	183164412	LAMC2;LAMC2	NM_005562;NM_018891	Body;Body		OpenSea	0.0957708
cg00697286	chr17	67557527					OpenSea	0.101042
cg00697301	chr12	19936477					OpenSea	0.102269
cg00697916	chr3	65342644	MAGI1;MAGI1	NM_001033057;NM_015520	Body;3'UTR	chr3:65342203-65342884	Island	0.12298
cg00697955	chr19	32845503	ZNF507;ZNF507	NM_001136156;NM_014910	Body;Body		OpenSea	0.101919
cg00698367	chr9	124926741	MORN5;MORN5	NM_001286828;NM_198469	Body;Body		OpenSea	0.132238
cg00698382	chr5	135967137					OpenSea	0.0993169
cg00698529	chr13	43386610	LINC01050	NR_125747	Body		OpenSea	0.0903824
cg00698688	chr19	49055432	SULT2B1;SULT2B1	NM_177973;NM_177973	1stExon;5'UTR		OpenSea	0.0958497
cg00698771	chr1	113285940				chr1:113286332-113287172	N_Shore	0.0839105
cg00698997	chr12	12553022	LOH12CR1;LOH12CR1	NM_001300742;NM_058169	Body;Body		OpenSea	0.123346
cg00699295	chr22	38081644	NOL12	NM_024313	TSS1500	chr22:38082302-38082796	N_Shore	0.0947965
cg00699394	chr14	68666788	RAD51B;RAD51B;RAD51B	NM_133510;NM_002877;NM_133509	Body;Body;Body		OpenSea	0.120328
cg00699780	chr1	14050734	PRDM2;PRDM2;PRDM2	NM_015866;NM_012231;NM_001135610	Body;Body;Body		OpenSea	0.0827664
cg00699919	chr1	168058592	GPR161	NM_153832	Body		OpenSea	0.140726
cg00700126	chr15	66131992					OpenSea	0.0937227
cg00700214	chr1	171154802	FMO2	NM_001460	5'UTR		OpenSea	0.0862714
cg00700239	chr12	119595495	SRRM4	NM_194286	3'UTR	chr12:119591856-119592176	S_Shelf	0.10735
cg00700824	chr2	228624640					OpenSea	0.128397
cg00701208	chr1	216676285					OpenSea	0.121586
cg00701253	chr13	36992212					OpenSea	0.0864913
cg00701755	chr6	33272136	TAPBP;TAPBP;TAPBP	NM_172209;NM_003190;NM_172208	Body;Body;Body		OpenSea	0.110754
cg00701946	chr2	54087200	LOC100302652;GPR75	NM_001164165;NM_006794	TSS200;TSS200	chr2:54086776-54087266	Island	0.108093
cg00702123	chr12	825918					OpenSea	0.129833
cg00702478	chr3	153157620					OpenSea	0.0948539
cg00704674	chr10	72137848	LRRC20;LRRC20;LRRC20;LRRC20;LRRC20;LRRC20;LRRC20;LRRC20;LRRC20	NM_001278213;NM_001278214;NM_207119;NM_001278212;NM_001278211;NM_018239;NM_018205;NR_103468;NR_103467	TSS1500;5'UTR;5'UTR;5'UTR;5'UTR;5'UTR;5'UTR;Body;Body	chr10:72141560-72142637	N_Shelf	0.105666
cg00705731	chr12	32185463					OpenSea	0.0846491
cg00706275	chr10	94591097					OpenSea	0.0954017
cg00706914	chr6	158735121	TULP4;TULP4	NM_001007466;NM_020245	1stExon;1stExon		OpenSea	0.127475
cg00707326	chr19	1181892					OpenSea	0.103737
cg00707976	chr20	36713070	RPRD1B	NM_021215	Body		OpenSea	0.11669
cg00708486	chr14	55355071	GCH1;GCH1;GCH1;GCH1	NM_001024024;NM_001024071;NM_001024070;NM_000161	Body;Body;Body;Body		OpenSea	0.100448
cg00708678	chr10	91294839	SLC16A12	NM_213606	5'UTR	chr10:91294947-91295925	N_Shore	0.0864119
cg00709091	chr8	36167238					OpenSea	0.0975756
cg00709728	chr3	124778476				chr3:124774246-124775113	S_Shelf	0.124595
cg00709882	chr15	42399857					OpenSea	0.100926
cg00710515	chr6	1136873					OpenSea	0.128062
cg00711788	chr13	97424822	HS6ST3	NM_153456	Body		OpenSea	0.129939
cg00711857	chr6	64270955					OpenSea	0.0865271
cg00712159	chr1	16401926				chr1:16399648-16400072	S_Shore	0.0867694
cg00712405	chr11	93678683					OpenSea	0.101526
cg00712799	chr20	55993777					OpenSea	0.102127
cg00712984	chr12	15316112	RERG;RERG	NM_001190726;NM_032918	Body;Body		OpenSea	0.0869787
cg00713037	chr3	185069873	MAP3K13;MAP3K13	NM_001242314;NM_001242317	5'UTR;Body		OpenSea	0.100409
cg00713280	chr17	48996393					OpenSea	0.0935643
cg00713286	chr17	2868887	RAP1GAP2;RAP1GAP2	NM_015085;NM_001100398	Body;Body		OpenSea	0.122807
cg00713400	chr7	22233206	RAPGEF5	NM_012294	Body		OpenSea	0.0894151
cg00713897	chr9	140285016	EXD3;EXD3;EXD3	NR_104598;NM_001286823;NM_017820	Body;Body;Body		OpenSea	0.122721
cg00713942	chr8	39713316					OpenSea	0.0875165
cg00714531	chr21	46955647	SLC19A1	NM_194255	Body	chr21:46957315-46957916	N_Shore	0.0835375
cg00714854	chr2	105593105	LOC102724691	NR_110603	Body		OpenSea	0.0872026
cg00715122	chr8	59904538	TOX	NM_014729	Body		OpenSea	0.0887151
cg00715197	chr14	68604594	RAD51L1;RAD51L1;RAD51L1	NM_133509;NM_002877;NM_133510	Body;Body;Body		OpenSea	0.111589
cg00716257	chr14	75897417	JDP2;JDP2;JDP2;JDP2	NM_001135048;NM_130469;NM_001135047;NM_001135049	5'UTR;5'UTR;5'UTR;TSS1500	chr14:75894308-75895469	S_Shore	0.102279
cg00716579	chr19	13984990	MIR181C;MIR181D	NR_029613;NR_030179	TSS1500;TSS1500	chr19:13983596-13984152	S_Shore	0.105181
cg00716819	chr10	71882625	AIFM2;AIFM2	NM_001198696;NM_032797	Body;Body		OpenSea	0.0828683
cg00716918	chr6	106643221	ATG5;ATG5;ATG5;ATG5;ATG5;ATG5;ATG5	NM_001286111;NM_001286108;NR_104403;NR_104402;NM_001286107;NM_004849;NM_001286106	3'UTR;3'UTR;Body;Body;Body;Body;Body		OpenSea	0.131991
cg00717080	chr21	44483604	CBS	NM_000071	Body	chr21:44486140-44486465	N_Shelf	0.0892396
cg00717219	chr13	113358414	ATP11A;ATP11A	NM_015205;NM_032189	Body;Body		OpenSea	0.12319
cg00717937	chr8	126243165	NSMCE2	NM_173685	Body		OpenSea	0.109965
cg00717946	chr7	114727656	LINC01393	NR_120521	Body		OpenSea	0.104203
cg00718004	chr18	12998311	CEP192	NM_032142	5'UTR		OpenSea	0.110932
cg00718336	chr3	99742090	C3orf26;FILIP1L;FILIP1L	NM_032359;NM_182909;NM_001042459	Body;5'UTR;5'UTR		OpenSea	0.10886
cg00720047	chr16	1186227					OpenSea	0.0974836
cg00720689	chr12	127878640					OpenSea	0.100322
cg00721416	chr1	23155597	EPHB2;EPHB2;EPHB2;EPHB2	NM_017449;NM_001309192;NM_004442;NM_001309193	Body;Body;Body;Body		OpenSea	0.0883093
cg00721480	chr12	132341840					OpenSea	0.120209
cg00721830	chr20	50033738	NFATC2;NFATC2;NFATC2;NFATC2;NFATC2;NFATC2;NFATC2;NFATC2	NM_001258295;NM_001258297;NM_173091;NM_001258292;NM_001258294;NM_001258296;NM_012340;NM_001136021	Body;Body;Body;Body;Body;Body;Body;Body		OpenSea	0.084975
cg00723275	chr2	216973091	XRCC5	NM_021141	TSS1500	chr2:216973805-216974264	N_Shore	0.111331
cg00723395	chr9	614587	KANK1;KANK1;KANK1	NM_001256876;NM_001256877;NM_015158	5'UTR;5'UTR;5'UTR		OpenSea	0.120858
cg00723424	chr22	44526144	PARVB;PARVB;PARVB;PARVB	NM_001003828;NM_013327;NM_001243385;NM_001243386	Body;Body;Body;Body		OpenSea	0.0899074
cg00723553	chr6	20218373					OpenSea	0.118955
cg00723847	chr1	39579108	MACF1	NM_012090	Body		OpenSea	0.125025
cg00723994	chr12	115105290				chr12:115104848-115105548	Island	0.0913087
cg00724003	chr15	77790658					OpenSea	0.124857
cg00724095	chr10	116469987					OpenSea	0.0979716
cg00724315	chr4	1941849	WHSC1;WHSC1;WHSC1;WHSC1;WHSC1;WHSC1	NM_133334;NM_001042424;NM_007331;NM_133330;NM_133331;NM_133335	Body;Body;3'UTR;Body;Body;Body		OpenSea	0.111351
cg00724989	chr2	214616504	SPAG16;SPAG16;SPAG16	NR_047660;NR_047659;NM_024532	Body;Body;Body		OpenSea	0.0886176
cg00725333	chr3	64189256	PRICKLE2	NM_198859	5'UTR		OpenSea	0.167503
cg00725997	chr9	13181823	MPDZ;MPDZ;MPDZ	NM_003829;NM_001261406;NM_001261407	Body;Body;Body		OpenSea	0.0990755
cg00726784	chr2	161082396					OpenSea	0.129814
cg00727314	chr14	61980811	PRKCH	NM_006255	Body		OpenSea	0.129852
cg00728340	chr3	13363837	NUP210;NUP210	NM_024923;NM_024923	ExonBnd;Body		OpenSea	0.0872811
cg00728438	chr1	24620475					OpenSea	0.120396
cg00728585	chr15	81020380	FAM108C1	NM_021214	Body		OpenSea	0.0996987
cg00729370	chr8	47527657				chr8:47528989-47529374	N_Shore	0.101265
cg00730168	chr19	35438181					OpenSea	0.0880545
cg00730413	chr1	115607741	TSPAN2;TSPAN2;TSPAN2	NM_001308315;NM_001308316;NM_005725	Body;Body;Body		OpenSea	0.088842
cg00730670	chr10	105510713	SH3PXD2A	NM_014631	Body		OpenSea	0.1143
cg00730832	chr10	123353465	FGFR2;FGFR2;FGFR2;FGFR2;FGFR2;FGFR2;FGFR2;FGFR2;FGFR2;FGFR2;FGFR2;FGFR2	NM_001144913;NM_001144914;NM_001144918;NM_001144919;NM_000141;NM_001144916;NM_001144914;NM_001144913;NM_001144916;NM_022970;NM_001144917;NM_001144915	1stExon;5'UTR;5'UTR;5'UTR;5'UTR;1stExon;1stExon;5'UTR;5'UTR;5'UTR;5'UTR;5'UTR	chr10:123356616-123358285	N_Shelf	0.106483
cg00730887	chr4	160149604					OpenSea	0.0878604
cg00731214	chr3	42821168					OpenSea	0.122159
cg00731232	chr9	18437917				chr9:18438556-18438802	N_Shore	0.0955931
cg00731739	chr7	23220582	NUPL2	NM_007342	TSS1500	chr7:23221406-23221980	N_Shore	0.118139
cg00732366	chr1	3017941	PRDM16;PRDM16	NM_199454;NM_022114	Body;Body		OpenSea	0.0860445
cg00733379	chr22	28412379	TTC28	NM_001145418	Body		OpenSea	0.107981
cg00734440	chr17	64652403	PRKCA	NM_002737	Body		OpenSea	0.117006
cg00734968	chr2	33166263	LOC100271832	NR_027097	Body		OpenSea	0.0997224
cg00735080	chr21	47285121	PCBP3;PCBP3	NM_020528;NM_001130141	Body;Body	chr21:47287012-47287426	N_Shore	0.116718
cg00735091	chr8	129831935					OpenSea	0.110815
cg00735574	chr9	137282509	RXRA;RXRA	NM_001291920;NM_002957	5'UTR;Body		OpenSea	0.108803
cg00735595	chr8	101476603					OpenSea	0.121225
cg00735845	chr3	40429472	ENTPD3;ENTPD3;ENTPD3	NM_001248;NM_001291961;NM_001291960	5'UTR;5'UTR;5'UTR	chr3:40428651-40429015	S_Shore	0.123271
cg00736299	chr16	4730465	MGRN1;MGRN1;MGRN1;MGRN1	NM_015246;NM_001142291;NM_001142290;NM_001142289	Body;Body;Body;Body	chr16:4730262-4730487	Island	0.086567
cg00736744	chr1	66748057	PDE4B;PDE4B;PDE4B;PDE4B;PDE4B	NM_001037341;NM_002600;NM_001297440;NM_001297441;NM_001037340	Body;Body;Body;Body;Body		OpenSea	0.122434
cg00737548	chr9	5164043	INSL6	NM_007179	Body		OpenSea	0.0848485
cg00737556	chr14	76013302	BATF	NM_006399	3'UTR	chr14:76012830-76013204	S_Shore	0.0961344
cg00737593	chr1	43422337	SLC2A1	NM_006516	Body	chr1:43423467-43424768	N_Shore	0.133549
cg00738608	chr6	113608887					OpenSea	0.0877271
cg00738919	chr7	1100172	C7orf50;C7orf50;C7orf50	NM_001134395;NM_032350;NM_001134396	Body;Body;Body	chr7:1097405-1097953	S_Shelf	0.161847
cg00739242	chr15	66939733	LINC01169	NR_110372	Body		OpenSea	0.0907036
cg00739259	chr8	29858411					OpenSea	0.0846489
cg00739484	chr16	11441389	RMI2;RMI2	NR_130754;NM_152308	Body;Body	chr16:11439186-11439767	S_Shore	0.0853171
cg00740067	chr8	48585912	SPIDR;SPIDR;SPIDR;SPIDR	NR_104581;NM_001080394;NM_001282916;NM_001282919	Body;Body;Body;Body		OpenSea	0.131077
cg00740462	chr9	6665816					OpenSea	0.088711
cg00740527	chr11	60843592					OpenSea	0.106363
cg00741060	chr11	57072852	TNKS1BP1	NM_033396	Body		OpenSea	0.114504
cg00741954	chr6	1766046	GMDS	NM_001500	Body		OpenSea	0.113896
cg00742465	chr6	66800878				chr6:66804630-66804831	N_Shelf	0.112304
cg00743641	chr14	72883729	RGS6;RGS6;RGS6;RGS6;RGS6;RGS6;RGS6;RGS6;RGS6;RGS6	NM_001204420;NM_004296;NM_001204419;NM_001204424;NM_001204416;NM_001204422;NM_001204418;NM_001204417;NM_001204421;NM_001204423	Body;Body;Body;Body;Body;Body;Body;Body;Body;Body		OpenSea	0.0976885
cg00744172	chr10	54643889					OpenSea	0.0957748
cg00744433	chr21	18884067	CXADR	NM_001338	TSS1500	chr21:18884806-18886111	N_Shore	0.109166
cg00744898	chr17	7167927	CLDN7	NM_001185022	TSS1500	chr17:7164285-7166245	S_Shore	0.133632
cg00745323	chr7	82959				chr7:82324-82592	S_Shore	0.120387
cg00745835	chr10	80778842	LOC283050;LOC283050;LOC283050	NR_024431;NR_024429;NR_015429	Body;Body;Body		OpenSea	0.138076
cg00746578	chr8	37351470	LINC01605	NR_121620	TSS200		OpenSea	0.132515
cg00747959	chr19	57182127	ZNF835	NM_001005850	5'UTR	chr19:57182887-57183375	N_Shore	0.115411
cg00748011	chr5	135733741					OpenSea	0.0929895
cg00748373	chr16	68676741	CDH3	NM_001793	TSS1500	chr16:68676450-68676843	Island	0.0835311
cg00748375	chr13	26475810	ATP8A2	NM_016529	Body		OpenSea	0.117374
cg00748482	chr6	126360629					OpenSea	0.119426
cg00748494	chr13	23412343				chr13:23412207-23412623	Island	0.117831
cg00748566	chr5	108747559				chr5:108744926-108745640	S_Shore	0.106334
cg00748675	chr8	87334436					OpenSea	0.182983
cg00749158	chr6	170364239					OpenSea	0.0834035
cg00749580	chr1	48505128					OpenSea	0.111856
cg00749646	chr9	130637309	AK1	NM_000476	5'UTR	chr9:130639738-130640143	N_Shelf	0.126806
cg00749878	chr2	38880756					OpenSea	0.129983
cg00749953	chr7	46691564					OpenSea	0.101394
cg00750391	chr7	7224929	C1GALT1	NM_020156	5'UTR	chr7:7222020-7222974	S_Shore	0.0861692
cg00750875	chr7	13367283					OpenSea	0.13301
cg00752223	chr18	379845	COLEC12	NM_130386	Body		OpenSea	0.0836412
cg00752249	chr13	33655293					OpenSea	0.0974495
cg00752580	chr14	68032415	PLEKHH1	NM_020715	Body		OpenSea	0.0883262
cg00752969	chr2	70311984				chr2:70313200-70315490	N_Shore	0.110227
cg00752973	chr14	75114694					OpenSea	0.092753
cg00753139	chr11	13714075	FAR1	NM_032228	5'UTR		OpenSea	0.088693
cg00753194	chr1	215006873					OpenSea	0.0982993
cg00753211	chr1	236705118	LGALS8;LGALS8;LGALS8;LGALS8	NM_006499;NM_201545;NM_201544;NM_201543	Body;Body;Body;Body		OpenSea	0.125486
cg00753353	chr2	211180835	MYL1	NM_079420	TSS1500		OpenSea	0.0825469
cg00753540	chr8	61496580	RAB2A;RAB2A	NM_002865;NM_001242644	Body;Body		OpenSea	0.090622
cg00753829	chr20	17641894	RRBP1;RRBP1	NM_001042576;NM_004587	5'UTR;5'UTR		OpenSea	0.108274
cg00753835	chr5	10289616	CMBL	NM_138809	Body		OpenSea	0.0956642
cg00754338	chr8	101768596					OpenSea	0.130217
cg00754834	chr4	14843735	LINC00504	NR_126435	Body		OpenSea	0.102101
cg00755146	chr8	49104864					OpenSea	0.127442
cg00755378	chr6	28953126				chr6:28956106-28956578	N_Shelf	0.110779
cg00755518	chr21	45348164	AGPAT3;AGPAT3	NM_020132;NM_001037553	5'UTR;5'UTR		OpenSea	0.09875
cg00755765	chr4	144299887	GAB1;GAB1	NM_207123;NM_002039	Body;Body		OpenSea	0.102933
cg00755791	chr10	75768461	VCL;VCL	NM_003373;NM_014000	Body;Body		OpenSea	0.136571
cg00756431	chr5	168777677					OpenSea	0.10735
cg00756887	chr1	161059654	PVRL4	NM_030916	TSS1500		OpenSea	0.0965167
cg00757033	chr12	89920650	WDR51B	NM_172240	TSS1500	chr12:89919012-89919904	S_Shore	0.131582
cg00758297	chr7	114775310	LINC01392	NR_126407	Body		OpenSea	0.0930565
cg00758374	chr3	111804343	C3orf52	NM_024616	TSS1500	chr3:111804865-111805570	N_Shore	0.0972544
cg00758701	chr13	49879718					OpenSea	0.111413
cg00758881	chr16	58534681	NDRG4;NDRG4;NDRG4	NM_020465;NM_022910;NM_001130487	Body;Body;Body	chr16:58535040-58535596	N_Shore	0.102348
cg00758915	chr5	140773539	PCDHGA4;PCDHGA6;PCDHGA1;PCDHGA5;PCDHGB1;PCDHGB4;PCDHGA3;PCDHGA2;PCDHGA8;PCDHGA7;PCDHGB2;PCDHGA8;PCDHGB3	NM_018917;NM_018919;NM_018912;NM_018918;NM_018922;NM_003736;NM_018916;NM_018915;NM_014004;NM_018920;NM_018923;NM_032088;NM_018924	Body;Body;Body;Body;Body;Body;Body;Body;1stExon;Body;Body;1stExon;Body	chr5:140773855-140774441	N_Shore	0.100894
cg00758925	chr11	61660190	FADS3	NM_021727	TSS1500	chr11:61658569-61659592	S_Shore	0.106583
cg00759022	chr2	217524285	IGFBP2	NM_000597	Body		OpenSea	0.116102
cg00759301	chr1	82165110					OpenSea	0.144042
cg00759741	chr16	88603887				chr16:88599610-88601530	S_Shelf	0.0977263
cg00760574	chr6	1137272					OpenSea	0.123932
cg00761129	chr1	3321869	PRDM16;PRDM16	NM_022114;NM_199454	Body;Body	chr1:3321269-3322310	Island	0.107564
cg00761685	chr18	61272282					OpenSea	0.125547
cg00761971	chr16	55367877				chr16:55365814-55366022	S_Shore	0.0931871
cg00761985	chr5	37835999	GDNF;GDNF;GDNF;GDNF;GDNF	NM_000514;NM_001278098;NM_199231;NM_001190469;NM_001190468	5'UTR;TSS1500;TSS1500;TSS200;TSS200	chr5:37834671-37835128	S_Shore	0.088399
cg00762081	chr8	74371983	STAU2;STAU2;STAU2;STAU2	NM_001164383;NM_001164382;NM_001164380;NM_001164381	Body;Body;Body;Body		OpenSea	0.101584
cg00762705	chr2	36601890	CRIM1	NM_016441	Body		OpenSea	0.0949453
cg00763076	chr3	171076148	TNIK;TNIK;TNIK;TNIK;TNIK;TNIK;TNIK;TNIK;TNIK	NR_027767;NM_001161560;NM_015028;NM_001161563;NM_001161562;NM_001161561;NM_001161566;NM_001161565;NM_001161564	Body;Body;Body;Body;Body;Body;Body;Body;Body		OpenSea	0.137292
cg00763281	chr18	58561938					OpenSea	0.110797
cg00763594	chr1	15256054	KIAA1026;KIAA1026;KIAA1026;KIAA1026	NM_201628;NM_001018001;NM_015209;NM_001018000	Body;TSS1500;Body;Body		OpenSea	0.0949729
cg00763961	chr9	108519972	TMEM38B	NM_018112	Body		OpenSea	0.0845808
cg00764159	chr3	105525172	CBLB	NM_170662	Body		OpenSea	0.0912857
cg00764217	chr7	116660240	ST7;ST7	NM_018412;NM_021908	Body;Body		OpenSea	0.103606
cg00764364	chr15	100851099	ADAMTS17	NM_139057	Body		OpenSea	0.0829773
cg00765705	chr12	124865130	NCOR2;NCOR2	NM_006312;NM_001077261	Body;Body		OpenSea	0.0885929
cg00765737	chr13	110993493	COL4A2	NM_001846	Body		OpenSea	0.0926478
cg00765765	chr2	150176791				chr2:150176813-150177219	N_Shore	0.0833237
cg00765852	chr6	11745094	ADTRP;ADTRP	NM_032744;NM_001143948	Body;Body		OpenSea	0.128186
cg00766382	chr16	48592404	MIR5095;N4BP1	NR_039970;NM_153029	Body;Body		OpenSea	0.137559
cg00766457	chr14	35810224					OpenSea	0.109464
cg00766518	chr17	9538593	CFAP52;CFAP52	NM_001080556;NM_145054	Body;Body		OpenSea	0.133489
cg00767000	chr16	87525307	ZCCHC14	NM_015144	1stExon		OpenSea	0.0926617
cg00767058	chr13	114103796	ADPRHL1;ADPRHL1	NM_138430;NM_199162	Body;TSS1500		OpenSea	0.0894787
cg00767442	chr4	23879493	PPARGC1A	NM_013261	Body		OpenSea	0.119225
cg00767573	chr2	16088762					OpenSea	0.0886226
cg00767808	chr14	34509245					OpenSea	0.095923
cg00767842	chr18	56234780	ALPK2	NM_052947	Body		OpenSea	0.135732
cg00768503	chr5	121805509	MGC32805	NR_051996	Body		OpenSea	0.12792
cg00768509	chr13	109225389					OpenSea	0.108359
cg00768783	chr2	44996395	CAMKMT	NM_024766	Body		OpenSea	0.0954119
cg00769161	chr12	58130183	AGAP2;AGAP2	NM_014770;NM_001122772	Body;Body	chr12:58129828-58130361	Island	0.131303
cg00769408	chr1	209827637					OpenSea	0.0883241
cg00769600	chr3	9867308	ARPC4-TTLL3;TTLL3;TTLL3	NM_001198793;NR_037162;NM_001025930	Body;Body;Body		OpenSea	0.0993571
cg00769915	chr14	90367327	C14orf143	NM_145231	Body		OpenSea	0.0936207
cg00769999	chr18	20492995					OpenSea	0.0961379
cg00770613	chr3	190063300					OpenSea	0.103707
cg00770723	chr4	54425094	LNX1;LNX1	NM_001126328;NM_032622	Body;TSS1500		OpenSea	0.0978508
cg00771778	chr1	235998714	LYST;LYST;LYST	NR_102436;NM_000081;NM_001301365	Body;5'UTR;5'UTR		OpenSea	0.103083
cg00772959	chr1	9532871					OpenSea	0.09436
cg00772991	chr2	220716794					OpenSea	0.0909621
cg00773446	chr7	23164507	KLHL7;KLHL7;KLHL7;KLHL7;KLHL7	NR_033329;NM_001172428;NR_033328;NM_001031710;NM_018846	Body;Body;Body;Body;Body		OpenSea	0.0990038
cg00773582	chr5	96292825	LNPEP;LNPEP	NM_175920;NM_005575	TSS1500;Body		OpenSea	0.086174
cg00774005	chr7	96633726	DLX6AS	NR_015448	Body	chr7:96634622-96634915	N_Shore	0.0889454
cg00774023	chr4	123622479					OpenSea	0.123389
cg00774077	chr17	76713805	CYTH1;CYTH1;CYTH1;CYTH1	NM_001292019;NM_001292018;NM_017456;NM_004762	TSS1500;5'UTR;Body;Body		OpenSea	0.0887569
cg00774600	chr9	101890018	TGFBR1;TGFBR1;TGFBR1	NM_001306210;NM_001130916;NM_004612	Body;Body;Body		OpenSea	0.143342
cg00775035	chr9	2234405					OpenSea	0.116325
cg00775242	chr16	1747148	HN1L	NM_144570	Body		OpenSea	0.124949
cg00775463	chr2	238467902					OpenSea	0.109938
cg00775863	chr2	80229409	CTNNA2;CTNNA2	NM_004389;NM_001164883	Body;Body		OpenSea	0.0983557
cg00775945	chr1	104496349					OpenSea	0.0942937
cg00776080	chr12	53442322	TENC1;TENC1	NM_198316;NM_015319	5'UTR;TSS1500	chr12:53440579-53440840	S_Shore	0.0860577
cg00776405	chr8	133967862	TG	NM_003235	Body		OpenSea	0.130504
cg00776666	chr2	107997704					OpenSea	0.104882
cg00777079	chr17	1666607	SERPINF1	NM_002615	5'UTR		OpenSea	0.115498
cg00777162	chr2	192109476	MYO1B;MYO1B;MYO1B	NM_012223;NM_001130158;NM_001161819	TSS1500;TSS1500;TSS1500	chr2:192109828-192110940	N_Shore	0.0882622
cg00777271	chr1	149908524	MTMR11;MTMR11	NM_001145862;NM_181873	1stExon;TSS1500		OpenSea	0.109645
cg00777636	chr1	6446216	ACOT7;ACOT7	NM_007274;NM_181864	Body;TSS1500		OpenSea	0.124405
cg00777926	chr13	20807375	GJB6;GJB6;GJB6	NM_001110220;NM_001110219;NM_001110221	TSS1500;TSS1500;TSS1500	chr13:20806016-20806867	S_Shore	0.099815
cg00778190	chr1	95068029					OpenSea	0.0917479
cg00779056	chr16	1052756					OpenSea	0.107825
cg00779090	chr18	12765213					OpenSea	0.100299
cg00779167	chr1	109753001				chr1:109756442-109757098	N_Shelf	0.114189
cg00779602	chr3	66002927	MAGI1;MAGI1;MAGI1	NM_015520;NM_001033057;NM_004742	Body;Body;Body		OpenSea	0.166514
cg00779615	chr10	89792317					OpenSea	0.138123
cg00779672	chr18	47155847					OpenSea	0.0856756
cg00780262	chr1	44131923	KDM4A	NM_014663	Body		OpenSea	0.0940877
cg00781085	chr2	46875429					OpenSea	0.122415
cg00781180	chr16	73984002					OpenSea	0.13261
cg00781473	chr15	86860745	AGBL1-AS1;AGBL1	NR_046012;NM_152336	TSS1500;Body		OpenSea	0.0884236
cg00782174	chr19	47291626	SLC1A5;SLC1A5;SLC1A5	NM_005628;NM_005628;NM_001145144	1stExon;5'UTR;TSS1500	chr19:47290585-47291983	Island	0.140882
cg00782443	chr22	41051038					OpenSea	0.107955
cg00782718	chr11	2197180					OpenSea	0.0914668
cg00783321	chr5	80874782	SSBP2;SSBP2;SSBP2;SSBP2;SSBP2;SSBP2	NM_001256736;NM_001256735;NM_001256734;NM_001256733;NM_001256732;NM_012446	Body;Body;Body;Body;Body;Body		OpenSea	0.0835929
cg00783433	chr1	200122721	NR5A2;NR5A2;NR5A2	NM_205860;NM_003822;NM_001276464	Body;Body;Body		OpenSea	0.101994
cg00785620	chr14	50811942	CDKL1	NM_004196	Body		OpenSea	0.104299
cg00785652	chr2	142889404	LRP1B	NM_018557	TSS200	chr2:142887724-142888553	S_Shore	0.142936
cg00785941	chr1	248100591	OR2L13;OR2L13	NM_175911;NM_175911	1stExon;5'UTR	chr1:248100325-248100726	Island	0.107765
cg00787166	chr17	75401199	SEPT9;SEPT9;SEPT9;SEPT9;SEPT9;SEPT9;SEPT9	NM_001293696;NM_001113493;NM_001113494;NM_001113492;NM_001293695;NM_001113491;NM_006640	1stExon;Body;Body;Body;Body;Body;Body	chr17:75398284-75398527	S_Shelf	0.0884669
cg00787981	chr10	63875703					OpenSea	0.0985749
cg00788170	chr1	227921688	SNAP47;LOC100130093;JMJD4;JMJD4;LOC100130093	NM_053052;NR_024485;NM_023007;NM_001161465;NR_024486	TSS1500;Body;Body;Body;Body	chr1:227922643-227923431	N_Shore	0.094178
cg00788177	chr6	159360761				chr6:159360625-159360952	Island	0.110242
cg00788354	chr6	168199725				chr6:168197142-168198164	S_Shore	0.0928294
cg00788521	chr12	2229269	CACNA1C;CACNA1C;CACNA1C;CACNA1C;CACNA1C;CACNA1C;CACNA1C;CACNA1C;CACNA1C;CACNA1C;CACNA1C;CACNA1C;CACNA1C;CACNA1C;CACNA1C;CACNA1C;CACNA1C;CACNA1C;CACNA1C;CACNA1C;CACNA1C;CACNA1C;CACNA1C	NM_001129844;NM_001129827;NM_001129839;NM_001129834;NM_001129841;NM_000719;NM_001129830;NM_001167625;NM_001129843;NM_001167624;NM_001129835;NM_001129837;NM_001167623;NM_001129840;NM_199460;NM_001129833;NM_001129832;NM_001129829;NM_001129846;NM_001129836;NM_001129838;NM_001129831;NM_001129842	Body;Body;Body;Body;Body;Body;Body;Body;Body;Body;Body;Body;Body;Body;Body;Body;Body;Body;Body;Body;Body;Body;Body		OpenSea	0.131509
cg00788892	chr8	60556787					OpenSea	0.0825273
cg00789793	chr3	141329863	RASA2	NM_006506	Body		OpenSea	0.0865314
cg00790041	chr2	206100348	PARD3B;PARD3B;PARD3B;PARD3B	NM_001302769;NM_205863;NM_152526;NM_057177	Body;Body;Body;Body		OpenSea	0.133973
cg00790126	chr2	203636957				chr2:203638927-203639157	N_Shore	0.086983
cg00790653	chr7	20638869					OpenSea	0.0865735
cg00791412	chr8	40062763					OpenSea	0.125874
cg00791430	chr14	104979474					OpenSea	0.104175
cg00791764	chr4	53727839	RASL11B	NM_023940	TSS1500	chr4:53728037-53729000	N_Shore	0.115297
cg00792251	chr1	223888905	CAPN2	NM_001146068	TSS1500		OpenSea	0.094596
cg00793273	chr22	46430842				chr22:46431522-46432209	N_Shore	0.0852869
cg00793921	chr9	88045713					OpenSea	0.136888
cg00793937	chr6	156497319					OpenSea	0.0852021
cg00794526	chr10	123373232					OpenSea	0.083082
cg00794546	chr16	12857669	CPPED1;CPPED1	NM_001099455;NM_018340	Body;Body		OpenSea	0.0836323
cg00794549	chr13	103659432					OpenSea	0.10659
cg00794673	chr6	35016449	ANKS1A	NM_015245	Body		OpenSea	0.0842862
cg00794759	chr18	57432114					OpenSea	0.0872875
cg00794845	chr15	52221763					OpenSea	0.0870564
cg00795062	chr16	52118672	LOC102467079;LINC00919	NR_104655;NR_038233	TSS1500;Body		OpenSea	0.0839497
cg00795205	chr16	23916466	PRKCB;PRKCB	NM_002738;NM_212535	Body;Body		OpenSea	0.104868
cg00795261	chr3	42096789					OpenSea	0.113105
cg00795464	chr10	120780346					OpenSea	0.0886984
cg00795503	chr14	100523653					OpenSea	0.0897021
cg00795520	chr6	149689774	TAB2;TAB2;TAB2	NM_001292035;NM_001292034;NM_015093	Body;5'UTR;5'UTR		OpenSea	0.0862051
cg00795812	chr2	242802009	PDCD1	NM_005018	TSS1500	chr2:242805752-242806034	N_Shelf	0.0980281
cg00795815	chr2	113884024	IL1RN;IL1RN;IL1RN;IL1RN	NM_173842;NM_173843;NM_000577;NM_173841	TSS1500;5'UTR;Body;Body		OpenSea	0.0939503
cg00797102	chr17	68168184	KCNJ2	NM_000891	5'UTR	chr17:68164913-68165720	S_Shelf	0.105871
cg00797152	chr10	5541568	CALML5	NM_017422	TSS200	chr10:5540785-5541515	S_Shore	0.097531
cg00797554	chr6	135627987	AHI1;AHI1;AHI1	NM_001134830;NM_017651;NM_001134831	Body;Body;Body		OpenSea	0.0849742
cg00797703	chr4	81093567					OpenSea	0.134722
cg00798232	chr5	34811911	RAI14;RAI14;RAI14;RAI14;RAI14;RAI14	NM_001145525;NM_001145520;NM_001145521;NM_015577;NM_001145523;NM_001145522	Body;Body;Body;Body;Body;Body		OpenSea	0.0873503
cg00799033	chr20	56667555					OpenSea	0.0893621
cg00799121	chr5	178741283	ADAMTS2;ADAMTS2	NM_021599;NM_014244	Body;Body		OpenSea	0.0880569
cg00799254	chr19	34709396	LSM14A;LSM14A	NM_001114093;NM_015578	Body;Body		OpenSea	0.0990829
cg00799742	chr6	38582076	BTBD9;BTBD9	NM_001099272;NM_052893	5'UTR;5'UTR		OpenSea	0.109532
cg00800679	chr4	15940058	FGFBP1	NM_005130	TSS200		OpenSea	0.102391
cg00801339	chr3	14593796				chr3:14597400-14597651	N_Shelf	0.127904
cg00801629	chr12	33059520					OpenSea	0.0874054
cg00802386	chr7	66091627				chr7:66093348-66094174	N_Shore	0.0934644
cg00802903	chr7	155592263				chr7:155595692-155599414	N_Shelf	0.113112
cg00804179	chr3	13083974	IQSEC1	NM_001134382	Body		OpenSea	0.102954
cg00804324	chr21	44490289	CBS;CBS;CBS	NM_001178009;NM_001178008;NM_000071	Body;Body;Body	chr21:44486140-44486465	S_Shelf	0.101302
cg00804354	chr1	249111407	SH3BP5L	NM_030645	Body		OpenSea	0.0963526
cg00804517	chr3	53837903	CACNA1D;CACNA1D;CACNA1D	NM_000720;NM_001128840;NM_001128839	Body;Body;Body		OpenSea	0.091293
cg00804587	chr3	190038679	CLDN1	NM_021101	Body	chr3:190039817-190040465	N_Shore	0.121102
cg00804694	chr7	94610029	PPP1R9A;PPP1R9A;PPP1R9A;PPP1R9A;PPP1R9A	NM_001166160;NM_017650;NM_001166163;NM_001166162;NM_001166161	Body;Body;Body;Body;Body		OpenSea	0.0916626
cg00804763	chr3	57967535					OpenSea	0.0845921
cg00805506	chr17	10634532	TMEM220;TMEM220-AS1;TMEM220-AS1;TMEM220-AS1;TMEM220-AS1	NM_001004313;NR_073456;NR_073455;NR_073457;NR_073458	TSS1500;Body;Body;Body;Body	chr17:10632789-10633490	S_Shore	0.0825331
cg00805660	chr10	111207926					OpenSea	0.102294
cg00805981	chr9	15242287	TTC39B;TTC39B;TTC39B;TTC39B;TTC39B	NM_001168342;NM_001168341;NM_001168340;NM_001168339;NM_152574	5'UTR;Body;Body;Body;Body		OpenSea	0.0974472
cg00806262	chr3	63638601	SNTN	NM_001080537	Body		OpenSea	0.0854298
cg00806535	chr1	75009674	TNNI3K;TNNI3K	NM_015978;NM_001112808	3'UTR;3'UTR		OpenSea	0.130625
cg00807063	chr17	14679486					OpenSea	0.102753
cg00807226	chr12	32520631	BICD1;BICD1	NM_001003398;NM_001714	Body;Body		OpenSea	0.100733
cg00807353	chr17	6416111	PITPNM3;PITPNM3	NM_001165966;NM_031220	Body;Body		OpenSea	0.0889085
cg00807366	chr10	51553061	MSMB;MSMB	NM_002443;NM_138634	Body;Body		OpenSea	0.136187
cg00807389	chr17	77076614	ENGASE	NM_001042573	Body		OpenSea	0.0832581
cg00807608	chr13	101200366	GGACT	NM_001195087	5'UTR		OpenSea	0.099958
cg00807698	chr1	168678926	DPT	NM_001937	Body		OpenSea	0.0968532
cg00808150	chr11	82594987	PRCP;PRCP	NM_005040;NM_199418	Body;Body		OpenSea	0.0877247
cg00808196	chr1	183344122	NMNAT2	NM_015039	Body		OpenSea	0.103394
cg00808555	chr17	37323734	ARL5C	NM_001143968	TSS1500	chr17:37321482-37322099	S_Shore	0.0824904
cg00808754	chr2	182913218	PPP1R1C;PPP1R1C;PPP1R1C;PPP1R1C;PPP1R1C	NR_048567;NR_048566;NM_001261425;NM_001261424;NM_001080545	Body;Body;Body;Body;Body		OpenSea	0.107865
cg00809096	chr9	131654748	LRRC8A;LRRC8A;LRRC8A	NM_019594;NM_001127245;NM_001127244	5'UTR;5'UTR;5'UTR		OpenSea	0.0826846
cg00809164	chr16	56651049	MT1L	NR_001447	TSS1500	chr16:56650981-56651384	Island	0.0970956
cg00809744	chr17	4089535	ANKFY1;ANKFY1;ANKFY1	NR_047571;NM_001257999;NM_016376	Body;Body;Body		OpenSea	0.0903441
cg00809820	chr17	80708513	TBCD;FN3K	NM_005993;NM_022158	TSS1500;Body	chr17:80708192-80708528	Island	0.103265
cg00810040	chr8	144821467	FAM83H-AS1	NR_033849	Body	chr8:144820669-144820909	S_Shore	0.0939649
cg00810583	chr2	169402543	CERS6;CERS6	NM_001256126;NM_203463	Body;Body		OpenSea	0.087235
cg00810651	chr8	120993564	DEPTOR;DEPTOR	NM_001283012;NM_022783	Body;Body		OpenSea	0.100632
cg00811196	chr5	52286511	ITGA2;ITGA2;ITGA2;ITGA2;ITGA2;ITGA2	NR_073103;NR_073107;NR_073106;NR_073105;NR_073104;NM_002203	Body;Body;Body;Body;Body;Body	chr5:52284715-52285489	S_Shore	0.0995233
cg00811358	chr22	31219164	OSBP2;OSBP2;OSBP2;OSBP2;OSBP2	NM_001282741;NM_001282738;NM_030758;NM_001282739;NM_001282740	Body;Body;Body;Body;5'UTR	chr22:31218226-31218893	S_Shore	0.104316
cg00811436	chr5	142962690					OpenSea	0.171921
cg00811758	chr1	200877974	C1orf106;C1orf106	NM_018265;NM_001142569	Body;Body	chr1:200880593-200881270	N_Shelf	0.0921538
cg00814213	chr17	75135125	SEC14L1;SEC14L1	NM_001204408;NM_001204410	5'UTR;5'UTR	chr17:75136325-75137730	N_Shore	0.0928692
cg00814573	chr3	186962055	MASP1;MASP1	NM_139125;NM_001879	Body;Body		OpenSea	0.116205
cg00814607	chr2	55536367	CCDC88A;CCDC88A;CCDC88A	NM_018084;NM_001135597;NM_001254943	Body;Body;Body		OpenSea	0.0917792
cg00814721	chr2	43571990	THADA;THADA;THADA	NR_073394;NM_022065;NM_001083953	Body;Body;Body		OpenSea	0.108479
cg00814997	chr1	240855308	MIR1273E	NR_128706	Body		OpenSea	0.0976193
cg00815399	chr7	158750607				chr7:158750984-158751210	N_Shore	0.0883886
cg00816135	chr13	46695437					OpenSea	0.10534
cg00816406	chr1	240286626	FMN2	NM_020066	Body		OpenSea	0.0895581
cg00817164	chr21	32105517					OpenSea	0.0866916
cg00817377	chr7	73441057	ELN;ELN;ELN;ELN;ELN	NM_001081752;NM_000501;NM_001081754;NM_001081753;NM_001081755	TSS1500;TSS1500;TSS1500;TSS1500;TSS1500		OpenSea	0.120558
cg00817464	chr10	111662876	XPNPEP1;XPNPEP1;XPNPEP1	NR_030724;NM_020383;NM_001167604	Body;Body;Body		OpenSea	0.11097
cg00817501	chr4	138440719	PCDH18	NM_019035	3'UTR		OpenSea	0.0902356
cg00817731	chr3	46759475	PRSS50	NM_013270	TSS200	chr3:46759064-46759550	Island	0.0911842
cg00817765	chr1	38940901				chr1:38941919-38942404	N_Shore	0.0947806
cg00817829	chr1	180549402					OpenSea	0.09704
cg00818853	chr8	30660495	PPP2CB	NM_001009552	Body		OpenSea	0.114845
cg00818868	chr3	189616985					OpenSea	0.0896159
cg00819310	chr1	116193783	VANGL1	NM_138959	5'UTR		OpenSea	0.10668
cg00819441	chr17	76381937	PGS1;PGS1;PGS1;PGS1	NR_110602;NR_110601;NR_111989;NM_024419	Body;Body;Body;Body		OpenSea	0.0996408
cg00820159	chr3	134095833				chr3:134092257-134093741	S_Shelf	0.0906961
cg00820311	chr16	921351	LMF1	NM_022773	Body	chr16:923303-923659	N_Shore	0.0962302
cg00820637	chr14	51955005	FRMD6	NM_001042481	TSS1500		OpenSea	0.104457
cg00820798	chr12	6851959					OpenSea	0.13155
cg00821341	chr8	91803321	NECAB1	NM_022351	TSS1500	chr8:91803656-91804141	N_Shore	0.0971947
cg00821400	chr14	55895678	TBPL2	NM_199047	Body		OpenSea	0.106718
cg00823000	chr2	120193005	TMEM37	NM_183240	Body	chr2:120189022-120189765	S_Shelf	0.100919
cg00823255	chr6	141796547					OpenSea	0.102042
cg00823303	chr7	129753942	KLHDC10	NM_014997	Body		OpenSea	0.110758
cg00823688	chr11	45286792	SYT13;SYT13	NM_020826;NM_001247987	Body;5'UTR		OpenSea	0.120422
cg00824063	chr5	72328002	FCHO2;FCHO2	NM_001146032;NM_138782	Body;Body		OpenSea	0.130409
cg00824944	chr20	59537908					OpenSea	0.0912295
cg00824982	chr6	40874682	LOC101929555	NR_110873	Body		OpenSea	0.127169
cg00825177	chr12	56476000	ERBB3;ERBB3	NM_001005915;NM_001982	Body;Body	chr12:56472792-56474393	S_Shore	0.0861153
cg00825764	chr11	77833983	ALG8;ALG8	NM_024079;NM_001007027	Body;Body		OpenSea	0.0890214
cg00826632	chr19	46969832	PNMAL1;PNMAL1	NM_001103149;NM_018215	3'UTR;3'UTR		OpenSea	0.108163
cg00826638	chr2	198541655	RFTN2	NM_144629	TSS1500		OpenSea	0.112193
cg00827395	chr4	105372404					OpenSea	0.0912022
cg00827519	chr11	5617856	TRIM6;TRIM6;TRIM6;TRIM6-TRIM34;TRIM6	NM_001198645;NM_001198644;NM_001003818;NM_001003819;NM_058166	TSS200;TSS200;TSS200;TSS200;5'UTR		OpenSea	0.109797
cg00828377	chr3	133394743				chr3:133393118-133393657	S_Shore	0.0921812
cg00828556	chr3	196351986					OpenSea	0.0872189
cg00828709	chr10	50507071	C10orf71;C10orf71	NM_001135196;NM_199459	TSS200;TSS200		OpenSea	0.0897215
cg00829747	chr13	86594661					OpenSea	0.111668
cg00830121	chr16	85904858					OpenSea	0.111771
cg00830419	chr2	20371971					OpenSea	0.13353
cg00830459	chr15	31456083					OpenSea	0.0997277
cg00830706	chr6	163878751	QKI;QKI;QKI;QKI;QKI	NM_206855;NM_206854;NM_206853;NM_001301085;NM_006775	Body;Body;Body;Body;Body		OpenSea	0.0835507
cg00830813	chr7	984874	ADAP1	NM_006869	Body	chr7:985613-985913	N_Shore	0.109609
cg00831171	chr1	21664105	ECE1	NM_001113348	Body		OpenSea	0.0936031
cg00831726	chr3	142700876					OpenSea	0.100858
cg00832105	chr8	11331707					OpenSea	0.120291
cg00832546	chr18	72125494	FAM69C	NM_001044369	TSS1500	chr18:72123606-72124717	S_Shore	0.103617
cg00832644	chr1	162343785	C1orf111	NM_182581	3'UTR		OpenSea	0.0990771
cg00833142	chr2	230590807					OpenSea	0.087605
cg00833524	chr6	161370723					OpenSea	0.092542
cg00834440	chr12	99324842	ANKS1B;ANKS1B;ANKS1B;ANKS1B;ANKS1B;ANKS1B;ANKS1B;ANKS1B	NM_020140;NM_181670;NM_001204069;NM_001204070;NM_001204066;NM_001204067;NM_001204068;NM_152788	Body;Body;Body;Body;Body;Body;Body;Body		OpenSea	0.100081
cg00834511	chr6	140566436					OpenSea	0.0944128
cg00834712	chr17	39186659	KRTAP1-4	NM_001257305	TSS1500		OpenSea	0.0976928
cg00834738	chr15	71801687	THSD4	NM_024817	Body		OpenSea	0.0895586
cg00834923	chr16	85393998				chr16:85394176-85394378	N_Shore	0.090428
cg00835885	chr12	92388097	C12orf79;C12orf79;C12orf79;C12orf79;C12orf79	NR_046159;NR_046160;NM_001256375;NM_001256374;NM_001256373	Body;Body;5'UTR;5'UTR;5'UTR		OpenSea	0.104412
cg00835943	chr9	132881622	GPR107;GPR107;GPR107;GPR107	NM_001136558;NM_001136557;NM_020960;NM_001287346	Body;Body;Body;Body		OpenSea	0.0896524
cg00836031	chr20	58830409	MIR646HG	NR_046099	Body		OpenSea	0.0835161
cg00837264	chr14	106860175				chr14:106857167-106857787	S_Shelf	0.109721
cg00837485	chr1	218774366	MIR548F3	NR_031644	Body		OpenSea	0.0844924
cg00838040	chr16	84446919	ATP2C2	NM_014861	Body		OpenSea	0.0890433
cg00838259	chr6	110912242					OpenSea	0.0852853
cg00838269	chr11	86741928					OpenSea	0.0828442
cg00838379	chr13	99542716	DOCK9;DOCK9;DOCK9;DOCK9	NM_001130048;NM_015296;NM_001130050;NM_001130049	Body;Body;Body;Body		OpenSea	0.14121
cg00838397	chr10	70992225	HKDC1	NM_025130	Body		OpenSea	0.118266
cg00838440	chr4	170319181	NEK1;NEK1;NEK1;NEK1;NEK1	NM_012224;NM_001199400;NM_001199398;NM_001199397;NM_001199399	Body;Body;Body;Body;Body		OpenSea	0.102576
cg00838663	chr2	10550683	HPCAL1;HPCAL1;HPCAL1;HPCAL1;HPCAL1	NM_001258358;NM_001258359;NM_002149;NM_134421;NM_001258357	5'UTR;5'UTR;5'UTR;5'UTR;5'UTR		OpenSea	0.0916383
cg00838860	chr16	86411296				chr16:86411154-86411457	Island	0.0847124
cg00839906	chr20	10485515	SLX4IP	NM_001009608	Body		OpenSea	0.0872566
cg00840341	chr16	17609453					OpenSea	0.0943037
cg00840708	chr4	13783919	LINC01182	NR_121681	Body		OpenSea	0.0998015
cg00840791	chr19	16453259					OpenSea	0.0853638
cg00840807	chr11	394096	PKP3;PKP3	NM_007183;NM_001303029	TSS200;Body	chr11:394257-394619	N_Shore	0.091235
cg00840927	chr14	72489762	RGS6;RGS6;RGS6;RGS6;RGS6;RGS6;RGS6;RGS6;RGS6;RGS6	NM_001204423;NM_001204420;NM_004296;NM_001204419;NM_001204424;NM_001204416;NM_001204422;NM_001204418;NM_001204417;NM_001204421	5'UTR;Body;Body;Body;Body;Body;Body;Body;Body;Body		OpenSea	0.0965485
cg00842076	chr14	89881835	FOXN3;FOXN3	NM_005197;NM_001085471	5'UTR;5'UTR	chr14:89882421-89884278	N_Shore	0.115501
cg00842687	chr3	73816009					OpenSea	0.104647
cg00843506	chr3	128370290	RPN1	NM_002950	TSS1500	chr3:128368929-128369805	S_Shore	0.0904176
cg00843803	chr2	1705864	PXDN	NM_012293	Body		OpenSea	0.104875
cg00844633	chr20	43601665	STK4	NM_006282	Body		OpenSea	0.0999914
cg00844825	chr17	17317634					OpenSea	0.0949863
cg00844890	chr1	78695105	MGC27382	NR_027310	TSS200		OpenSea	0.0926953
cg00845602	chr10	31270080	ZNF438;ZNF438;ZNF438;ZNF438;ZNF438;ZNF438;ZNF438;ZNF438	NR_026560;NM_001143769;NM_001143771;NM_001143770;NM_001143768;NM_001143767;NM_001143766;NM_182755	Body;5'UTR;5'UTR;5'UTR;5'UTR;5'UTR;5'UTR;5'UTR		OpenSea	0.0831424
cg00845742	chr19	52453199				chr19:52452316-52452543	S_Shore	0.090716
cg00846121	chr19	49118114	FAM83E	NM_017708	TSS1500	chr19:49116245-49116641	S_Shore	0.0849352
cg00846176	chr18	46753784	DYM	NM_017653	Body		OpenSea	0.0823815
cg00847221	chr17	64948442					OpenSea	0.130544
cg00847722	chr1	25104799	CLIC4	NM_013943	Body		OpenSea	0.0862609
cg00847995	chr16	8714546	METTL22	NM_024109	TSS1500	chr16:8715416-8715724	N_Shore	0.10915
cg00848245	chr16	28224134	XPO6	NM_015171	TSS1500	chr16:28223083-28223638	S_Shore	0.0851827
cg00849365	chr16	5074999	NAGPA	NM_016256	3'UTR		OpenSea	0.095878
cg00849854	chr17	17780937	TOM1L2;TOM1L2	NM_001033551;NM_001082968	Body;Body		OpenSea	0.0977618
cg00849955	chr6	112102358	FYN	NM_002037	5'UTR		OpenSea	0.131666
cg00850391	chr2	10545609	HPCAL1;HPCAL1;HPCAL1;HPCAL1;HPCAL1	NM_001258358;NM_001258359;NM_002149;NM_134421;NM_001258357	5'UTR;5'UTR;5'UTR;5'UTR;5'UTR		OpenSea	0.0961438
cg00850538	chr2	36582038	CRIM1	NM_016441	TSS1500	chr2:36582397-36584260	N_Shore	0.122381
cg00850747	chr17	73112105	ARMC7	NM_024585	Body		OpenSea	0.0946026
cg00850947	chr11	134781395					OpenSea	0.0934765
cg00851518	chr1	27676652	SYTL1	NM_032872	Body	chr1:27675919-27678016	Island	0.0861986
cg00851532	chr14	64680245	SYNE2;SYNE2;SYNE2	NM_182914;NM_015180;NM_182913	Body;Body;TSS1500		OpenSea	0.105901
cg00851627	chr1	2156394				chr1:2158212-2161173	N_Shore	0.08828
cg00851782	chr17	49261324	MBTD1	NM_017643	Body		OpenSea	0.11151
cg00851852	chr10	25242304	PRTFDC1;PRTFDC1	NM_001282786;NM_020200	TSS1500;TSS1500	chr10:25241110-25241900	S_Shore	0.103039
cg00852705	chr15	62090739					OpenSea	0.0966575
cg00852832	chr10	14705820	FAM107B;FAM107B	NM_031453;NM_001282695	Body;5'UTR		OpenSea	0.12479
cg00852964	chr6	133035150	VNN1	NM_004666	1stExon		OpenSea	0.0942677
cg00853151	chr6	114150853					OpenSea	0.137142
cg00853519	chr16	28203163	XPO6;XPO6	NM_001270940;NM_015171	5'UTR;Body		OpenSea	0.154373
cg00854123	chr16	71417053	CALB2;CALB2;CALB2	NR_027910;NM_007088;NM_001740	Body;Body;Body		OpenSea	0.126937
cg00854172	chr2	23748104	KLHL29	NM_052920	5'UTR	chr2:23749086-23749291	N_Shore	0.0882235
cg00855102	chr7	46800643					OpenSea	0.0875205
cg00856273	chr1	82165095					OpenSea	0.120828
cg00856336	chr6	169399760					OpenSea	0.0848814
cg00856825	chr3	10327895	GHRL;GHRL;GHRL;GHRL;GHRL;GHRL;GHRLOS;GHRL;GHRLOS;GHRLOS;GHRL;GHRL;GHRL;GHRL;GHRL;GHRLOS	NM_001134941;NR_024137;NR_024134;NR_024136;NR_024133;NR_024132;NR_024146;NR_024135;NR_024145;NR_004431;NM_016362;NM_001134945;NM_001134946;NR_024138;NM_001134944;NR_024144	Body;Body;Body;Body;Body;Body;Body;Body;Body;Body;Body;Body;Body;Body;Body;Body		OpenSea	0.09476
cg00857536	chr10	50298306	C10orf72	NM_001031746	Body		OpenSea	0.0847227
cg00857862	chr3	47952509	MAP4;MAP4;MAP4;MAP4	NM_001134364;NM_030884;NM_002375;NM_001134365	Body;TSS1500;Body;TSS1500		OpenSea	0.123105
cg00858150	chr2	131597108				chr2:131594139-131595302	S_Shore	0.0932772
cg00858439	chr9	118501780					OpenSea	0.126504
cg00858483	chr12	123238275	DENR	NM_003677	Body	chr12:123236994-123237664	S_Shore	0.0830572
cg00858521	chr11	45849059					OpenSea	0.101396
cg00858530	chr13	73743021					OpenSea	0.0828837
cg00859046	chr17	73455785	KIAA0195	NM_014738	5'UTR	chr17:73452534-73452898	S_Shelf	0.120833
cg00859178	chr1	162467208	UHMK1	NM_175866	TSS1500	chr1:162467599-162468027	N_Shore	0.103131
cg00859292	chr2	191438330					OpenSea	0.0922432
cg00859314	chr19	46147548				chr19:46144872-46145631	S_Shore	0.112078
cg00859888	chr10	34795865	PARD3	NM_019619	Body		OpenSea	0.121631
cg00860110	chr18	2578084	NDC80	NM_006101	Body		OpenSea	0.0848919
cg00860539	chr18	77371181					OpenSea	0.148025
cg00860641	chr17	17110641	PLD6	NM_178836	TSS1500	chr17:17109893-17110296	S_Shore	0.0947877
cg00861010	chr1	41966113				chr1:41961850-41962316	S_Shelf	0.103237
cg00861498	chr5	139943054	APBB3;APBB3;APBB3;APBB3;SLC35A4	NM_133174;NM_133173;NM_133172;NM_006051;NM_080670	Body;Body;Body;Body;TSS1500	chr5:139943835-139944477	N_Shore	0.110758
cg00861695	chr13	24736455	SPATA13;MIR2276;SPATA13	NM_001166271;NR_031753;NM_153023	5'UTR;TSS200;5'UTR	chr13:24734771-24735538	S_Shore	0.0861736
cg00863647	chr8	32963936					OpenSea	0.0888195
cg00863861	chr16	55577743	LPCAT2	NM_017839	Body		OpenSea	0.116967
cg00864046	chr20	55934712	MTRNR2L3;MTRNR2L3;RAE1;RAE1	NM_001190472;NM_001190472;NM_001015885;NM_003610	1stExon;5'UTR;Body;Body		OpenSea	0.0897455
cg00864293	chr16	81586800	CMIP;CMIP	NM_030629;NM_198390	Body;Body		OpenSea	0.116883
cg00864346	chr7	12693665					OpenSea	0.0871489
cg00864618	chr8	141518479				chr8:141520869-141522460	N_Shelf	0.120304
cg00864954	chr16	70587308	SF3B3	NM_012426	Body		OpenSea	0.110956
cg00865190	chr1	113996474	MAGI3;MAGI3	NM_152900;NM_001142782	Body;Body		OpenSea	0.0844314
cg00865611	chr12	12775773	CREBL2	NM_001310	Body		OpenSea	0.0862003
cg00865758	chr3	40842260					OpenSea	0.0985031
cg00866215	chr4	54956702				chr4:54957979-54958542	N_Shore	0.141206
cg00866527	chr11	111506278	SIK2	NM_015191	Body		OpenSea	0.0838815
cg00866564	chr5	149883618	NDST1	NM_001301063	5'UTR		OpenSea	0.102645
cg00866632	chr3	52028763	RPL29	NM_000992	Body	chr3:52029757-52030058	N_Shore	0.0895337
cg00866811	chr2	235997894					OpenSea	0.103101
cg00866870	chr7	107579250	LAMB1	NM_002291	Body		OpenSea	0.0969371
cg00867835	chr7	149484985	SSPO	NM_198455	Body	chr7:149487283-149487769	N_Shelf	0.122459
cg00868875	chr18	24127237	KCTD1;KCTD1;KCTD1	NM_001136205;NM_198991;NM_001142730	5'UTR;5'UTR;1stExon	chr18:24126780-24131138	Island	0.0823588
cg00869533	chr2	58386677	VRK2;FANCL;VRK2;FANCL;VRK2;VRK2;VRK2;VRK2	NM_001130483;NM_001114636;NM_001136027;NM_018062;NM_006296;NM_001130482;NM_001130480;NM_001130481	3'UTR;3'UTR;Body;3'UTR;Body;Body;Body;Body		OpenSea	0.0973686
cg00869661	chr1	45936038	TESK2	NM_007170	5'UTR		OpenSea	0.0890989
cg00869801	chr15	101409609					OpenSea	0.0861708
cg00869927	chr1	67051101	SGIP1;SGIP1	NM_001308203;NM_032291	Body;Body		OpenSea	0.0899353
cg00870161	chr12	12584171	LOH12CR1;LOH12CR1	NM_001300742;NM_058169	Body;Body		OpenSea	0.0891222
cg00870449	chr2	40508306	SLC8A1;SLC8A1;SLC8A1;SLC8A1	NM_001112801;NM_001112802;NM_021097;NM_001112800	Body;Body;Body;Body		OpenSea	0.111193
cg00871199	chr17	75418343	SEPT9;SEPT9;SEPT9;SEPT9;SEPT9;SEPT9;SEPT9	NM_001113493;NM_001113494;NM_001113492;NM_001293696;NM_001293695;NM_001113491;NM_006640	Body;Body;Body;Body;Body;Body;Body		OpenSea	0.107809
cg00871487	chr5	170288779	RANBP17	NM_022897	TSS200	chr5:170288879-170289737	N_Shore	0.08706
cg00872086	chr12	125022107	NCOR2;NCOR2;NCOR2	NM_006312;NM_001077261;NM_001206654	5'UTR;5'UTR;5'UTR	chr12:125023589-125023809	N_Shore	0.110162
cg00872408	chr11	134596007					OpenSea	0.0910589
cg00872683	chr4	40398005					OpenSea	0.104414
cg00872984	chr6	32063991	TNXB	NM_019105	Body	chr6:32063533-32065044	Island	0.123005
cg00873453	chr1	182422916	RGSL1	NM_001137669	Body		OpenSea	0.0896095
cg00873644	chr15	66256495	MEGF11	NM_032445	Body		OpenSea	0.0840831
cg00873704	chr22	43356672	PACSIN2;PACSIN2	NM_001184971;NM_001184970	TSS1500;5'UTR		OpenSea	0.139003
cg00873878	chr14	29998825	MIR548AI	NR_039672	Body		OpenSea	0.103565
cg00873881	chr1	34966658					OpenSea	0.105903
cg00874125	chr8	116684702				chr8:116681380-116681623	S_Shelf	0.118351
cg00874463	chr15	57797518	CGNL1;CGNL1	NM_001252335;NM_032866	Body;Body		OpenSea	0.113418
cg00874589	chr3	112405614					OpenSea	0.127996
cg00874605	chr16	14569598	PARN;PARN	NM_001134477;NM_002582	Body;Body		OpenSea	0.116057
cg00875805	chr4	140656749	MAML3	NM_018717	Body	chr4:140655962-140657135	Island	0.0885174
cg00875832	chr1	169646803					OpenSea	0.0880549
cg00876005	chr16	67309953				chr16:67312896-67313731	N_Shelf	0.114746
cg00876267	chr9	139588516				chr9:139589028-139589256	N_Shore	0.0883423
cg00876757	chr16	33483591				chr16:33483184-33483512	S_Shore	0.11995
cg00877300	chr10	48454132					OpenSea	0.0910781
cg00877553	chr8	29923556	TMEM66	NM_016127	Body		OpenSea	0.094479
cg00880290	chr19	14550999	PKN1;PKN1	NM_213560;NM_002741	TSS200;Body	chr19:14551998-14552255	N_Shore	0.126305
cg00880674	chr11	129250086	BARX2	NM_003658	Body	chr11:129245108-129246395	S_Shelf	0.103127
cg00880833	chr14	54573859					OpenSea	0.123331
cg00881168	chr2	37570604	QPCT	NM_012413	TSS1500	chr2:37571676-37572397	N_Shore	0.0934381
cg00881238	chr6	126271657					OpenSea	0.115734
cg00881604	chr5	36701495					OpenSea	0.0853695
cg00881812	chr5	146947921	JAKMIP2-AS1	NR_038902	Body		OpenSea	0.112774
cg00882026	chr15	29979890					OpenSea	0.105199
cg00882217	chr10	19581415	MALRD1	NM_001142308	Body		OpenSea	0.0853685
cg00882896	chr11	47499379	CELF1;CELF1;CELF1;CELF1;CELF1	NM_001025596;NM_001172640;NM_198700;NM_006560;NM_001172639	Body;Body;Body;Body;Body		OpenSea	0.11583
cg00883000	chr11	61143343					OpenSea	0.138313
cg00883027	chr9	5455361	CD274;CD274;CD274	NM_014143;NM_001267706;NR_052005	5'UTR;5'UTR;Body		OpenSea	0.0994103
cg00884491	chr7	6245952	CYTH3	NM_004227	Body		OpenSea	0.106109
cg00885747	chr19	46735441	RNU6-66P	NR_046936	Body		OpenSea	0.10651
cg00886225	chr9	87374383	NTRK2;NTRK2;NTRK2;NTRK2;NTRK2;NTRK2	NM_001007097;NM_001291937;NM_001018066;NM_001018065;NM_006180;NM_001018064	Body;Body;Body;Body;Body;Body		OpenSea	0.113063
cg00886387	chr13	44729868					OpenSea	0.0875655
cg00886530	chr17	45403659	EFCAB13;EFCAB13	NM_001195192;NM_152347	5'UTR;5'UTR	chr17:45400874-45401440	S_Shelf	0.0986276
cg00886780	chr6	35149727				chr6:35149971-35150391	N_Shore	0.0839689
cg00886951	chr5	146098350	PPP2R2B;PPP2R2B;PPP2R2B;PPP2R2B;PPP2R2B;PPP2R2B;PPP2R2B;PPP2R2B;PPP2R2B;PPP2R2B	NR_073526;NR_073527;NM_001271948;NM_181678;NM_181675;NM_181677;NM_181676;NM_181674;NM_001271900;NM_001271899	Body;Body;Body;Body;Body;Body;Body;Body;Body;Body		OpenSea	0.123025
cg00886958	chr3	151590051	SUCNR1;AADACL2-AS1;AADACL2-AS1	NM_033050;NR_110203;NR_110202	TSS1500;Body;Body		OpenSea	0.0958068
cg00886996	chr11	47599133	NDUFS3;KBTBD4;KBTBD4;KBTBD4	NM_004551;NR_024222;NM_016506;NM_018095	TSS1500;Body;Body;Body	chr11:47600129-47600927	N_Shore	0.0873373
cg00887018	chr1	201327830					OpenSea	0.0849307
cg00887295	chr13	29009876	FLT1;FLT1;FLT1;FLT1	NM_001159920;NM_001160030;NM_002019;NM_001160031	Body;Body;Body;Body		OpenSea	0.0864734
cg00887633	chr3	64202311	PRICKLE2	NM_198859	5'UTR		OpenSea	0.0996138
cg00888701	chr18	57358214	CCBE1	NM_133459	Body		OpenSea	0.173703
cg00889613	chr9	92287746	UNQ6494	NR_024280	Body	chr9:92291268-92291524	N_Shelf	0.0908684
cg00890054	chr1	9405823	SPSB1	NM_025106	5'UTR		OpenSea	0.0928285
cg00890240	chr20	55044677	RTFDC1;RTFDC1;RTFDC1;RTFDC1	NM_001283037;NM_001283036;NM_001283035;NM_016407	Body;Body;Body;Body	chr20:55043375-55043766	S_Shore	0.0829612
cg00891034	chr1	9614113	SLC25A33	NM_032315	Body		OpenSea	0.0869571
cg00891146	chr3	59034566	C3orf67	NM_198463	5'UTR	chr3:59035406-59035944	N_Shore	0.129165
cg00891184	chr1	10272185	KIF1B;KIF1B	NM_015074;NM_183416	5'UTR;5'UTR	chr1:10270015-10271306	S_Shore	0.126439
cg00891611	chr1	108066602					OpenSea	0.108329
cg00891657	chr18	46754833	DYM	NM_017653	Body		OpenSea	0.0936365
cg00892259	chr13	103654873					OpenSea	0.126834
cg00892294	chr13	49323918					OpenSea	0.121682
cg00892353	chr8	124247948	C8orf76	NM_032847	Body		OpenSea	0.101261
cg00892742	chr3	195648562					OpenSea	0.0898466
cg00893008	chr17	39802313				chr17:39804740-39804998	N_Shelf	0.08408
cg00893875	chr10	91597593				chr10:91596974-91597792	Island	0.0904491
cg00894378	chr10	104680152	CNNM2;CNNM2;CNNM2	NM_199077;NM_199076;NM_017649	Body;Body;Body	chr10:104677315-104679312	S_Shore	0.083526
cg00894547	chr14	55982090					OpenSea	0.150484
cg00897144	chr13	31287507	ALOX5AP	NM_001204406	TSS200		OpenSea	0.109527
cg00899076	chr14	38060140	FOXA1	NM_004496	3'UTR	chr14:38060841-38062119	N_Shore	0.0829461
cg00899400	chr7	27154537	HOXA3;HOXA3;HOXA3	NM_153631;NM_153632;NM_030661	5'UTR;TSS1500;5'UTR	chr7:27154999-27155426	N_Shore	0.0844981
cg00899834	chr11	55605223	OR5D16	NM_001005496	TSS1500		OpenSea	0.0844895
cg00899976	chr20	56227540	PMEPA1;PMEPA1;PMEPA1;PMEPA1	NM_199171;NM_199170;NM_199169;NM_020182	Body;Body;Body;Body	chr20:56227252-56227687	Island	0.126908
cg00900790	chr14	75704839					OpenSea	0.0834852
cg00900977	chr20	19189797				chr20:19192459-19193902	N_Shelf	0.101839
cg00901490	chr10	33422941					OpenSea	0.118075
cg00901543	chr2	2667584					OpenSea	0.0946726
cg00901656	chr12	724135	NINJ2;NINJ2	NM_016533;NM_001294346	Body;5'UTR		OpenSea	0.120987
cg00901687	chr17	48585270	MYCBPAP	NM_032133	TSS1500	chr17:48585385-48586167	N_Shore	0.188601
cg00901741	chr4	70999690	CSN1S2B	NR_003721	Body		OpenSea	0.108406
cg00902708	chr9	114620116					OpenSea	0.110221
cg00903077	chr1	93288833					OpenSea	0.108578
cg00903577	chr6	28831109				chr6:28831682-28832134	N_Shore	0.0962371
cg00903584	chr1	202128682	PTPN7;PTPN7;PTPN7	NM_080588;NM_002832;NM_080588	5'UTR;5'UTR;1stExon		OpenSea	0.0861521
cg00904273	chr16	717621	RHOT2;WDR90	NM_138769;NM_145294	TSS1500;3'UTR	chr16:717931-719064	N_Shore	0.0829335
cg00904407	chr7	158364526	PTPRN2;PTPRN2;PTPRN2	NM_002847;NM_130842;NM_130843	Body;Body;Body	chr7:158361909-158362970	S_Shore	0.0846417
cg00904438	chr13	51251060					OpenSea	0.129135
cg00905304	chr3	142167641	XRN1;XRN1;XRN1	NM_001282857;NM_019001;NM_001282859	TSS1500;TSS1500;TSS1500	chr3:142166202-142167026	S_Shore	0.0948347
cg00905746	chr2	857746					OpenSea	0.0857282
cg00906528	chr1	192757387					OpenSea	0.116487
cg00906581	chr15	94831047					OpenSea	0.0877465
cg00906908	chr7	1514623	INTS1	NM_001080453	Body	chr7:1515370-1515742	N_Shore	0.0894634
cg00907464	chr11	13517794	PTH	NM_000315	TSS1500		OpenSea	0.0844449
cg00907809	chr1	38294320	MTF1	NM_005955	Body		OpenSea	0.128095
cg00907842	chr5	39219245	FYB;FYB	NM_001465;NM_199335	5'UTR;5'UTR		OpenSea	0.120309
cg00908408	chr7	36225738	EEPD1	NM_030636	Body		OpenSea	0.0935546
cg00908571	chr2	113521451	CKAP2L	NM_152515	Body	chr2:113521918-113522574	N_Shore	0.0869293
cg00908584	chr7	155024775					OpenSea	0.0897931
cg00908766	chr1	109817496	CELSR2	NM_001408	3'UTR		OpenSea	0.0985305
cg00908813	chr3	139464848					OpenSea	0.097954
cg00908833	chr6	50810432	TFAP2B	NM_003221	Body	chr6:50810642-50810994	N_Shore	0.0837389
cg00909094	chr3	12586368					OpenSea	0.115547
cg00909806	chr1	212688762				chr1:212688031-212688448	S_Shore	0.105262
cg00910015	chr2	3826621					OpenSea	0.1092
cg00910222	chr13	46074928	COG3	NM_031431	Body		OpenSea	0.102812
cg00910279	chr4	106070958	TET2;TET2	NM_017628;NM_001127208	5'UTR;5'UTR	chr4:106067473-106067968	S_Shelf	0.0909531
cg00910455	chr3	121807191	CD86;CD86;CD86;CD86;CD86	NM_001206925;NM_001206924;NM_175862;NM_176892;NM_006889	5'UTR;Body;Body;5'UTR;5'UTR		OpenSea	0.0957249
cg00910586	chr8	54522246					OpenSea	0.110588
cg00910796	chr1	51571606	C1orf185	NM_001136508	Body		OpenSea	0.0850876
cg00911776	chr7	130682239	FLJ43663;FLJ43663	NR_015431;NR_024153	Body;Body		OpenSea	0.0849553
cg00912277	chr7	55313376					OpenSea	0.114978
cg00912468	chr3	155212183	PLCH1;PLCH1;PLCH1	NM_014996;NM_001130960;NM_001130961	Body;Body;Body		OpenSea	0.0862271
cg00912772	chr12	95594566	FGD6	NM_018351	Body		OpenSea	0.103842
cg00913147	chr18	74276182					OpenSea	0.0914042
cg00913360	chr7	151594392					OpenSea	0.0980779
cg00913495	chr19	38791472					OpenSea	0.0858656
cg00914084	chr14	64850923				chr14:64854203-64855024	N_Shelf	0.0943289
cg00914315	chr14	104741839					OpenSea	0.085503
cg00914575	chr12	69982015	CCT2;CCT2	NM_006431;NM_001198842	Body;Body	chr12:69979065-69979724	S_Shelf	0.100275
cg00914990	chr3	132360928	ACAD11;NPHP3-ACAD11	NM_032169;NR_037804	Body;Body		OpenSea	0.103275
cg00915676	chr7	4672774					OpenSea	0.0923149
cg00915858	chr16	31154636	PRSS36	NM_173502	Body	chr16:31153556-31154474	S_Shore	0.089722
cg00916163	chr9	37639257					OpenSea	0.0992825
cg00916973	chr17	43580461					OpenSea	0.0868362
cg00917156	chr16	57831841	KIFC3;KIFC3;KIFC3;KIFC3	NM_005550;NM_001130100;NM_001130099;NM_001130099	Body;Body;1stExon;5'UTR		OpenSea	0.0882841
cg00917471	chr1	43228316	LEPRE1;LEPRE1	NM_022356;NM_001146289	Body;Body	chr1:43232214-43233359	N_Shelf	0.0845633
cg00917642	chr4	1208960	CTBP1;CTBP1	NM_001328;NM_001012614	Body;Body	chr4:1209765-1210193	N_Shore	0.119686
cg00917651	chr11	38670206	LINC01493	NR_120553	TSS1500		OpenSea	0.131303
cg00918282	chr2	166696504					OpenSea	0.0952308
cg00918491	chr12	7174371	C1S;C1S	NM_001734;NM_201442	Body;Body		OpenSea	0.10342
cg00919014	chr2	241083975					OpenSea	0.102528
cg00919407	chr10	95537147	LGI1;LGI1;LGI1;LGI1;LGI1;LGI1	NM_005097;NM_001308275;NR_131777;NM_001308275;NM_001308276;NM_005097	ExonBnd;ExonBnd;Body;Body;Body;Body		OpenSea	0.122064
cg00920139	chr8	22455473	PDLIM2	NM_176871	3'UTR	chr8:22456091-22456508	N_Shore	0.10957
cg00921266	chr7	27153663	HOXA3;HOXA3;HOXA3	NM_153631;NM_030661;NM_153632	5'UTR;5'UTR;TSS200	chr7:27154999-27155426	N_Shore	0.169118
cg00921309	chr8	48091487					OpenSea	0.0844782
cg00921342	chr20	36042767					OpenSea	0.0945336
cg00921973	chr9	130701076	DPM2	NM_003863	TSS1500	chr9:130699759-130700266	S_Shore	0.0993113
cg00921992	chr15	83588127	HOMER2;HOMER2	NM_004839;NM_199330	Body;Body		OpenSea	0.140383
cg00922157	chr8	1117323				chr8:1113058-1114073	S_Shelf	0.162681
cg00922200	chr7	83742233	SEMA3A	NM_006080	Body		OpenSea	0.116385
cg00922841	chr1	152955080	SPRR1A	NM_005987	TSS1500		OpenSea	0.102503
cg00922857	chr1	77484471	ST6GALNAC5	NM_030965	Body		OpenSea	0.14989
cg00922915	chr11	122238691					OpenSea	0.0982031
cg00923054	chr15	77574846	PEAK1	NM_024776	5'UTR		OpenSea	0.0902726
cg00923304	chr8	135578815	ZFAT;ZFAT;ZFAT;ZFAT;ZFAT;ZFAT;ZFAT	NR_110323;NM_001029939;NM_001174158;NM_001289394;NM_001167583;NM_020863;NM_001174157	Body;Body;Body;Body;Body;Body;Body		OpenSea	0.118162
cg00923443	chr8	120449749					OpenSea	0.105346
cg00923927	chr18	60960289	BCL2	NM_000633	Body		OpenSea	0.0852491
cg00924265	chr8	28258117				chr8:28259183-28259717	N_Shore	0.0954434
cg00925766	chr14	69676183	EXD2	NM_018199	TSS1500		OpenSea	0.101027
cg00925947	chr4	134932828					OpenSea	0.118465
cg00926345	chr9	123477918	MEGF9	NM_001080497	TSS1500	chr9:123475985-123477255	S_Shore	0.09275
cg00926466	chr5	179192168	MAML1	NM_014757	Body		OpenSea	0.0851426
cg00926660	chr1	214112813	PROX1-AS1	NR_037850	Body		OpenSea	0.0839177
cg00926942	chr14	23032632					OpenSea	0.107505
cg00927256	chr2	137411992					OpenSea	0.0979441
cg00927305	chr6	112192289	FYN	NM_002037	5'UTR	chr6:112193835-112194854	N_Shore	0.0849039
cg00927503	chr2	150983033					OpenSea	0.142803
cg00927920	chr7	32243728	PDE1C	NM_001191058	Body		OpenSea	0.116419
cg00928222	chr20	10635546	JAG1	NM_000214	Body		OpenSea	0.111443
cg00928816	chr10	63809098	ARID5B	NM_032199	Body		OpenSea	0.103305
cg00929661	chr1	154407478	IL6R;IL6R;IL6R;IL6R;IL6R;IL6R	NM_181359;NM_001206866;NM_000565;NM_001206866;NM_181359;NM_000565	ExonBnd;ExonBnd;ExonBnd;Body;Body;Body		OpenSea	0.086314
cg00930263	chr6	158375401					OpenSea	0.109639
cg00930781	chr1	4660565					OpenSea	0.10036
cg00930832	chr11	99644562	CNTN5;CNTN5;CNTN5;CNTN5	NM_001243271;NM_014361;NM_001243270;NM_175566	Body;Body;Body;Body		OpenSea	0.109271
cg00930833	chr8	41168264	SFRP1	NM_003012	TSS1500	chr8:41165852-41167140	S_Shore	0.0856709
cg00931710	chr7	112740518					OpenSea	0.122201
cg00931874	chr13	113274535					OpenSea	0.0850792
cg00932063	chr10	126234138	LHPP;LHPP	NM_022126;NM_001167880	Body;Body		OpenSea	0.0831919
cg00932330	chr6	15136508					OpenSea	0.105077
cg00933603	chr6	30883001	VARS2;VARS2;VARS2	NM_020442;NM_001167733;NM_001167734	Body;5'UTR;Body	chr6:30881533-30882296	S_Shore	0.10634
cg00933859	chr7	33534876	BBS9;BBS9;BBS9;BBS9	NM_001033604;NM_014451;NM_198428;NM_001033605	Body;Body;Body;Body		OpenSea	0.0976172
cg00934322	chr6	30854109	DDR1;DDR1	NM_013993;NM_001954	5'UTR;5'UTR	chr6:30852102-30852676	S_Shore	0.125104
cg00934355	chr9	1049244	DMRT2;DMRT2;DMRT2	NM_001130865;NM_181872;NM_006557	TSS1500;TSS1500;TSS1500	chr9:1050078-1050510	N_Shore	0.097091
cg00934800	chr20	1806293					OpenSea	0.102102
cg00935887	chr2	242844000				chr2:242843760-242844198	Island	0.0897947
cg00936790	chr8	29027844	KIF13B	NM_015254	Body		OpenSea	0.109737
cg00937402	chr8	15378762					OpenSea	0.110394
cg00938816	chr17	8058149				chr17:8059556-8060237	N_Shore	0.100008
cg00939032	chr5	156503693					OpenSea	0.10107
cg00939442	chr1	223183895					OpenSea	0.0900849
cg00940095	chr9	97682906	C9orf3;C9orf3;C9orf3	NM_001193331;NM_032823;NM_001193329	Body;Body;Body		OpenSea	0.0846503
cg00940435	chr7	70080038	AUTS2;AUTS2	NM_015570;NM_001127231	Body;Body		OpenSea	0.0985094
cg00940867	chr5	14055789					OpenSea	0.0831589
cg00940878	chr5	1765312					OpenSea	0.0853598
cg00940894	chr2	122018686	TFCP2L1	NM_014553	Body		OpenSea	0.104793
cg00941421	chr12	68247157					OpenSea	0.106214
cg00941576	chr6	31696482	DDAH2	NM_013974	Body	chr6:31695894-31698245	Island	0.0919706
cg00941833	chr2	208135102	MIR1302-4	NR_031633	TSS1500		OpenSea	0.104717
cg00941836	chr22	27834549				chr22:27834425-27834630	Island	0.103915
cg00942301	chr8	117208488	LINC00536	NR_046215	Body		OpenSea	0.0848617
cg00942495	chr15	76214616	FBXO22;FBXO22	NM_012170;NM_147188	Body;Body		OpenSea	0.117203
cg00942756	chr5	43703187	NNT;NNT	NM_012343;NM_182977	Body;Body		OpenSea	0.105922
cg00944304	chr15	40738072	BAHD1	NM_014952	5'UTR	chr15:40732929-40734697	S_Shelf	0.0849313
cg00944421	chr16	68269483	ESRP2	NM_024939	Body	chr16:68269010-68272143	Island	0.127945
cg00944528	chr1	29737190					OpenSea	0.0922334
cg00944626	chr9	117186670	DFNB31;DFNB31;DFNB31	NM_001083885;NM_015404;NM_001173425	Body;Body;Body		OpenSea	0.15542
cg00944666	chr6	107926037	SOBP	NM_018013	Body		OpenSea	0.0994265
cg00945038	chr17	61921165	SMARCD2;SMARCD2	NM_001098426;NM_003077	TSS1500;TSS1500	chr17:61919659-61920656	S_Shore	0.0923275
cg00945409	chr10	80737665	LOC283050;LOC283050;LOC283050	NR_024431;NR_024429;NR_015429	Body;Body;Body	chr10:80733751-80734013	S_Shelf	0.10126
cg00945513	chr7	129928911	CPA2	NM_001869	Body		OpenSea	0.132471
cg00946492	chr20	49779590					OpenSea	0.0919303
cg00946598	chr1	44117093	KDM4A	NM_014663	5'UTR	chr1:44115616-44116309	S_Shore	0.105288
cg00947576	chr2	225747276	DOCK10;DOCK10	NM_001290263;NM_014689	Body;Body		OpenSea	0.119801
cg00947789	chr17	79290678	TMEM105	NM_178520	5'UTR		OpenSea	0.107327
cg00947828	chr2	175383375					OpenSea	0.0941993
cg00948231	chr2	64821744					OpenSea	0.124919
cg00948500	chr21	32006706	KRTAP20-2	NM_181616	TSS1500		OpenSea	0.090474
cg00948513	chr2	122258942	CLASP1;CLASP1;CLASP1;CLASP1	NM_001142274;NM_001142273;NM_015282;NM_001207051	Body;Body;Body;Body		OpenSea	0.0939294
cg00948520	chr16	4000652					OpenSea	0.0906333
cg00948749	chr5	171986131					OpenSea	0.114882
cg00949532	chr8	6456854	MCPH1	NM_024596	Body		OpenSea	0.115276
cg00949583	chr13	104536282					OpenSea	0.106127
cg00949980	chr21	46237117	SUMO3	NM_006936	Body	chr21:46236726-46238958	Island	0.104132
cg00950384	chr1	120308928	HMGCS2;HMGCS2	NM_001166107;NM_005518	Body;Body		OpenSea	0.0882963
cg00950507	chr7	73099979	WBSCR22;WBSCR22;WBSCR22;WBSCR22	NR_045512;NR_037776;NM_001202560;NM_017528	Body;Body;Body;Body	chr7:73097126-73098263	S_Shore	0.0912497
cg00951211	chr11	31263310					OpenSea	0.0827937
cg00951279	chr4	184316766				chr4:184319564-184320198	N_Shelf	0.0889166
cg00951310	chr1	11586259	PTCHD2	NM_020780	Body	chr1:11589838-11590044	N_Shelf	0.0932059
cg00951800	chr21	34115581	PAXBP1;PAXBP1;PAXBP1	NR_027873;NM_016631;NM_013329	Body;Body;Body		OpenSea	0.0862494
cg00952789	chr21	28215206	ADAMTS1	NM_006988	Body	chr21:28216558-28218117	N_Shore	0.106659
cg00953006	chr16	633868	PIGQ;PIGQ	NM_148920;NM_004204	3'UTR;3'UTR	chr16:633867-634143	Island	0.106189
cg00953201	chr13	30156486	SLC7A1	NM_003045	5'UTR		OpenSea	0.113964
cg00953399	chr6	116867006	FAM26D;BET3L	NM_153036;NM_001139444	5'UTR;TSS1500		OpenSea	0.116307
cg00953809	chr9	139541597					OpenSea	0.107061
cg00953864	chr14	103598292	TNFAIP2	NM_006291	Body		OpenSea	0.148784
cg00954604	chr5	73928100	ENC1;ENC1;ENC1;ENC1;ENC1	NM_003633;NM_001256576;NM_001256575;NM_001256574;NR_046318	3'UTR;3'UTR;3'UTR;3'UTR;Body		OpenSea	0.1403
cg00954833	chr7	96339613	SHFM1	NM_006304	TSS1500	chr7:96338816-96339277	S_Shore	0.0851757
cg00954878	chr2	19553950	OSR1	NM_145260	5'UTR	chr2:19555789-19558403	N_Shore	0.0846643
cg00955281	chr10	123384331					OpenSea	0.0833959
cg00955911	chr14	38061988	FOXA1	NM_004496	Body	chr14:38060841-38062119	Island	0.103014
cg00956114	chr10	7625588	ITIH5;ITIH5;ITIH5	NM_030569;NM_032817;NM_001001851	Body;Body;Body	chr10:7621718-7621950	S_Shelf	0.0867961
cg00956134	chr7	43942533	URGCP;URGCP;URGCP	NM_001077664;NM_001077663;NM_017920	5'UTR;Body;Body	chr7:43945583-43946456	N_Shelf	0.123428
cg00956168	chr10	135166905				chr10:135170645-135171954	N_Shelf	0.0827946
cg00956759	chr17	30023399					OpenSea	0.096185
cg00957466	chr20	43984001					OpenSea	0.0974258
cg00957578	chr11	78426600	TENM4	NM_001098816	Body		OpenSea	0.113778
cg00957579	chr9	518305	KANK1;KANK1;KANK1	NM_001256876;NM_001256877;NM_015158	5'UTR;5'UTR;5'UTR		OpenSea	0.109989
cg00957644	chr16	27225863	KDM8;KDM8	NM_001145348;NM_024773	Body;Body		OpenSea	0.0913952
cg00957886	chr8	66700638	PDE7A;PDE7A	NM_002604;NM_002603	Body;Body		OpenSea	0.114661
cg00957901	chr4	41614842	LIMCH1;LIMCH1;LIMCH1;LIMCH1;LIMCH1	NM_001112720;NM_014988;NM_001112718;NM_001112717;NM_001112719	TSS200;Body;Body;Body;TSS200		OpenSea	0.107325
cg00957952	chr2	8038297	LOC101929551	NR_110256	Body		OpenSea	0.0847365
cg00958204	chr22	30869361	SEC14L3	NM_174975	TSS1500		OpenSea	0.107209
cg00958342	chr15	37187549	MEIS2;MEIS2;MEIS2;MEIS2;MEIS2;MEIS2;MEIS2;MEIS2;MEIS2	NR_051953;NM_170676;NM_170675;NM_001220482;NM_172315;NM_172316;NM_002399;NM_170677;NM_170674	Body;Body;Body;Body;Body;Body;Body;Body;Body		OpenSea	0.122341
cg00958775	chr2	38325996					OpenSea	0.107939
cg00958944	chr1	32577363	KPNA6	NM_012316	Body	chr1:32574061-32574318	S_Shelf	0.0949315
cg00959309	chr17	202392	RPH3AL;RPH3AL;RPH3AL;RPH3AL	NM_001190413;NM_001190412;NM_001190411;NM_006987	5'UTR;5'UTR;5'UTR;5'UTR	chr17:205475-206667	N_Shelf	0.1276
cg00959463	chr2	31698601					OpenSea	0.0841341
cg00959512	chr3	9926687					OpenSea	0.124726
cg00959864	chr11	33036270	DEPDC7;DEPDC7	NM_001077242;NM_139160	TSS1500;TSS1500	chr11:33037206-33037917	N_Shore	0.108056
cg00960147	chr1	117052153					OpenSea	0.119298
cg00960240	chr11	317046				chr11:315739-316539	S_Shore	0.110529
cg00960440	chr12	719749	NINJ2;NINJ2;NINJ2	NM_001294345;NM_016533;NM_001294346	TSS200;Body;5'UTR	chr12:718174-718505	S_Shore	0.0859726
cg00960840	chr20	42739867					OpenSea	0.0825872
cg00961024	chr2	225061695					OpenSea	0.0963994
cg00961616	chr16	86794685					OpenSea	0.0855544
cg00961617	chr17	37782380	PPP1R1B	NM_032192	TSS1500	chr17:37783314-37783919	N_Shore	0.102711
cg00961904	chr20	52910208					OpenSea	0.106766
cg00962707	chr16	86715554				chr16:86714998-86715325	S_Shore	0.098003
cg00962755	chr1	201439001	PHLDA3	NM_012396	TSS1500	chr1:201437519-201438648	S_Shore	0.089616
cg00962903	chr3	168863028	MECOM;MECOM;MECOM;MECOM;MECOM;MECOM	NM_001163999;NM_004991;NM_001105077;NM_001164000;NM_001105078;NM_005241	5'UTR;Body;5'UTR;5'UTR;5'UTR;5'UTR	chr3:168864030-168864449	N_Shore	0.0941201
cg00963221	chr16	56491969	OGFOD1	NM_018233	Body		OpenSea	0.138712
cg00963378	chr13	20716638	GJA3	NM_021954	Body	chr13:20716137-20717372	Island	0.115694
cg00963641	chr3	21477351	ZNF385D	NM_024697	Body		OpenSea	0.0982074
cg00963862	chr17	52976768	TOM1L1	NM_005486	TSS1500	chr17:52977866-52978307	N_Shore	0.0946246
cg00964400	chr1	21634838	ECE1	NM_001113348	Body		OpenSea	0.089895
cg00964557	chr2	149168884	MBD5	NM_018328	5'UTR		OpenSea	0.0830109
cg00965133	chr20	36157577	BLCAP;BLCAP;BLCAP;BLCAP	NM_001167820;NM_001167822;NM_001167821;NM_006698	TSS1500;TSS1500;TSS1500;TSS1500	chr20:36156022-36156669	S_Shore	0.18697
cg00965578	chr22	36560801	APOL3;APOL3;APOL3;APOL3	NM_145641;NM_145642;NM_145641;NM_145642	5'UTR;1stExon;1stExon;5'UTR		OpenSea	0.0894196
cg00965733	chr20	25532421	NINL	NM_025176	5'UTR		OpenSea	0.0857016
cg00966522	chr4	6734722					OpenSea	0.0865372
cg00967002	chr5	33676061	ADAMTS12	NM_030955	Body		OpenSea	0.0856284
cg00967711	chr3	100281202	TMEM45A	NM_018004	Body		OpenSea	0.0933652
cg00968301	chr13	43965336	ENOX1;ENOX1;ENOX1	NM_001127615;NM_001242863;NM_017993	Body;Body;Body		OpenSea	0.0939168
cg00968322	chr4	84271647					OpenSea	0.0855132
cg00968696	chr6	119303577	FAM184A;FAM184A;FAM184A	NM_001288576;NM_001100411;NM_024581	Body;Body;Body		OpenSea	0.122513
cg00968931	chr19	3762178	MRPL54;APBA3;MIR1268A	NM_172251;NM_004886;NR_031672	TSS1500;TSS1500;Body	chr19:3761480-3761826	S_Shore	0.0832601
cg00969154	chr6	15401024	JARID2;JARID2	NM_004973;NM_001267040	Body;5'UTR		OpenSea	0.0867194
cg00969405	chr7	27184441	HOXA5	NM_019102	TSS1500	chr7:27182613-27185562	Island	0.0854281
cg00969680	chr1	113466087	AFARP1;SLC16A1;SLC16A1	NR_002796;NM_001166496;NM_003051	Body;Body;Body		OpenSea	0.0975931
cg00969724	chr2	157342904	GPD2;GPD2	NM_000408;NM_001083112	Body;Body		OpenSea	0.105896
cg00969738	chr10	30777343					OpenSea	0.0910778
cg00969881	chr1	15607482	FHAD1	NM_052929	Body		OpenSea	0.0851039
cg00970313	chr14	37125914	PAX9	NM_006194	TSS1500	chr14:37126786-37128274	N_Shore	0.0829993
cg00970753	chr8	27162686	TRIM35;TRIM35	NM_171982;NM_001304495	Body;Body		OpenSea	0.110914
cg00971324	chr3	119451011	MAATS1	NM_033364	Body		OpenSea	0.0873333
cg00971332	chr11	117800571	TMPRSS13	NM_001077263	TSS1500		OpenSea	0.136715
cg00971747	chr1	200864307	C1orf106;C1orf106	NM_001142569;NM_018265	5'UTR;Body	chr1:200860076-200860576	S_Shelf	0.0889983
cg00971789	chr17	66342787	ARSG;ARSG	NM_001267727;NM_014960	Body;Body		OpenSea	0.112009
cg00971892	chr2	27135367	DPYSL5;DPYSL5;DPYSL5	NM_001253724;NM_001253723;NM_020134	Body;Body;Body		OpenSea	0.0927379
cg00972288	chr10	69644348	SIRT1;SIRT1	NM_001142498;NM_012238	TSS1500;TSS200	chr10:69644169-69645178	Island	0.0964621
cg00972420	chr20	49204792	FAM65C	NM_080829	Body		OpenSea	0.101204
cg00972731	chr3	151508124	MIR548H2;AADACL2-AS1;AADACL2-AS1	NR_031678;NR_110203;NR_110202	Body;Body;Body		OpenSea	0.161366
cg00972755	chr1	182859418					OpenSea	0.0856774
cg00972922	chr3	168866785	MECOM;MECOM;MECOM	NM_001164000;NM_001205194;NM_004991	TSS1500;5'UTR;Body	chr3:168867211-168867413	N_Shore	0.088243
cg00973622	chr8	81949124	PAG1	NM_018440	5'UTR		OpenSea	0.101091
cg00973942	chr17	7970460					OpenSea	0.0944544
cg00974033	chr10	88598537	BMPR1A	NM_004329	5'UTR		OpenSea	0.0874243
cg00974095	chr1	40154614	HPCAL4	NM_016257	5'UTR	chr1:40156930-40158514	N_Shelf	0.083791
cg00974944	chr3	61649924	PTPRG	NM_002841	Body		OpenSea	0.127741
cg00975240	chr6	152370564	ESR1;ESR1;ESR1;ESR1;ESR1;ESR1	NM_001122740;NM_001291230;NM_001122742;NM_001122741;NM_001291241;NM_000125	Body;Body;Body;Body;Body;Body		OpenSea	0.10785
cg00975418	chr9	129566028	ZBTB43;ZBTB43	NM_014007;NM_001135776	TSS1500;TSS1500	chr9:129567144-129567803	N_Shore	0.0926555
cg00975971	chr5	14744206	ANKH	NM_054027	Body		OpenSea	0.112519
cg00976097	chr5	421733	AHRR	NM_020731	Body	chr5:421224-421751	Island	0.0965693
cg00977014	chr2	191680190					OpenSea	0.125176
cg00977469	chr10	1088692	IDI1;IDI1;IDI2-AS1;IDI2-AS1;IDI2-AS1;IDI2-AS1	NM_004508;NM_004508;NR_027709;NR_027708;NR_024629;NR_024628	Body;ExonBnd;Body;Body;Body;Body		OpenSea	0.0956691
cg00977526	chr2	107202311					OpenSea	0.0907866
cg00977655	chr1	23574942					OpenSea	0.0882732
cg00978018	chr4	8473819	TRMT44	NM_152544	Body		OpenSea	0.0863097
cg00978302	chr3	171965010	FNDC3B;FNDC3B	NM_022763;NM_001135095	Body;Body		OpenSea	0.102593
cg00978415	chr1	151345771	SELENBP1	NM_003944	TSS1500		OpenSea	0.091331
cg00978634	chr11	120434987	GRIK4;GRIK4;GRIK4	NM_001282473;NM_001282470;NM_014619	TSS200;TSS200;5'UTR	chr11:120434822-120435940	Island	0.0862077
cg00978950	chr17	38085536				chr17:38083226-38084052	S_Shore	0.113627
cg00978987	chr2	186786183					OpenSea	0.121179
cg00979096	chr15	69557759	GLCE	NM_015554	Body		OpenSea	0.103175
cg00979260	chr1	63419352					OpenSea	0.0872639
cg00979272	chr14	61100882				chr14:61103978-61104663	N_Shelf	0.0840008
cg00979671	chr5	72632388					OpenSea	0.0897219
cg00980106	chr20	48895688	LINC01272	NM_001278655	3'UTR		OpenSea	0.111171
cg00980194	chr10	111764646	ADD3;ADD3-AS1	NM_019903;NR_038943	TSS1500;Body	chr10:111767087-111768355	N_Shelf	0.0852935
cg00981146	chr10	79117696	KCNMA1;KCNMA1;KCNMA1;KCNMA1	NM_001161353;NM_001161352;NM_002247;NM_001014797	Body;Body;Body;Body		OpenSea	0.0939939
cg00981379	chr7	103737244					OpenSea	0.115452
cg00981413	chr3	132296421	ACAD11;NPHP3-ACAD11	NM_032169;NR_037804	Body;Body		OpenSea	0.147658
cg00981584	chr15	63050387	TLN2	NM_015059	Body		OpenSea	0.103859
cg00981692	chr5	174245975					OpenSea	0.0841024
cg00981883	chr14	55543793					OpenSea	0.127577
cg00982287	chr1	55894953					OpenSea	0.120672
cg00982389	chr2	228093337	LOC654841;LOC654841;COL4A3	NR_102371;NR_102371;NM_000091	ExonBnd;Body;Body		OpenSea	0.0884689
cg00982500	chr10	127396811	LOC283038;FLJ37035	NR_033848;NR_033847	Body;Body		OpenSea	0.0943182
cg00983740	chr1	18561661	IGSF21	NM_032880	Body		OpenSea	0.104886
cg00984412	chr19	13112362	NFIX	NM_002501	Body	chr19:13112170-13112809	Island	0.0830027
cg00984525	chr4	142958228	INPP4B;INPP4B	NM_003866;NM_001101669	Body;Body		OpenSea	0.136433
cg00985655	chr6	169182631					OpenSea	0.0894772
cg00986015	chr12	9761749	KLRB1	NM_002258	TSS1500		OpenSea	0.0840259
cg00986910	chr3	55450569					OpenSea	0.0972356
cg00986987	chr8	28606207	EXTL3;EXTL3;EXTL3	NR_073469;NR_073468;NM_001440	Body;Body;Body		OpenSea	0.107297
cg00987015	chr11	62688751	CHRM1;CHRM1	NM_000738;NM_000738	5'UTR;1stExon	chr11:62690974-62691488	N_Shelf	0.119924
cg00987126	chr10	112160079					OpenSea	0.0933841
cg00987237	chr4	140770576	MAML3	NM_018717	Body		OpenSea	0.100933
cg00988179	chr6	55314478	HMGCLL1;HMGCLL1	NM_019036;NM_001042406	Body;Body		OpenSea	0.087107
cg00988691	chr1	25985636	MAN1C1;MAN1C1	NM_020379;NM_001289010	Body;Body		OpenSea	0.0969031
cg00989151	chr14	68409361	RAD51B;RAD51B;RAD51B	NM_133510;NM_002877;NM_133509	Body;Body;Body		OpenSea	0.105486
cg00989238	chr5	177556309				chr5:177557550-177558393	N_Shore	0.158373
cg00989306	chr11	129920441					OpenSea	0.101887
cg00989315	chr7	21982818	CDCA7L;CDCA7L;CDCA7L	NM_001127371;NM_018719;NM_001127370	Body;Body;5'UTR	chr7:21985071-21985842	N_Shelf	0.0966507
cg00989806	chr2	240918136	NDUFA10	NM_004544	Body		OpenSea	0.0840467
cg00990385	chr12	113587690	CCDC42B	NM_001144872	1stExon	chr12:113590806-113591304	N_Shelf	0.0974432
cg00990690	chr13	26302267	ATP8A2	NM_016529	Body		OpenSea	0.0929908
cg00990740	chr21	39871287	ERG;ERG;ERG;ERG	NM_004449;NM_182918;NM_001136155;NM_001136154	Body;TSS1500;TSS1500;Body		OpenSea	0.0851087
cg00990927	chr1	63715627	LINC00466	NR_038252	Body		OpenSea	0.0965543
cg00991009	chr1	201257778	PKP1;PKP1	NM_001005337;NM_000299	Body;Body		OpenSea	0.149403
cg00991994	chr3	99639553	C3orf26;FILIP1L;MIR548G;FILIP1L	NM_032359;NM_182909;NR_031662;NM_001042459	Body;Body;Body;Body		OpenSea	0.133493
cg00992039	chr19	45903658	PPP1R13L;PPP1R13L	NM_001142502;NM_006663	5'UTR;5'UTR	chr19:45901452-45901688	S_Shore	0.103503
cg00992348	chr10	94926053					OpenSea	0.108045
cg00992796	chr11	59624935	TCN1	NM_001062	Body		OpenSea	0.112546
cg00992850	chr7	25900703				chr7:25902121-25902472	N_Shore	0.0948141
cg00993076	chr7	106280967					OpenSea	0.143605
cg00993174	chr10	80211479					OpenSea	0.0942006
cg00993308	chr5	3325561				chr5:3326328-3326645	N_Shore	0.0994878
cg00993830	chr7	129499233	UBE2H;UBE2H	NM_003344;NM_182697	Body;Body		OpenSea	0.117006
cg00994277	chr22	46539114					OpenSea	0.0924296
cg00994323	chr8	145721560	PPP1R16A	NM_032902	TSS1500	chr8:145725460-145726707	N_Shelf	0.0876659
cg00994368	chr3	10380753	ATP2B2;ATP2B2	NM_001683;NM_001001331	Body;Body		OpenSea	0.0848949
cg00994629	chr14	22694547					OpenSea	0.0948269
cg00994804	chr21	36259383	RUNX1;RUNX1;RUNX1	NM_001001890;NM_001122607;NM_001754	1stExon;1stExon;Body	chr21:36258952-36259472	Island	0.107911
cg00994832	chr5	118028573					OpenSea	0.0883816
cg00995178	chr1	157117910					OpenSea	0.124582
cg00995197	chr7	174830				chr7:178517-179127	N_Shelf	0.109252
cg00995497	chr21	36729619					OpenSea	0.127043
cg00996231	chr6	108910471	FOXO3;FOXO3	NM_201559;NM_001455	Body;Body		OpenSea	0.105433
cg00996789	chr3	50664954	MAPKAPK3;MAPKAPK3;MAPKAPK3	NM_004635;NM_001243926;NM_001243925	Body;Body;Body		OpenSea	0.110535
cg00996827	chr1	2838805					OpenSea	0.088945
cg00997626	chr4	1798747	FGFR3;FGFR3;FGFR3	NM_000142;NM_022965;NM_001163213	Body;Body;Body	chr4:1800144-1800351	N_Shore	0.102512
cg00997655	chr5	125929132	ALDH7A1	NM_001182	Body	chr5:125930601-125931049	N_Shore	0.0897881
cg00997853	chr12	26844579	ITPR2	NM_002223	Body		OpenSea	0.104665
cg00999095	chr1	90598669					OpenSea	0.0875849
cg00999656	chr17	34111903	MMP28;MMP28;MMP28;MMP28	NR_111988;NM_024302;NM_032950;NM_001032278	Body;Body;Body;Body		OpenSea	0.0857912
cg01000474	chr10	29988594	SVIL	NM_003174	5'UTR		OpenSea	0.0949731
cg01000850	chr1	209941843	TRAF3IP3;TRAF3IP3;TRAF3IP3;TRAF3IP3	NM_001287754;NR_109871;NM_025228;NM_001287754	1stExon;Body;Body;5'UTR		OpenSea	0.0914159
cg01001115	chr9	95244844	ASPN;ASPN;CENPP;CENPP	NM_017680;NM_001193335;NM_001012267;NM_001286969	TSS200;TSS200;Body;Body		OpenSea	0.141055
cg01001241	chr11	57447873	ZDHHC5	NM_015457	Body		OpenSea	0.0869368
cg01001263	chr1	8066815					OpenSea	0.124521
cg01001472	chr13	97947958	MBNL2;MBNL2	NM_144778;NM_207304	Body;Body		OpenSea	0.110422
cg01001792	chr17	28707461	CPD;CPD	NM_001199775;NM_001304	TSS200;Body	chr17:28705363-28706818	S_Shore	0.0892013
cg01001846	chr6	33846226					OpenSea	0.103263
cg01002045	chr2	73958103	TPRKB	NM_016058	Body		OpenSea	0.0875063
cg01002716	chr3	188303406	LPP;LPP;LPP	NM_001167671;NM_001167672;NM_005578	Body;Body;Body		OpenSea	0.0991958
cg01003245	chr1	151428287	POGZ;POGZ;POGZ	NM_015100;NM_145796;NM_207171	5'UTR;5'UTR;5'UTR	chr1:151431540-151432032	N_Shelf	0.0827099
cg01003320	chr7	107786301					OpenSea	0.086364
cg01003539	chr3	48515091	SHISA5;SHISA5;SHISA5;SHISA5;SHISA5;SHISA5;SHISA5	NM_001272083;NM_001272082;NM_001272068;NM_001272067;NM_001272066;NM_016479;NM_001272065	TSS1500;TSS1500;Body;Body;Body;Body;Body		OpenSea	0.114832
cg01003812	chr19	45238548					OpenSea	0.0996744
cg01003872	chr4	148703418	MIR4799;ARHGAP10	NR_039962;NM_024605	TSS1500;Body		OpenSea	0.0888437
cg01003893	chr8	17533903	MTUS1;MTUS1;MTUS1;MTUS1;MTUS1	NM_020749;NM_001166393;NM_001001931;NM_001001924;NM_001001925	Body;Body;Body;Body;Body		OpenSea	0.112553
cg01004173	chr19	4339150	STAP2;STAP2	NM_017720;NM_001013841	TSS1500;TSS1500		OpenSea	0.101043
cg01005014	chr6	20584717	CDKAL1	NM_017774	Body		OpenSea	0.0851057
cg01005303	chr1	11985115	KIAA2013	NM_138346	Body	chr1:11985643-11986634	N_Shore	0.115403
cg01005565	chr9	99087399	SLC35D2;SLC35D2;SLC35D2	NR_104627;NM_007001;NM_001286990	Body;Body;Body		OpenSea	0.142231
cg01006102	chr3	195590998	TNK2;TNK2	NM_001010938;NM_005781	3'UTR;3'UTR	chr3:195594836-195595494	N_Shelf	0.0860473
cg01006802	chr16	2892766	TMPRSS8	NR_026864	TSS200	chr16:2892579-2892810	Island	0.110123
cg01007370	chr8	141276070	TRAPPC9;TRAPPC9	NM_001160372;NM_031466	Body;Body		OpenSea	0.0871905
cg01007979	chr1	154463077	SHE	NM_001010846	Body		OpenSea	0.082698
cg01008023	chr10	126717228	CTBP2;CTBP2;CTBP2;CTBP2;CTBP2	NM_022802;NM_001083914;NM_001290215;NM_001290214;NM_001329	TSS1500;Body;Body;Body;Body	chr10:126715728-126715929	S_Shore	0.0944496
cg01008102	chr1	192127465	RGS18	NM_130782	TSS200		OpenSea	0.103537
cg01008154	chr1	46509395	PIK3R3;PIK3R3	NM_003629;NM_001114172	Body;Body		OpenSea	0.0853855
cg01008267	chr22	47515249	TBC1D22A	NM_014346	Body	chr22:47513202-47513585	S_Shore	0.0891078
cg01008854	chr12	111126998	HVCN1;HVCN1	NM_032369;NM_001040107	TSS200;5'UTR	chr12:111126611-111127347	Island	0.0915961
cg01009386	chr6	125369337	RNF217;RNF217;RNF217	NM_152553;NM_001286398;NR_104440	Body;Body;Body		OpenSea	0.109462
cg01009920	chr8	8153650					OpenSea	0.101462
cg01010211	chr22	17956453	CECR2	NM_031413	TSS200		OpenSea	0.0972778
cg01010609	chr20	35510391	TLDC2;TLDC2	NM_001304783;NM_080628	Body;Body		OpenSea	0.0993315
cg01010736	chr3	112867248	LOC101929717	NR_110823	Body		OpenSea	0.0825558
cg01011313	chr2	129248181				chr2:129243985-129244204	S_Shelf	0.136583
cg01011367	chr10	124798692	ACADSB	NM_001609	Body		OpenSea	0.0979391
cg01011884	chr10	105287382	NEURL1	NM_004210	Body		OpenSea	0.101805
cg01011916	chr2	109883024	SH3RF3	NM_001099289	Body		OpenSea	0.0832905
cg01012495	chr3	44762658	ZNF502;ZNF502;ZNF502;ZNF502;ZNF502	NM_033210;NM_001282880;NM_001134441;NM_001134440;NM_001134442	Body;Body;Body;Body;Body		OpenSea	0.0879386
cg01012943	chr3	47926318	MAP4;MAP4	NM_001134364;NM_002375	Body;Body		OpenSea	0.112557
cg01013009	chr11	27226822	BBOX1-AS1;BBOX1-AS1;BBOX1-AS1	NR_125768;NR_125766;NR_125767	Body;Body;Body		OpenSea	0.0967673
cg01013385	chr14	22490180					OpenSea	0.129079
cg01014787	chr20	19235219	LOC100130264;SLC24A3	NR_024564;NM_020689	Body;Body		OpenSea	0.178851
cg01015662	chr1	40598394				chr1:40598508-40599209	N_Shore	0.102515
cg01015739	chr3	100673290	ABI3BP	NM_015429	Body		OpenSea	0.115095
cg01016065	chr8	74006914	SBSPON	NM_153225	TSS1500	chr8:74005021-74005856	S_Shore	0.0980026
cg01016119	chr3	56835282	ARHGEF3;ARHGEF3	NM_001128615;NM_019555	Body;Body	chr3:56835650-56836210	N_Shore	0.0860798
cg01016203	chr13	44681967					OpenSea	0.116737
cg01016497	chr7	102725810	ARMC10;ARMC10;ARMC10;ARMC10;ARMC10;ARMC10	NM_031905;NM_001161013;NM_001161012;NM_001161011;NM_001161010;NM_001161009	Body;Body;Body;Body;Body;Body		OpenSea	0.0844719
cg01016793	chr15	64894722	ZNF609	NM_015042	Body		OpenSea	0.082463
cg01017125	chr22	40946363	MKL1;MKL1;MKL1	NM_001282662;NM_020831;NM_001282661	5'UTR;5'UTR;5'UTR		OpenSea	0.0831954
cg01017212	chr7	43652291	STK17A	NM_004760	Body		OpenSea	0.127169
cg01017244	chr2	74357527				chr2:74357574-74358014	N_Shore	0.117769
cg01017395	chr1	12609957					OpenSea	0.102669
cg01017491	chr1	206760823	RASSF5;RASSF5;RASSF5	NM_182664;NM_182663;NM_182665	3'UTR;3'UTR;3'UTR		OpenSea	0.106993
cg01018054	chr16	68983164	TANGO6	NM_024562	Body		OpenSea	0.120846
cg01019301	chr15	62910795					OpenSea	0.120115
cg01019547	chr20	45006340	ELMO2;ELMO2	NM_133171;NM_182764	Body;Body		OpenSea	0.147252
cg01020079	chr12	51236704	TMPRSS12;TMPRSS12	NM_182559;NM_182559	1stExon;5'UTR	chr12:51236633-51236924	Island	0.108684
cg01020203	chr3	55367351					OpenSea	0.0837749
cg01020706	chr5	106394012					OpenSea	0.136983
cg01021196	chr14	38340164					OpenSea	0.0851356
cg01021743	chr2	222541659					OpenSea	0.115927
cg01021836	chr12	88704080					OpenSea	0.0856627
cg01021976	chr12	58424937					OpenSea	0.112637
cg01022117	chr1	201258280	PKP1;PKP1	NM_000299;NM_001005337	Body;Body		OpenSea	0.084739
cg01023759	chr16	89983766	MC1R	NM_002386	TSS1500	chr16:89985913-89986356	N_Shelf	0.090277
cg01023870	chr4	141292518	SCOC;SCOC;SCOC;SCOC;SCOC	NM_001153585;NM_032547;NM_001153690;NM_001153635;NM_001153446	Body;Body;Body;Body;Body	chr4:141294666-141295274	N_Shelf	0.102657
cg01024042	chr11	118490206	PHLDB1;PHLDB1;PHLDB1	NM_001144759;NM_001144758;NM_015157	Body;Body;Body		OpenSea	0.0852167
cg01024124	chr11	6237946	FAM160A2;FAM160A2	NM_001098794;NM_032127	Body;Body		OpenSea	0.0891756
cg01024580	chr9	75141927	TMC1	NM_138691	5'UTR		OpenSea	0.0830205
cg01024668	chr15	69099680	C15orf28;ANP32A	NR_026808;NM_006305	TSS1500;Body		OpenSea	0.118903
cg01024757	chr2	196545084	SLC39A10;SLC39A10	NM_020342;NM_001127257	Body;Body		OpenSea	0.0823712
cg01025800	chr19	807340	PTBP1;PTBP1;PTBP1;PTBP1	NM_031990;NM_175847;NM_031991;NM_002819	Body;Body;Body;Body	chr19:807131-807445	Island	0.102708
cg01025818	chr4	119679656	SEC24D	NM_014822	Body		OpenSea	0.0941489
cg01026025	chr9	19343026	DENND4C;DENND4C	NM_017925;NR_073201	Body;Body		OpenSea	0.0906368
cg01026233	chr2	206713941					OpenSea	0.111176
cg01026256	chr3	183959088	VWA5B2;MIR1224	NM_138345;NR_030410	Body;TSS200	chr3:183959061-183959747	Island	0.0902144
cg01026744	chr4	89619053	NAP1L5;HERC3	NM_153757;NM_014606	TSS200;Body		OpenSea	0.0836559
cg01026796	chr5	54602543	DHX29;SKIV2L2	NM_019030;NM_015360	Body;TSS1500	chr5:54603209-54603904	N_Shore	0.106746
cg01026915	chr20	31056841	NOL4L;NOL4L	NM_080616;NM_001256798	Body;Body		OpenSea	0.0953267
cg01027339	chr11	119999696	TRIM29	NM_012101	Body		OpenSea	0.0929104
cg01027776	chr20	1800079					OpenSea	0.0834476
cg01028600	chr2	46306827	PRKCE	NM_005400	Body		OpenSea	0.122341
cg01028796	chr9	95525261	BICD2;BICD2	NM_015250;NM_001003800	Body;Body	chr9:95526459-95527825	N_Shore	0.0962658
cg01028834	chr22	31626752	LIMK2	NM_005569	Body		OpenSea	0.0902283
cg01029568	chr5	83860878					OpenSea	0.110765
cg01029592	chr17	7493453	SOX15;SOX15	NM_006942;NM_006942	1stExon;5'UTR	chr17:7492314-7492945	S_Shore	0.0868417
cg01029907	chr5	130594364					OpenSea	0.0901825
cg01030404	chr16	84560950					OpenSea	0.165082
cg01030476	chr1	236686564	LGALS8;LGALS8;LGALS8;LGALS8	NM_201543;NM_006499;NM_201545;NM_201544	TSS200;TSS200;5'UTR;TSS1500	chr1:236687071-236687608	N_Shore	0.0824456
cg01030757	chr15	73866328	NPTN;NPTN;NPTN;NPTN	NM_012428;NM_001161364;NM_001161363;NM_017455	Body;Body;Body;Body		OpenSea	0.118777
cg01030959	chr4	169310356	DDX60L	NM_001012967	Body		OpenSea	0.124072
cg01031597	chr2	66800777	LOC100507073	NR_110156	TSS1500	chr2:66802890-66804831	N_Shelf	0.0931153
cg01032119	chr5	10857295					OpenSea	0.100551
cg01032802	chr20	55799958	BMP7	NM_001719	Body		OpenSea	0.0862955
cg01032851	chr16	68994912	TMCO7	NM_024562	Body		OpenSea	0.0892772
cg01033001	chr14	94637734				chr14:94640366-94641648	N_Shelf	0.110763
cg01033316	chr20	10579367	SLX4IP	NM_001009608	Body		OpenSea	0.120803
cg01033346	chr2	162164188	PSMD14	NM_005805	TSS1500	chr2:162164675-162165248	N_Shore	0.0834519
cg01033356	chr10	1402917	ADARB2	NM_018702	Body	chr10:1404659-1406219	N_Shore	0.0824798
cg01033642	chr16	81564192	CMIP;CMIP	NM_030629;NM_198390	Body;Body		OpenSea	0.0881472
cg01035491	chr7	20246382	MACC1	NM_182762	5'UTR		OpenSea	0.112012
cg01035687	chr14	101155305					OpenSea	0.090198
cg01035923	chr14	32544480				chr14:32545276-32547141	N_Shore	0.093126
cg01035931	chr19	47367462				chr19:47363357-47364477	S_Shelf	0.101073
cg01036972	chr17	44910574					OpenSea	0.096227
cg01037082	chr22	28008538				chr22:28010273-28010599	N_Shore	0.0924836
cg01037823	chr16	2879998	ZG16B	NM_145252	TSS200		OpenSea	0.0977927
cg01038364	chr3	178148300	LINC01014	NR_046786	Body		OpenSea	0.0877275
cg01039294	chr3	30230238					OpenSea	0.129816
cg01039421	chr3	138045705	TXNDC6	NM_178130	5'UTR	chr3:138048193-138048778	N_Shelf	0.128559
cg01039752	chr16	81439588				chr16:81437204-81437542	S_Shelf	0.0921041
cg01040097	chr6	12355836					OpenSea	0.117868
cg01040700	chr12	17035696					OpenSea	0.0906821
cg01040822	chr9	75139948	TMC1	NM_138691	5'UTR		OpenSea	0.0989045
cg01041239	chr18	13222581	C18orf1;C18orf1	NM_181482;NM_181481	5'UTR;5'UTR	chr18:13217073-13219044	S_Shelf	0.0998023
cg01041252	chr2	137005230					OpenSea	0.0956427
cg01041624	chr15	27758791	GABRG3	NM_033223	Body		OpenSea	0.0967438
cg01041810	chr6	3536098					OpenSea	0.118729
cg01042661	chr11	528750					OpenSea	0.0840063
cg01042732	chr12	110809301					OpenSea	0.0916987
cg01042903	chr14	43153131					OpenSea	0.0908808
cg01043096	chr13	110999057	COL4A2	NM_001846	Body		OpenSea	0.107164
cg01043196	chr16	68362223	PRMT7	NM_019023	Body		OpenSea	0.0963081
cg01043374	chr17	4604812	PELP1	NM_014389	Body	chr17:4606984-4607722	N_Shelf	0.10253
cg01043734	chr2	40833898					OpenSea	0.0998445
cg01044101	chr10	90259857	RNLS;RNLS	NM_018363;NM_001031709	Body;Body		OpenSea	0.109043
cg01044441	chr4	85948430					OpenSea	0.114167
cg01045626	chr11	126273108	ST3GAL4;ST3GAL4;ST3GAL4	NM_001254758;NM_001254757;NM_006278	TSS1500;5'UTR;5'UTR		OpenSea	0.101298
cg01046436	chr8	125900486					OpenSea	0.101195
cg01046739	chr6	164066899					OpenSea	0.111457
cg01046790	chr5	127000030					OpenSea	0.0972481
cg01046798	chr6	43464075	TJAP1;TJAP1;TJAP1;TJAP1;TJAP1;TJAP1;TJAP1	NM_001146019;NM_080604;NM_001146020;NM_001146016;NR_027394;NM_001146017;NM_001146018	5'UTR;5'UTR;5'UTR;5'UTR;Body;5'UTR;5'UTR		OpenSea	0.103201
cg01046945	chr22	38034539	SH3BP1	NM_018957	TSS1500	chr22:38035350-38035928	N_Shore	0.101779
cg01046953	chr8	116887717					OpenSea	0.105366
cg01047114	chr17	15359945	CDRT4;TVP23C-CDRT4;TVP23C-CDRT4	NM_001204477;NR_037924;NM_001204478	5'UTR;Body;Body		OpenSea	0.090365
cg01047485	chr6	169739766					OpenSea	0.0997581
cg01047613	chr20	31446682	EFCAB8	NM_001143967	TSS200		OpenSea	0.0951904
cg01047631	chr16	54972573				chr16:54970301-54972846	Island	0.101321
cg01047635	chr11	16761506	C11orf58;C11orf58	NM_014267;NM_001142705	Body;5'UTR	chr11:16759945-16760386	S_Shore	0.103738
cg01047658	chr2	48778699	STON1-GTF2A1L;STON1;STON1	NM_001198593;NM_006873;NM_001198595	5'UTR;5'UTR;5'UTR		OpenSea	0.196654
cg01048252	chr6	2798912					OpenSea	0.12524
cg01049462	chr19	39162015	ACTN4	NM_004924	Body		OpenSea	0.109831
cg01049643	chr12	69590632					OpenSea	0.120671
cg01049714	chr9	18438149				chr9:18438556-18438802	N_Shore	0.0989987
cg01049995	chr3	188353178	LPP;LPP;LPP	NM_001167671;NM_001167672;NM_005578	Body;Body;Body		OpenSea	0.110196
cg01050266	chr2	239948729					OpenSea	0.0948605
cg01050691	chr1	165763346					OpenSea	0.104473
cg01050736	chr6	32710583	HLA-DQA2	NM_020056	Body		OpenSea	0.114039
cg01051098	chr14	55604454	LGALS3;LGALS3	NR_003225;NM_002306	Body;Body		OpenSea	0.0979379
cg01051240	chr2	41963387					OpenSea	0.112403
cg01051283	chr1	2145332	FAAP20	NM_001282670	TSS1500	chr1:2144199-2144497	S_Shore	0.0930352
cg01051524	chr2	106415145	NCK2;NCK2	NM_003581;NM_001004722	5'UTR;5'UTR		OpenSea	0.086452
cg01052276	chr2	97200489				chr2:97202313-97203787	N_Shore	0.109959
cg01052291	chr6	133036573	VNN1	NM_004666	TSS1500		OpenSea	0.124695
cg01052411	chr1	206311461					OpenSea	0.0942229
cg01052636	chr4	645440	PDE6B;PDE6B	NM_000283;NM_001145291	Body;Body	chr4:645236-645579	Island	0.0844397
cg01052699	chr4	171030995					OpenSea	0.0948224
cg01052776	chr11	495908	RNH1;RNH1;RNH1;RNH1;RNH1;RNH1;RNH1;RNH1	NM_203389;NM_203388;NM_203387;NM_203386;NM_203385;NM_203384;NM_203383;NM_002939	Body;Body;Body;Body;Body;Body;Body;Body	chr11:494853-495156	S_Shore	0.0949256
cg01052941	chr10	114829331	TCF7L2;TCF7L2;TCF7L2;TCF7L2;TCF7L2;TCF7L2;TCF7L2;TCF7L2;TCF7L2;TCF7L2;TCF7L2;TCF7L2;TCF7L2	NM_001198525;NM_001198528;NM_001198527;NM_001198531;NM_001146286;NM_001146284;NM_001146283;NM_001198530;NM_001198529;NM_001146285;NM_001146274;NM_030756;NM_001198526	Body;Body;Body;Body;Body;Body;Body;Body;Body;Body;Body;Body;Body		OpenSea	0.0930653
cg01053087	chr8	637909	ERICH1	NM_207332	Body	chr8:637393-638251	Island	0.109945
cg01053241	chr8	17352834				chr8:17354321-17355250	N_Shore	0.130954
cg01053405	chr16	24764990	TNRC6A	NM_014494	Body		OpenSea	0.133427
cg01053766	chr5	10479730					OpenSea	0.116796
cg01053875	chr1	19716505	CAPZB;CAPZB;CAPZB;CAPZB	NM_001206541;NM_001282162;NM_004930;NM_001206540	Body;Body;Body;Body		OpenSea	0.140477
cg01054110	chr12	125002332	NCOR2;NCOR2	NM_006312;NM_001077261	5'UTR;5'UTR	chr12:125002006-125002433	Island	0.108691
cg01054454	chr8	143869334	LY6D	NM_003695	TSS1500		OpenSea	0.0882059
cg01054590	chr4	111166776					OpenSea	0.0904286
cg01054615	chr1	43832028	ELOVL1;ELOVL1;ELOVL1;ELOVL1;ELOVL1	NR_046117;NM_001256402;NM_001256399;NM_022821;NM_001256401	Body;5'UTR;5'UTR;5'UTR;5'UTR	chr1:43833828-43834137	N_Shore	0.115748
cg01054668	chr20	38234708					OpenSea	0.109496
cg01054938	chr17	48712923	ABCC3;ABCC3	NM_001144070;NM_003786	Body;Body	chr17:48712050-48712705	S_Shore	0.0943322
cg01055103	chr11	12284903	MICAL2;MICAL2;MICAL2;MICAL2;MICAL2;MICAL2	NM_001282666;NM_001282667;NM_014632;NM_001282664;NM_001282665;NM_001282663	3'UTR;3'UTR;3'UTR;3'UTR;3'UTR;3'UTR		OpenSea	0.111413
cg01055105	chr19	28462270					OpenSea	0.0925236
cg01055520	chr16	80870251	PRCAT47;PRCAT47	NR_131947;NR_131948	Body;Body		OpenSea	0.0936524
cg01055561	chr11	60919657	VPS37C	NM_017966	5'UTR		OpenSea	0.0937903
cg01055868	chr3	71307284	FOXP1;FOXP1	NM_032682;NM_001012505	5'UTR;5'UTR		OpenSea	0.0875548
cg01056135	chr18	61253151	SERPINB13	NM_012397	TSS1500		OpenSea	0.0940159
cg01056242	chr12	131622739	GPR133	NM_198827	Body	chr12:131623197-131623543	N_Shore	0.154876
cg01056475	chr12	125201256					OpenSea	0.101656
cg01056640	chr5	34124590	C1QTNF3-AMACR	NR_037951	Body		OpenSea	0.0989584
cg01057945	chr12	50303785	LOC283332	NR_026948	Body		OpenSea	0.110357
cg01058342	chr3	133048306	TMEM108;TMEM108	NM_001136469;NM_023943	Body;Body		OpenSea	0.105073
cg01058368	chr5	24645487	CDH10	NM_006727	TSS1500		OpenSea	0.124685
cg01059421	chr6	88447049					OpenSea	0.132002
cg01059428	chr6	159487759					OpenSea	0.100797
cg01059513	chr7	99653211	ZSCAN21	NM_145914	5'UTR		OpenSea	0.105701
cg01060323	chr1	26865643	RPS6KA1	NM_002953	Body		OpenSea	0.0865249
cg01060419	chr3	42121982					OpenSea	0.107606
cg01060950	chr20	49178355	PTPN1;PTPN1	NM_001278618;NM_002827	5'UTR;Body		OpenSea	0.131222
cg01061053	chr6	84090476	ME1	NM_002395	Body		OpenSea	0.106515
cg01062113	chr11	93865443	PANX1	NM_015368	Body	chr11:93861560-93862773	S_Shelf	0.0978805
cg01062175	chr1	68481609	GNG12-AS1	NR_040077	Body		OpenSea	0.132662
cg01062470	chr9	34316383	KIF24	NM_194313	5'UTR	chr9:34318282-34318948	N_Shore	0.0923244
cg01062938	chr8	92221616	SLC26A7;SLC26A7;LRRC69	NM_001282357;NM_001282356;NM_001129890	TSS200;TSS200;Body		OpenSea	0.0920236
cg01062942	chr19	15568935	RASAL3	NM_022904	Body	chr19:15568027-15569227	Island	0.145631
cg01063003	chr9	137298350	RXRA;RXRA;RXRA	NM_001291921;NM_001291920;NM_002957	TSS200;Body;Body	chr9:137299190-137299437	N_Shore	0.0923964
cg01063146	chr20	49134119	PTPN1;PTPN1	NM_001278618;NM_002827	5'UTR;Body		OpenSea	0.104072
cg01063372	chr9	36582663	MELK;MELK;MELK;MELK;MELK;MELK;MELK;MELK;MELK;MELK	NM_001256692;NM_001256693;NR_046337;NM_001256688;NM_001256687;NM_001256685;NM_014791;NM_001256691;NM_001256690;NM_001256689	5'UTR;5'UTR;Body;Body;Body;Body;Body;Body;Body;Body		OpenSea	0.0866846
cg01064265	chr16	55363058	IRX6	NM_024335	Body	chr16:55362737-55363287	Island	0.0851605
cg01064483	chr19	15492048	AKAP8;AKAP8L;AKAP8L;AKAP8L	NM_005858;NR_111971;NM_001291478;NM_014371	TSS1500;Body;Body;Body	chr19:15489856-15491258	S_Shore	0.0895828
cg01064683	chr2	111876873				chr2:111875206-111880965	Island	0.088808
cg01064804	chr8	95365677					OpenSea	0.0890622
cg01064897	chr12	133252550	POLE	NM_006231	Body	chr12:133249979-133250243	S_Shelf	0.227628
cg01065210	chr1	2336034	RER1	NM_007033	3'UTR	chr1:2333550-2334172	S_Shore	0.0916529
cg01065213	chr7	14876447	DGKB;DGKB	NM_004080;NM_145695	Body;Body		OpenSea	0.114742
cg01065822	chr7	20320648					OpenSea	0.127284
cg01065977	chr19	18549689	ISYNA1;ISYNA1;ISYNA1	NM_016368;NM_001170938;NM_001170939	TSS1500;TSS1500;TSS1500	chr19:18543828-18549161	S_Shore	0.101464
cg01066310	chr15	42736740	ZNF106;ZNF106;ZNF106	NM_001284306;NM_022473;NM_001284307	Body;Body;Body		OpenSea	0.111489
cg01066472	chr1	75591029				chr1:75590817-75591354	Island	0.172086
cg01066588	chr16	84655553				chr16:84650960-84651565	S_Shelf	0.0967237
cg01066631	chr3	58504268	ACOX2	NM_003500	Body		OpenSea	0.121667
cg01068601	chr16	67918699	NRN1L	NM_198443	TSS200	chr16:67918679-67918909	Island	0.117785
cg01068621	chr1	159061369					OpenSea	0.126012
cg01068931	chr17	70460238	LINC00673	NR_036488	Body		OpenSea	0.118899
cg01069675	chr12	56849045	MIP	NM_012064	TSS1500		OpenSea	0.0880833
cg01069752	chr21	40525893					OpenSea	0.134858
cg01070470	chr17	42110080					OpenSea	0.0953408
cg01070948	chr14	54080827					OpenSea	0.099352
cg01070987	chr3	149687002	PFN2;PFN2	NM_002628;NM_053024	Body;Body	chr3:149687877-149689537	N_Shore	0.116077
cg01071444	chr2	146697753					OpenSea	0.0944308
cg01071477	chr3	62104909	PTPRG	NM_002841	Body		OpenSea	0.0918319
cg01074104	chr1	41324394				chr1:41326949-41328285	N_Shelf	0.130691
cg01074196	chr17	39749992					OpenSea	0.0865334
cg01074657	chr1	78511466	GIPC2	NM_017655	TSS200	chr1:78511577-78512161	N_Shore	0.109388
cg01075399	chr6	167069326	RPS6KA2	NM_001006932	Body		OpenSea	0.0952245
cg01075539	chr7	81823516	CACNA2D1;CACNA2D1	NM_000722;NM_001302890	Body;Body		OpenSea	0.11179
cg01076059	chr10	123513816	ATE1;ATE1;ATE1;ATE1;ATE1;ATE1	NR_110006;NM_001288734;NM_001288735;NM_007041;NM_001001976;NM_001288736	Body;Body;Body;Body;Body;Body		OpenSea	0.124023
cg01076609	chr13	106457424					OpenSea	0.105634
cg01076874	chr19	39797966	LRFN1	NM_020862	3'UTR	chr19:39797786-39799250	Island	0.107489
cg01077185	chr7	149562623	ZNF862	NM_001099220	3'UTR	chr7:149558420-149558665	S_Shelf	0.0830769
cg01077566	chr2	198365596	HSPD1;HSPE1;HSPD1;HSPE1-MOB4	NM_002156;NM_002157;NM_199440;NM_001202485	TSS1500;Body;TSS1500;Body	chr2:198363689-198365405	S_Shore	0.0931405
cg01077822	chr11	62644905	SLC3A2;SLC3A2;SLC3A2	NM_001012664;NM_001012662;NM_002394	Body;Body;Body	chr11:62648237-62649161	N_Shelf	0.0837423
cg01077915	chr11	66789990	SYT12;SYT12	NM_177963;NM_001177880	TSS1500;TSS200	chr11:66790543-66791440	N_Shore	0.107351
cg01078048	chr11	46935970	LRP4	NM_002334	Body	chr11:46939358-46940118	N_Shelf	0.0992372
cg01078582	chr21	42212601	DSCAM	NM_001389	Body	chr21:42213510-42213946	N_Shore	0.115852
cg01078695	chr3	165908381					OpenSea	0.117558
cg01079515	chr3	195576629					OpenSea	0.112339
cg01079563	chr10	89678461	PTEN;PTEN;PTEN	NM_001304718;NM_001304717;NM_000314	5'UTR;Body;Body		OpenSea	0.0985047
cg01079651	chr21	46847648	COL18A1	NM_130445	Body	chr21:46847505-46847773	Island	0.0887336
cg01080560	chr19	2743448				chr19:2739851-2740393	S_Shelf	0.0847388
cg01081058	chr12	53627265	RARG;RARG;RARG	NM_001243731;NM_001243730;NM_000966	TSS1500;TSS1500;TSS1500	chr12:53625629-53625993	S_Shore	0.0837804
cg01081168	chr1	212278486					OpenSea	0.139423
cg01081584	chr15	40268610	EIF2AK4	NM_001013703	Body	chr15:40268581-40269061	Island	0.116712
cg01081812	chr8	96208241					OpenSea	0.103337
cg01082798	chr7	82984				chr7:82324-82592	S_Shore	0.115972
cg01082898	chr12	64372449	SRGAP1	NM_020762	Body		OpenSea	0.107589
cg01083475	chr8	129115076					OpenSea	0.0842045
cg01083652	chr15	71629208	THSD4	NM_024817	Body		OpenSea	0.108171
cg01083686	chr1	21299567	EIF4G3;EIF4G3;EIF4G3;EIF4G3	NM_001198803;NM_001198802;NM_003760;NM_001198801	Body;Body;Body;Body		OpenSea	0.0949738
cg01083725	chr8	107870825					OpenSea	0.11061
cg01083804	chr2	45405216	LINC01121	NR_033831	Body		OpenSea	0.0889923
cg01086940	chr22	37641484	RAC2	NM_002872	TSS1500		OpenSea	0.0922533
cg01086974	chr2	137986170	THSD7B	NM_001080427	Body		OpenSea	0.106861
cg01087195	chr13	27843690	RASL11A	NM_206827	TSS1500	chr13:27844658-27845525	N_Shore	0.100785
cg01087239	chr19	18385502	KIAA1683;KIAA1683;KIAA1683	NM_025249;NM_001145305;NM_001145304	TSS200;TSS200;TSS200		OpenSea	0.0940882
cg01087254	chr15	57052190					OpenSea	0.108253
cg01087511	chr19	8066740	ELAVL1	NM_001419	5'UTR		OpenSea	0.0910898
cg01087977	chr2	220150857	DNAJB2;DNAJB2	NM_001039550;NM_006736	3'UTR;3'UTR		OpenSea	0.128606
cg01089364	chr1	246781432	CNST;CNST	NM_001139459;NM_152609	Body;Body	chr1:246783197-246783917	N_Shore	0.140513
cg01089602	chr13	113760101	F7;F7	NM_019616;NM_000131	TSS200;TSS200	chr13:113761566-113765534	N_Shore	0.0882024
cg01089914	chr2	218843229				chr2:218843460-218843742	N_Shore	0.136737
cg01090121	chr12	76244964					OpenSea	0.0998681
cg01090256	chr22	37874073	MFNG;MFNG;MFNG	NR_029413;NM_001166343;NM_002405	Body;Body;Body		OpenSea	0.104276
cg01090834	chr21	38081193	SIM2;SIM2	NM_009586;NM_005069	Body;Body	chr21:38079941-38081833	Island	0.123861
cg01090944	chr3	55076671	CACNA2D3	NM_018398	Body		OpenSea	0.0912705
cg01091214	chr14	29400472					OpenSea	0.0859572
cg01091322	chr19	7915168	EVI5L;EVI5L	NM_145245;NM_001159944	Body;Body	chr19:7913751-7913968	S_Shore	0.0941617
cg01091565	chr15	90294762	MESP1	NM_018670	TSS1500	chr15:90293221-90294733	S_Shore	0.0860487
cg01093402	chr5	85648555					OpenSea	0.0889411
cg01093476	chr5	32020512	PDZD2	NM_178140	Body		OpenSea	0.142919
cg01094351	chr4	153179467					OpenSea	0.128046
cg01094495	chr5	96633033					OpenSea	0.0982742
cg01094532	chr2	174056470	ZAK;ZAK	NM_133646;NM_016653	Body;Body		OpenSea	0.113623
cg01094544	chr15	42700420	CAPN3;CAPN3;CAPN3;CAPN3;CAPN3;CAPN3;CAPN3;CAPN3;CAPN3	NM_173089;NM_173090;NM_024344;NM_173088;NM_000070;NM_024344;NM_173087;NM_000070;NM_173088	5'UTR;5'UTR;ExonBnd;ExonBnd;ExonBnd;Body;Body;Body;Body		OpenSea	0.117208
cg01094891	chr19	31048117	ZNF536	NM_014717	3'UTR		OpenSea	0.0855432
cg01095004	chr16	88454883				chr16:88453549-88453969	S_Shore	0.0920643
cg01095347	chr9	27771856					OpenSea	0.0988391
cg01095482	chr1	43765796	TIE1;TIE1	NM_001253357;NM_005424	TSS1500;TSS1500		OpenSea	0.0868527
cg01095506	chr6	144968338	UTRN	NM_007124	Body		OpenSea	0.108897
cg01095594	chr2	47526943	LOC101927043;LOC101927043	NR_110208;NR_110207	Body;Body		OpenSea	0.110729
cg01095848	chr20	34143403	ERGIC3;ERGIC3	NM_198398;NM_015966	Body;Body		OpenSea	0.0826035
cg01096124	chr15	48253631					OpenSea	0.106848
cg01096927	chr3	45179792	CDCP1;CDCP1	NM_022842;NM_178181	Body;Body		OpenSea	0.0886844
cg01097027	chr22	30598622					OpenSea	0.119624
cg01097488	chr4	67616298					OpenSea	0.0829729
cg01097663	chr14	42300132	LRFN5	NM_152447	5'UTR		OpenSea	0.121203
cg01097872	chr11	65560763	OVOL1	NM_004561	Body		OpenSea	0.104516
cg01098479	chr22	24699599	SPECC1L-ADORA2A;SPECC1L;SPECC1L;SPECC1L	NR_103546;NM_001145468;NM_015330;NM_001254732	Body;Body;Body;Body		OpenSea	0.0897904
cg01098936	chr11	27235031	BBOX1-AS1;BBOX1-AS1;BBOX1-AS1	NR_125768;NR_125766;NR_125767	Body;Body;Body		OpenSea	0.0938307
cg01099274	chr9	21047649					OpenSea	0.0937083
cg01099855	chr12	64271616	SRGAP1	NM_020762	Body		OpenSea	0.107825
cg01100061	chr11	75282988	SERPINH1;SERPINH1	NM_001235;NM_001207014	Body;Body		OpenSea	0.116602
cg01101114	chr12	50576062	LIMA1;LIMA1;LIMA1;LIMA1	NM_001243775;NM_001113547;NM_001113546;NM_016357	Body;Body;Body;Body		OpenSea	0.105837
cg01101326	chr4	186893075					OpenSea	0.143633
cg01101472	chr7	92748657	SAMD9	NM_017654	TSS1500		OpenSea	0.104693
cg01101960	chr11	111472343	SIK2	NM_015191	TSS1500	chr11:111472723-111473939	N_Shore	0.122679
cg01102201	chr19	5910372					OpenSea	0.105719
cg01103223	chr9	112093306					OpenSea	0.0868099
cg01103464	chr14	94179762					OpenSea	0.109705
cg01103730	chr1	207038704	IL20	NM_018724	TSS1500		OpenSea	0.120039
cg01104264	chr6	107194665	LOC100422737	NR_033557	Body		OpenSea	0.105537
cg01104306	chr11	4066205	STIM1	NM_003156	Body		OpenSea	0.0910552
cg01104960	chr12	65674264	MSRB3;MSRB3;MSRB3;MSRB3	NM_001031679;NM_001193460;NM_001193461;NM_198080	5'UTR;5'UTR;5'UTR;Body	chr12:65672391-65673250	S_Shore	0.0872854
cg01105172	chr1	190833119					OpenSea	0.130116
cg01105463	chr1	223602910					OpenSea	0.0902879
cg01105525	chr2	88629777					OpenSea	0.0849618
cg01106114	chr5	169532702	FOXI1;FOXI1	NM_012188;NM_144769	TSS1500;TSS1500	chr5:169533080-169533534	N_Shore	0.093102
cg01106428	chr2	120824940	EPB41L5;EPB41L5;EPB41L5;EPB41L5	NM_001184939;NM_001184938;NM_001184937;NM_020909	Body;Body;Body;Body		OpenSea	0.108863
cg01106989	chr6	52858459	GSTA4	NM_001512	Body	chr6:52859565-52859767	N_Shore	0.0940165
cg01107240	chr16	74054182					OpenSea	0.110873
cg01107874	chr10	77165618	C10orf41;C10orf41	NR_024421;NR_024422	Body;Body	chr10:77155128-77169600	Island	0.0945706
cg01107920	chr12	125731021					OpenSea	0.120721
cg01108421	chr12	27623420	SMCO2	NM_001145010	5'UTR		OpenSea	0.0902047
cg01108445	chr16	2509198	C16orf59	NM_025108	TSS1500	chr16:2509816-2510482	N_Shore	0.0959887
cg01108617	chr1	898744	KLHL17	NM_198317	Body	chr1:894313-902654	Island	0.0913537
cg01109574	chr2	36824259	FEZ2;FEZ2	NM_005102;NM_001042548	Body;Body	chr2:36824792-36825305	N_Shore	0.0886693
cg01109729	chr2	43953	FAM110C	NM_001077710	Body	chr2:45510-46559	N_Shore	0.0995332
cg01110155	chr18	9899324					OpenSea	0.130677
cg01110291	chr22	20402637					OpenSea	0.178395
cg01110618	chr9	130853728	SLC25A25;SLC25A25;SLC25A25	NM_001265614;NM_001006642;NM_001006641	TSS200;TSS200;Body		OpenSea	0.111024
cg01110668	chr10	71218586	TSPAN15	NM_012339	Body		OpenSea	0.105401
cg01110935	chr8	17933360	ASAH1;ASAH1;ASAH1	NM_177924;NM_001127505;NM_004315	Body;Body;Body		OpenSea	0.178746
cg01111108	chr12	90937504					OpenSea	0.0859502
cg01112036	chr8	5649434					OpenSea	0.186629
cg01112186	chr7	129505396	UBE2H;UBE2H;UBE2H	NM_182697;NM_003344;NM_001202498	Body;Body;5'UTR		OpenSea	0.136165
cg01112992	chr2	159948142	TANC1;TANC1	NM_001145909;NM_033394	Body;Body		OpenSea	0.0977347
cg01113409	chr2	106546089					OpenSea	0.12232
cg01113896	chr10	34836433	PARD3	NM_019619	Body		OpenSea	0.0830942
cg01114163	chr5	1856713				chr5:1856773-1858444	N_Shore	0.0922904
cg01114224	chr3	150996297	MED12L;P2RY14	NM_053002;NM_014879	Body;TSS200		OpenSea	0.0845586
cg01114846	chr3	195798994	TFRC;TFRC	NM_003234;NM_001128148	Body;Body		OpenSea	0.102099
cg01115209	chr15	48255762					OpenSea	0.094901
cg01115917	chr4	186631481	SORBS2;SORBS2;SORBS2;SORBS2;SORBS2;SORBS2;SORBS2	NM_021069;NM_001145673;NM_001145671;NM_001145670;NM_001145672;NM_003603;NM_001270771	5'UTR;5'UTR;5'UTR;5'UTR;5'UTR;5'UTR;5'UTR		OpenSea	0.106239
cg01115920	chr4	72625671	GC;GC;GC	NM_000583;NM_001204306;NM_001204307	Body;Body;Body		OpenSea	0.0933521
cg01115923	chr16	57793728	KIFC3;KIFC3;KIFC3	NM_005550;NM_001130099;NM_001130100	Body;Body;Body	chr16:57794707-57795059	N_Shore	0.0855374
cg01116425	chr2	107682908					OpenSea	0.0910034
cg01116477	chr5	34053399					OpenSea	0.118746
cg01116498	chr4	16200728	TAPT1	NM_153365	Body		OpenSea	0.0973578
cg01117061	chr6	111748638	REV3L;REV3L;REV3L	NM_002912;NM_001286431;NM_001286432	Body;5'UTR;5'UTR		OpenSea	0.093074
cg01118156	chr11	108532710				chr11:108535584-108536196	N_Shelf	0.0960147
cg01118207	chr14	103631265					OpenSea	0.164613
cg01118295	chr1	71534724	MIR186;ZRANB2;ZRANB2	NR_029707;NM_203350;NM_005455	TSS1500;Body;Body		OpenSea	0.0945645
cg01118417	chr12	57783136					OpenSea	0.110234
cg01118506	chr2	122366951	CLASP1;CLASP1;CLASP1;CLASP1	NM_001142274;NM_001142273;NM_015282;NM_001207051	5'UTR;5'UTR;5'UTR;5'UTR		OpenSea	0.0962498
cg01118636	chr22	33392754	SYN3;SYN3;SYN3	NM_003490;NM_001135774;NM_133633	Body;Body;Body		OpenSea	0.10715
cg01118724	chr4	121722338	PRDM5;PRDM5;PRDM5	NM_018699;NM_001300823;NM_001300824	Body;Body;Body		OpenSea	0.109281
cg01119135	chr1	207205525	C1orf116;C1orf116	NM_023938;NM_001083924	5'UTR;5'UTR		OpenSea	0.112551
cg01119278	chr6	110721349	DDO;DDO	NM_004032;NM_003649	Body;Body	chr6:110721059-110721630	Island	0.0835295
cg01119605	chr10	16552205	PTER;PTER;PTER;PTER;PTER	NM_001001484;NM_001261837;NM_001261836;NM_030664;NM_001261838	Body;Body;Body;Body;Body		OpenSea	0.113543
cg01119845	chr2	33163461	LOC100271832	NR_027097	Body		OpenSea	0.0994664
cg01119949	chr9	125708922	RABGAP1	NM_012197	5'UTR		OpenSea	0.0879516
cg01120132	chr19	31640711	DKFZp566F0947	NR_026894	TSS200		OpenSea	0.128886
cg01120404	chr15	34651912	LPCAT4	NM_153613	Body		OpenSea	0.107283
cg01121564	chr11	9862907	LOC101928008;SBF2	NR_120539;NM_030962	Body;Body		OpenSea	0.126736
cg01121969	chr1	164533042	PBX1;PBX1;PBX1	NM_001204961;NM_002585;NM_001204963	Body;Body;Body		OpenSea	0.130144
cg01123589	chr10	127759249	ADAM12;ADAM12;ADAM12;ADAM12;ADAM12	NM_003474;NM_001288973;NM_001288975;NM_021641;NM_001288974	Body;Body;Body;Body;Body		OpenSea	0.094158
cg01123783	chr7	147591551	MIR548F3;CNTNAP2	NR_031644;NM_014141	TSS1500;Body		OpenSea	0.104632
cg01124132	chr22	32599511	RFPL2;RFPL2;RFPL2	NM_001098527;NM_001159545;NM_001159546	TSS200;5'UTR;TSS1500		OpenSea	0.149128
cg01124573	chr4	62291121					OpenSea	0.103281
cg01125010	chr17	76134099	TMC8	NM_152468	Body	chr17:76136513-76137184	N_Shelf	0.0882929
cg01125244	chr4	123939089	SPATA5	NM_145207	Body		OpenSea	0.095409
cg01125676	chr17	5687484	LOC339166	NR_040000	Body		OpenSea	0.109568
cg01126329	chr4	123986078	SPATA5	NM_145207	Body		OpenSea	0.0936065
cg01126347	chr12	40559300					OpenSea	0.106711
cg01127300	chr22	38614796				chr22:38610335-38610828	S_Shelf	0.0904921
cg01128025	chr4	75588405					OpenSea	0.113088
cg01128298	chr6	46143943					OpenSea	0.108451
cg01128399	chr7	138483773	TMEM213;ATP6V0A4;ATP6V0A4	NM_001085429;NM_130840;NM_020632	Body;TSS1500;TSS1500		OpenSea	0.0839857
cg01128659	chr8	36758981	KCNU1	NM_001031836	Body		OpenSea	0.155783
cg01128736	chr6	4461158					OpenSea	0.0957117
cg01128823	chr15	94372448					OpenSea	0.115444
cg01128851	chr5	170178749					OpenSea	0.106828
cg01129115	chr12	276416	IQSEC3;IQSEC3	NM_001170738;NM_015232	Body;Body		OpenSea	0.0831942
cg01130040	chr1	26225987	STMN1	NM_001145454	Body		OpenSea	0.129372
cg01130213	chr4	74481549	RASSF6;RASSF6;RASSF6;RASSF6	NM_001270391;NM_177532;NM_001270392;NM_201431	5'UTR;5'UTR;Body;Body		OpenSea	0.113139
cg01130922	chr7	552776	PDGFA;PDGFA	NM_002607;NM_033023	Body;Body	chr7:556611-562845	N_Shelf	0.0840541
cg01131038	chr8	10592118				chr8:10587304-10591109	S_Shore	0.11799
cg01132064	chr11	46382562	DGKZ;DGKZ;DGKZ;DGKZ	NM_201533;NM_001105540;NM_003646;NM_201532	Body;TSS1500;Body;Body		OpenSea	0.094025
cg01132443	chr17	74735058	MFSD11	NM_024311	Body	chr17:74732345-74734222	S_Shore	0.11065
cg01132469	chr5	15286282					OpenSea	0.117589
cg01132502	chr5	179335607	TBC1D9B;TBC1D9B	NM_198868;NM_015043	TSS1500;TSS1500	chr5:179334344-179335115	S_Shore	0.0842338
cg01132949	chr2	85503831	TCF7L1	NM_031283	Body		OpenSea	0.0910443
cg01132966	chr4	84049907					OpenSea	0.0973092
cg01133103	chr3	4765015	ITPR1;ITPR1;ITPR1	NM_001099952;NM_001168272;NM_002222	Body;Body;Body		OpenSea	0.115324
cg01133348	chr8	48574512	SPIDR;SPIDR;SPIDR;SPIDR	NR_104581;NM_001080394;NM_001282916;NM_001282919	Body;Body;Body;Body		OpenSea	0.0958517
cg01133498	chr6	135108792					OpenSea	0.0986798
cg01133654	chr17	8392501	MYH10;MYH10;MYH10	NM_005964;NM_001256095;NM_001256012	Body;Body;Body		OpenSea	0.0894159
cg01133720	chr5	137941127					OpenSea	0.0850257
cg01134662	chr17	39165631	KRTAP3-1	NM_031958	TSS1500		OpenSea	0.116157
cg01134714	chr10	92472539					OpenSea	0.0936755
cg01134967	chr10	81370414	SFTPA1;SFTPA1;SFTPA1;SFTPA1;SFTPA1;SFTPA1	NM_001164646;NM_001164647;NM_001164644;NM_005411;NM_001164645;NM_001093770	TSS1500;TSS1500;TSS1500;TSS1500;TSS1500;TSS1500		OpenSea	0.0823396
cg01135380	chr19	18526342				chr19:18527651-18531118	N_Shore	0.0829788
cg01135464	chr17	48971001					OpenSea	0.103403
cg01135693	chr20	46792569					OpenSea	0.121776
cg01136278	chr13	30494630	LINC00572	NR_047501	Body		OpenSea	0.138785
cg01136948	chr22	31229554	OSBP2;OSBP2;OSBP2;OSBP2;OSBP2	NM_001282741;NM_001282738;NM_030758;NM_001282739;NM_001282740	Body;Body;Body;Body;5'UTR		OpenSea	0.109966
cg01137429	chr4	99960247	METAP1	NM_015143	Body		OpenSea	0.0839675
cg01137798	chr2	76235594					OpenSea	0.0950992
cg01138020	chr17	4337094	SPNS3	NM_182538	TSS200		OpenSea	0.0874645
cg01138673	chr5	14159230	TRIO	NM_007118	Body		OpenSea	0.0878517
cg01139016	chr2	236656087	AGAP1;AGAP1	NM_014914;NM_001037131	Body;Body		OpenSea	0.100708
cg01139403	chr11	126815651	KIRREL3;KIRREL3	NM_001161707;NM_032531	Body;Body		OpenSea	0.123012
cg01140416	chr7	1293629					OpenSea	0.133066
cg01140515	chr20	50419033	SALL4;SALL4	NM_020436;NM_020436	1stExon;5'UTR	chr20:50417312-50419045	Island	0.0967074
cg01140877	chr9	124959765	MORN5;MORN5	NM_198469;NM_001286828	Body;3'UTR		OpenSea	0.0963431
cg01141351	chr16	12389358	SNX29	NM_032167	Body		OpenSea	0.0966123
cg01141508	chr9	34555095	CNTFR;CNTFR;CNTFR	NM_001842;NM_001207011;NM_147164	Body;Body;Body		OpenSea	0.0845227
cg01141721	chr20	36010619	SRC;SRC	NM_198291;NM_005417	5'UTR;5'UTR	chr20:36012595-36013439	N_Shore	0.085233
cg01141835	chr16	84677351					OpenSea	0.0832725
cg01141863	chr21	41006076	B3GALT5	NM_001278650	5'UTR		OpenSea	0.104743
cg01142676	chr11	117695591	FXYD2;FXYD2;FXYD2	NM_021603;NM_001127489;NM_001680	Body;TSS200;TSS200		OpenSea	0.129947
cg01143000	chr10	45959309	MARCH8;MARCH8;MARCH8	NM_145021;NM_001002266;NM_001282866	Body;Body;Body		OpenSea	0.0937013
cg01143097	chr20	32149650	CBFA2T2;CBFA2T2;CBFA2T2	NM_005093;NM_001039709;NM_001032999	TSS1500;TSS1500;Body		OpenSea	0.115084
cg01144019	chr15	63188741					OpenSea	0.113521
cg01144086	chr16	50715260	SNX20;SNX20;SNX20;SNX20;SNX20;SNX20	NM_153337;NM_153337;NM_182854;NM_001144972;NM_182854;NM_001144972	1stExon;5'UTR;1stExon;5'UTR;5'UTR;1stExon		OpenSea	0.0954698
cg01144609	chr16	58159961	CFAP20	NM_013242	Body	chr16:58162754-58163682	N_Shelf	0.105706
cg01144889	chr5	168527029	SLIT3;SLIT3	NM_003062;NM_001271946	Body;Body		OpenSea	0.115018
cg01144941	chr14	25769413					OpenSea	0.122702
cg01144969	chr10	5062467					OpenSea	0.17805
cg01145700	chr12	95729906					OpenSea	0.123146
cg01145914	chr1	32893114				chr1:32892428-32892835	S_Shore	0.104442
cg01146879	chr10	45098623					OpenSea	0.0870179
cg01147015	chr3	182583164	ATP11B	NM_014616	Body		OpenSea	0.0836663
cg01147538	chr1	51171852	FAF1	NM_007051	Body		OpenSea	0.100199
cg01147727	chr14	105363015	KIAA0284;KIAA0284	NM_015005;NM_001112726	3'UTR;3'UTR	chr14:105359835-105360153	S_Shelf	0.200051
cg01147742	chr10	22566845					OpenSea	0.0999242
cg01148282	chr17	27367561					OpenSea	0.148012
cg01148766	chr5	11251434	CTNND2;CTNND2;CTNND2;CTNND2;CTNND2	NM_001288717;NR_109988;NM_001288716;NM_001288715;NM_001332	Body;Body;Body;Body;Body		OpenSea	0.124708
cg01148975	chr17	25822786	KSR1	NM_014238	5'UTR		OpenSea	0.0919376
cg01148976	chr22	18471171	MICAL3	NM_015241	5'UTR		OpenSea	0.101886
cg01149264	chr16	644081	RAB40C	NM_021168	Body	chr16:638545-640705	S_Shelf	0.111303
cg01149860	chr7	16124673					OpenSea	0.11449
cg01150907	chr5	139697884					OpenSea	0.115195
cg01151029	chr16	76342377	CNTNAP4;CNTNAP4	NM_033401;NM_138994	Body;TSS1500		OpenSea	0.120376
cg01151720	chr14	23016209					OpenSea	0.0960231
cg01152726	chr18	21452844	LAMA3;LAMA3;LAMA3;LAMA3	NM_001127718;NM_000227;NM_198129;NM_001127717	TSS200;TSS200;Body;Body		OpenSea	0.138773
cg01152729	chr11	47593274	PTPMT1;PTPMT1	NM_001143984;NM_175732	3'UTR;3'UTR		OpenSea	0.118032
cg01153077	chr1	211898283					OpenSea	0.0830141
cg01153131	chr6	114005956					OpenSea	0.0974456
cg01154326	chr11	28197978	METTL15;METTL15;METTL15	NM_152636;NM_001297775;NM_001113528	Body;Body;Body		OpenSea	0.108428
cg01154380	chr4	185727207	ACSL1;ACSL1;ACSL1;ACSL1;ACSL1	NM_001286710;NM_001286712;NM_001286708;NM_001286711;NM_001995	TSS1500;5'UTR;5'UTR;5'UTR;5'UTR	chr4:185724434-185724647	S_Shelf	0.0864258
cg01154445	chr2	206548171	NRP2;NRP2;NRP2;NRP2;NRP2;NRP2	NM_201279;NM_018534;NM_201264;NM_201267;NM_003872;NM_201266	Body;Body;Body;Body;Body;Body	chr2:206549599-206551316	N_Shore	0.121694
cg01154447	chr1	158056444	KIRREL;KIRREL	NM_018240;NM_001286349	Body;Body		OpenSea	0.124177
cg01154527	chr6	151661849	AKAP12;AKAP12	NM_144497;NM_005100	Body;Body	chr6:151662605-151663056	N_Shore	0.100616
cg01154656	chr15	69177547	MIR548H4	NR_031680	Body		OpenSea	0.117157
cg01155411	chr10	20887931					OpenSea	0.109798
cg01155916	chr5	147762551	FBXO38;FBXO38;LOC102546294	NM_001271723;NM_030793;NR_105057	TSS1500;TSS1500;Body	chr5:147763283-147763666	N_Shore	0.092006
cg01156127	chr17	40189453	ZNF385C	NM_001242704	Body	chr17:40191787-40192450	N_Shelf	0.121548
cg01156508	chr8	104927620	RIMS2;RIMS2;RIMS2	NM_001100117;NM_001282881;NM_014677	Body;Body;Body		OpenSea	0.0908247
cg01156635	chr6	138098123					OpenSea	0.1198
cg01156747	chr7	120659				chr7:120519-120758	Island	0.156241
cg01156876	chr11	3837911	PGAP2;PGAP2;PGAP2;PGAP2;PGAP2;PGAP2;PGAP2;PGAP2	NM_001145438;NM_001145439;NM_014489;NR_027015;NR_027018;NR_027016;NR_027017;NR_027014	Body;Body;Body;Body;Body;Body;Body;Body		OpenSea	0.14572
cg01156920	chr8	68293431					OpenSea	0.0827145
cg01157032	chr3	172303952					OpenSea	0.0868546
cg01157280	chr2	238499464	RAB17;RAB17	NM_022449;NM_022449	1stExon;5'UTR		OpenSea	0.123785
cg01157612	chr10	105604205	SH3PXD2A	NM_014631	Body		OpenSea	0.090613
cg01157872	chr7	121650420	PTPRZ1;PTPRZ1;PTPRZ1	NM_002851;NM_001206839;NM_001206838	Body;Body;Body		OpenSea	0.108943
cg01157919	chr1	209602719	MIR205HG	NM_001104548	Body		OpenSea	0.127234
cg01158633	chr3	183722792	ABCC5-AS1;ABCC5;ABCC5	NR_046570;NM_005688;NM_001023587	TSS1500;Body;Body		OpenSea	0.112754
cg01159980	chr5	16509017	FAM134B;FAM134B;FAM134B	NM_001034850;NM_019000;NM_019000	Body;1stExon;5'UTR		OpenSea	0.134472
cg01160572	chr7	20899773	LINC01162	NR_126381	Body		OpenSea	0.0915649
cg01160805	chr14	24783270	LTB4R;LTB4R;LTB4R	NM_001143919;NM_181657;NM_181657	5'UTR;1stExon;5'UTR	chr14:24785147-24785869	N_Shore	0.0871046
cg01162053	chr20	4991784	SLC23A2	NM_203327	TSS1500		OpenSea	0.162546
cg01162463	chr21	34791959	IFNGR2	NM_005534	Body		OpenSea	0.103323
cg01162512	chr11	86839420	TMEM135;TMEM135;TMEM135	NR_033149;NM_022918;NM_001168724	Body;Body;Body		OpenSea	0.0860104
cg01162798	chr1	64293256	ROR1;ROR1	NM_001083592;NM_005012	Body;Body		OpenSea	0.114454
cg01162866	chr22	42241482	SREBF2;SREBF2	NR_103834;NM_004599	Body;Body		OpenSea	0.102249
cg01162877	chr1	8651018	RERE;RERE	NM_001042681;NM_012102	Body;Body		OpenSea	0.0876839
cg01162937	chr3	170459862					OpenSea	0.115212
cg01164141	chr5	55977468					OpenSea	0.101094
cg01164584	chr8	67454340				chr8:67454545-67454991	N_Shore	0.0993446
cg01164949	chr2	37700211					OpenSea	0.10563
cg01165661	chr3	49157146	USP19	NM_006677	5'UTR	chr3:49157768-49158463	N_Shore	0.089723
cg01165683	chr3	24430957	THRB;THRB;THRB	NM_000461;NM_001128176;NM_001128177	5'UTR;5'UTR;5'UTR		OpenSea	0.126128
cg01165781	chr1	27676117	SYTL1;SYTL1	NM_032872;NM_001193308	Body;Body	chr1:27675919-27678016	Island	0.11713
cg01165817	chr13	101086489	PCCA;PCCA	NM_001127692;NM_000282	Body;Body		OpenSea	0.0896815
cg01165909	chr17	41521676	MIR2117	NR_031751	TSS1500		OpenSea	0.126573
cg01166932	chr15	57698073	CGNL1;CGNL1	NM_001252335;NM_032866	5'UTR;5'UTR		OpenSea	0.12019
cg01167274	chr21	46334214	ITGB2;ITGB2	NM_001127491;NM_000211	5'UTR;5'UTR		OpenSea	0.102869
cg01167366	chr10	12742170	CAMK1D;CAMK1D	NM_020397;NM_153498	Body;Body		OpenSea	0.0897682
cg01168148	chr17	73122315	ARMC7;ARMC7	NM_001304271;NM_024585	Body;Body	chr17:73124915-73125154	N_Shelf	0.0932019
cg01168289	chr11	32421514	WT1;WT1;WT1;WT1	NM_024425;NM_024426;NM_000378;NM_024424	Body;Body;Body;Body		OpenSea	0.0931014
cg01168339	chr12	120935726	DYNLL1;DYNLL1;DYNLL1	NM_003746;NM_001037495;NM_001037494	Body;Body;Body	chr12:120933649-120934713	S_Shore	0.109721
cg01169155	chr12	93822161	UBE2N	NM_003348	Body		OpenSea	0.129802
cg01170129	chr2	110448269					OpenSea	0.119348
cg01170806	chr4	86655871	ARHGAP24	NM_001025616	Body		OpenSea	0.0859083
cg01171360	chr6	293285	DUSP22	NM_020185	Body	chr6:291948-292839	S_Shore	0.113222
cg01171786	chr2	71787663	DYSF;DYSF;DYSF;DYSF;DYSF;DYSF;DYSF;DYSF;DYSF;DYSF;DYSF;DYSF;DYSF;DYSF	NM_001130455;NM_001130979;NM_001130980;NM_001130982;NM_001130976;NM_001130987;NM_001130986;NM_001130981;NM_001130984;NM_001130983;NM_001130978;NM_001130985;NM_003494;NM_001130977	Body;Body;Body;Body;Body;Body;Body;Body;Body;Body;Body;Body;Body;Body	chr2:71787430-71787897	Island	0.0986895
cg01171885	chr8	63949480	GGH	NM_003878	Body	chr8:63951122-63952104	N_Shore	0.087852
cg01171932	chr21	43349899	C2CD2	NM_015500	Body		OpenSea	0.082359
cg01171954	chr14	68713369	RAD51B;RAD51B;RAD51B	NM_133510;NM_002877;NM_133509	Body;Body;Body		OpenSea	0.0916042
cg01172419	chr16	1159092				chr16:1154940-1155319	S_Shelf	0.0930181
cg01172694	chr1	49817598	AGBL4	NM_032785	Body		OpenSea	0.0976998
cg01172872	chr7	152589789				chr7:152591060-152591360	N_Shore	0.094889
cg01173215	chr1	204349818				chr1:204346732-204347430	S_Shelf	0.122044
cg01173432	chr3	71622662	FOXP1;FOXP1	NM_032682;NM_001012505	5'UTR;5'UTR		OpenSea	0.0885369
cg01173441	chr2	86831057	RNF103;RNF103;RNF103-CHMP3	NM_005667;NM_001198951;NM_001198954	Body;Body;Body		OpenSea	0.0890695
cg01173642	chr6	16317307	ATXN1;ATXN1	NM_001128164;NM_000332	Body;Body		OpenSea	0.100464
cg01173941	chr7	144262949	TPK1;TPK1	NM_022445;NM_001042482	Body;Body		OpenSea	0.107367
cg01174264	chr4	80992999	ANTXR2;ANTXR2	NM_058172;NM_001145794	Body;Body	chr4:80993375-80994410	N_Shore	0.0860171
cg01174708	chr17	35656911	ACACA;ACACA;ACACA;ACACA;ACACA	NM_198837;NM_198838;NM_198839;NM_198836;NM_198834	TSS1500;TSS1500;Body;Body;Body		OpenSea	0.0880547
cg01174743	chr6	157932074	ZDHHC14;ZDHHC14	NM_153746;NM_024630	Body;Body		OpenSea	0.105488
cg01175284	chr15	60995488	RORA	NM_134261	Body		OpenSea	0.129888
cg01175550	chr7	27147206	HOXA3;HOXA3;HOXA3	NM_153631;NM_153632;NM_030661	3'UTR;3'UTR;3'UTR	chr7:27147589-27148389	N_Shore	0.106993
cg01175610	chr12	12224246	BCL2L14;BCL2L14;BCL2L14	NM_138723;NM_138722;NM_030766	5'UTR;TSS200;TSS200		OpenSea	0.0828879
cg01176028	chr21	43653234	ABCG1;ABCG1;ABCG1;ABCG1;ABCG1;ABCG1	NM_207628;NM_004915;NM_207174;NM_207627;NM_016818;NM_207629	Body;Body;Body;Body;Body;Body	chr21:43654846-43655465	N_Shore	0.0903985
cg01176121	chr19	37463254	ZNF568;ZNF568	NM_001204838;NM_001204839	Body;Body	chr19:37463991-37464606	N_Shore	0.0827386
cg01176141	chr11	70023032	ANO1;ANO1	NM_018043;NR_030691	Body;Body	chr11:70023057-70023304	N_Shore	0.138484
cg01176152	chr8	33210884					OpenSea	0.11865
cg01176720	chr10	35081047	PARD3	NM_019619	Body		OpenSea	0.0965349
cg01177261	chr14	105470582					OpenSea	0.114179
cg01177737	chr5	165544595					OpenSea	0.0916073
cg01177801	chr16	68681490	CDH3	NM_001793	Body	chr16:68678686-68680149	S_Shore	0.107606
cg01177851	chr14	59803600	DAAM1	NM_014992	Body		OpenSea	0.119807
cg01178624	chr11	65360327	KCNK7;KCNK7;KCNK7;KCNK7	NM_005714;NM_033347;NM_033348;NM_033455	3'UTR;3'UTR;3'UTR;3'UTR	chr11:65359292-65360328	Island	0.0832004
cg01178830	chr11	61137303					OpenSea	0.100692
cg01179618	chr8	126245303	NSMCE2	NM_173685	Body		OpenSea	0.092143
cg01179696	chr3	183993341	ECE2;ECE2;ECE2;ECE2	NM_014693;NM_001100120;NM_001037324;NM_001100121	Body;TSS1500;TSS1500;TSS1500	chr3:183993905-183994347	N_Shore	0.0914119
cg01179713	chr1	2145637	FAAP20	NM_001282670	TSS1500	chr1:2144199-2144497	S_Shore	0.087221
cg01180378	chr6	6398249	LY86-AS1	NR_026970	Body		OpenSea	0.113514
cg01180441	chr15	74290493	PML;PML;PML;PML;PML;PML;PML;PML;PML	NM_033247;NM_033244;NM_002675;NM_033238;NM_033246;NM_033250;NM_033239;NM_033249;NM_033240	Body;Body;Body;Body;Body;Body;Body;Body;Body	chr15:74290344-74290760	Island	0.0899696
cg01180479	chr11	65374833	MAP3K11	NM_002419	Body	chr11:65374699-65375308	Island	0.0983264
cg01180860	chr3	36743608					OpenSea	0.11352
cg01181042	chr3	86438146					OpenSea	0.08946
cg01182117	chr2	175128975					OpenSea	0.120386
cg01182465	chr3	170913531	TNIK;TNIK;TNIK;TNIK;TNIK;TNIK;TNIK;TNIK	NM_001161560;NM_015028;NM_001161563;NM_001161562;NM_001161561;NM_001161566;NM_001161565;NM_001161564	Body;Body;Body;Body;Body;Body;Body;Body		OpenSea	0.137434
cg01182728	chr10	126733719	CTBP2;CTBP2;CTBP2;CTBP2	NM_001290215;NM_001290214;NM_001329;NM_001083914	5'UTR;5'UTR;5'UTR;5'UTR		OpenSea	0.106194
cg01182742	chr5	80549747	CKMT2-AS1;CKMT2-AS1;CKMT2-AS1;CKMT2;CKMT2;CKMT2;RNU5E-1;RNU5D-1	NR_034123;NR_034122;NR_034121;NM_001099735;NM_001825;NM_001099736;NR_002754;NR_002755	Body;Body;Body;Body;Body;Body;Body;Body		OpenSea	0.136305
cg01183244	chr3	55502488	WNT5A	NM_003392	3'UTR	chr3:55504201-55504453	N_Shore	0.0896291
cg01183384	chr9	716332	KANK1;KANK1;KANK1;KANK1	NM_001256876;NM_001256877;NM_015158;NM_153186	Body;Body;Body;Body		OpenSea	0.096807
cg01183537	chr10	93472500					OpenSea	0.102921
cg01183715	chr1	245250042	EFCAB2;EFCAB2;EFCAB2;EFCAB2	NR_026587;NM_032328;NM_001143943;NM_001290327	Body;Body;Body;Body		OpenSea	0.147686
cg01184539	chr6	116848950	FAM26D;BET3L	NM_153036;NM_001139444	TSS1500;Body		OpenSea	0.0983693
cg01184901	chr1	6113023	KCNAB2;KCNAB2;KCNAB2;KCNAB2;KCNAB2;KCNAB2	NM_001199861;NM_003636;NM_172130;NM_001199860;NM_001199863;NM_001199862	Body;Body;Body;Body;5'UTR;Body	chr1:6111609-6111836	S_Shore	0.129735
cg01185211	chr2	9303854					OpenSea	0.0904412
cg01185521	chr1	38070791					OpenSea	0.0831562
cg01185754	chr1	95006729	F3	NM_001993	Body	chr1:95006837-95008051	N_Shore	0.0875337
cg01186460	chr11	35008763	PDHX;PDHX;PDHX	NM_001135024;NM_001166158;NM_003477	Body;Body;Body		OpenSea	0.132091
cg01186980	chr17	75826713					OpenSea	0.0949799
cg01188509	chr6	160509295	IGF2R	NM_000876	Body	chr6:160511936-160512465	N_Shelf	0.0953105
cg01188674	chr20	7328339	LOC101929312	NR_110610	Body		OpenSea	0.0851071
cg01188708	chr2	108441874	RGPD4-AS1	NR_024439	Body	chr2:108443279-108446501	N_Shore	0.128516
cg01189072	chr1	1610660	CDK11B;CDK11B;CDK11B;CDK11B;CDK11B;LOC728661;CDK11B	NM_033493;NM_033489;NM_033486;NM_033488;NM_033492;NM_001110781;NM_033487	Body;Body;Body;Body;Body;5'UTR;5'UTR	chr1:1607898-1608243	S_Shelf	0.12775
cg01189615	chr1	116930779	ATP1A1;ATP1A1;ATP1A1	NM_001160233;NM_001160234;NM_000701	Body;Body;Body		OpenSea	0.133088
cg01189934	chr13	43385958	LINC01050;LINC01050	NR_125747;NR_125747	ExonBnd;Body		OpenSea	0.122591
cg01190459	chr3	72397347					OpenSea	0.114361
cg01190547	chr13	80202607					OpenSea	0.0955047
cg01190755	chr6	37364884					OpenSea	0.111486
cg01191154	chr22	37593672				chr22:37594665-37595488	N_Shore	0.0829893
cg01191498	chr14	99044642					OpenSea	0.111293
cg01192745	chr3	31239040					OpenSea	0.0895251
cg01193335	chr2	54949722				chr2:54950394-54952488	N_Shore	0.0865137
cg01194320	chr16	50493166					OpenSea	0.100882
cg01194405	chr17	79680320	SLC25A10;SLC25A10;SLC25A10	NM_012140;NM_001270888;NM_001270953	Body;Body;Body	chr17:79678936-79679805	S_Shore	0.0945479
cg01194538	chr22	43043270	CYB5R3;CYB5R3;CYB5R3	NM_007326;NM_000398;NM_001129819	TSS1500;Body;TSS1500	chr22:43045009-43045679	N_Shore	0.0825111
cg01195196	chr16	2770211	PRSS27;PRSS27	NM_031948;NM_031948	1stExon;5'UTR	chr16:2770137-2770500	Island	0.122175
cg01195276	chr11	121567477					OpenSea	0.0823499
cg01195564	chr5	73463484					OpenSea	0.0974481
cg01195870	chr20	32256801	NECAB3;NECAB3	NM_031232;NM_031231	Body;Body	chr20:32254811-32255989	S_Shore	0.100658
cg01196336	chr4	1186469	LOC100130872-SPON2	NR_033182	Body	chr4:1188185-1189162	N_Shore	0.0904877
cg01196613	chr5	73085840	ARHGEF28;ARHGEF28	NM_001080479;NM_001177693	Body;Body		OpenSea	0.118075
cg01196861	chr11	67135127	CLCF1;CLCF1;LOC100130987	NM_013246;NM_001166212;NR_024469	Body;5'UTR;Body		OpenSea	0.0884546
cg01197044	chr6	98995730					OpenSea	0.0837681
cg01197081	chr19	50259962	TSKS	NM_021733	Body		OpenSea	0.104966
cg01197526	chr12	49686949	LOC101927267	NR_120449	Body	chr12:49688873-49691360	N_Shore	0.0852626
cg01197751	chr3	77046631					OpenSea	0.0984509
cg01198140	chr2	241390143	PP14571;GPC1	NR_024014;NM_002081	Body;Body	chr2:241391876-241393598	N_Shore	0.134779
cg01198738	chr8	121597619	SNTB1	NM_021021	Body		OpenSea	0.0978706
cg01199537	chr21	43688508	ABCG1;ABCG1;ABCG1;ABCG1;ABCG1;ABCG1	NM_207627;NM_207629;NM_004915;NM_016818;NM_207174;NM_207628	Body;Body;Body;Body;Body;Body		OpenSea	0.103251
cg01199735	chr12	116441669	MED13L	NM_015335	Body		OpenSea	0.0824751
cg01200021	chr6	40359007				chr6:40359770-40360438	N_Shore	0.10697
cg01200344	chr6	134943753					OpenSea	0.103011
cg01200585	chr1	228362443	C1orf69	NM_001010867	Body	chr1:228362442-228362691	Island	0.097735
cg01200965	chr2	75065513	HK2	NM_000189	Body	chr2:75060879-75062664	S_Shelf	0.088271
cg01201140	chr5	75765864	IQGAP2	NM_006633	Body		OpenSea	0.112793
cg01201215	chr5	151137430	ATOX1	NM_004045	Body	chr5:151137992-151138418	N_Shore	0.0970298
cg01201279	chr3	156543471	LEKR1	NM_001004316	TSS1500	chr3:156543891-156544405	N_Shore	0.0963275
cg01201472	chr12	12764255	CREBL2	NM_001310	TSS1500	chr12:12764751-12765205	N_Shore	0.0930043
cg01202382	chr6	108972787	FOXO3;FOXO3	NM_201559;NM_001455	Body;Body		OpenSea	0.106404
cg01202671	chr5	145510487	LARS	NM_020117	Body		OpenSea	0.0939532
cg01202950	chr15	74943647	EDC3;EDC3;EDC3	NM_001142444;NM_001142443;NM_025083	Body;Body;Body		OpenSea	0.13104
cg01203579	chr7	79880295					OpenSea	0.0945288
cg01203678	chr13	103786397					OpenSea	0.0913227
cg01203847	chr3	193700086	LOC647323	NR_033944	Body		OpenSea	0.0924914
cg01203934	chr1	206235446					OpenSea	0.10938
cg01204128	chr8	6321629	MCPH1	NM_024596	Body		OpenSea	0.135389
cg01204356	chr6	19538332					OpenSea	0.112408
cg01204638	chr17	26344372					OpenSea	0.116459
cg01204915	chr4	87777194					OpenSea	0.137084
cg01205154	chr1	1767173	GNB1;GNB1;GNB1	NM_001282538;NM_002074;NM_001282539	5'UTR;5'UTR;5'UTR		OpenSea	0.110332
cg01205165	chr1	204119766	ETNK2	NM_018208	Body	chr1:204120398-204121109	N_Shore	0.0823347
cg01205267	chr13	47126300	LRCH1;LRCH1;LRCH1	NM_001164213;NM_015116;NM_001164211	TSS1500;TSS1500;TSS1500	chr13:47126970-47128706	N_Shore	0.0836989
cg01205849	chr2	234162291	ATG16L1;ATG16L1;ATG16L1;ATG16L1;ATG16L1	NM_001190266;NM_001190267;NM_017974;NM_198890;NM_030803	5'UTR;5'UTR;Body;Body;Body	chr2:234160100-234160735	S_Shore	0.110932
cg01205935	chr13	99737585	DOCK9;DOCK9	NM_015296;NM_001130049	Body;Body	chr13:99738331-99740225	N_Shore	0.098535
cg01206193	chr13	42600412					OpenSea	0.116759
cg01206211	chr2	36825736	FEZ2;FEZ2	NM_001042548;NM_005102	TSS1500;TSS1500	chr2:36824792-36825305	S_Shore	0.0941205
cg01206378	chr1	95698827	RWDD3;RWDD3	NM_001128142;NM_015485	TSS1500;TSS1500	chr1:95699725-95700142	N_Shore	0.0945933
cg01207206	chr8	76061409					OpenSea	0.0967639
cg01207473	chr6	159359940				chr6:159360625-159360952	N_Shore	0.0842624
cg01208184	chr1	201744066	RNU6-79P;NAV1;IPO9-AS1;NAV1	NR_046945;NM_020443;NR_046696;NM_001167738	Body;Body;Body;Body		OpenSea	0.09429
cg01208266	chr21	42953366					OpenSea	0.102084
cg01208296	chr6	157351349	ARID1B;ARID1B	NM_020732;NM_017519	Body;Body		OpenSea	0.0920432
cg01209126	chr10	105499415	SH3PXD2A	NM_014631	Body		OpenSea	0.106804
cg01210354	chr2	11959527	LPIN1;LPIN1;LPIN1	NM_001261428;NM_001261427;NM_145693	Body;Body;Body		OpenSea	0.127167
cg01210399	chr1	85100853	LINC01555	NR_027379	TSS200		OpenSea	0.0952418
cg01210727	chr10	56666396					OpenSea	0.0909022
cg01211137	chr11	13993807	SPON1	NM_006108	Body		OpenSea	0.0999884
cg01211338	chr15	37380967	MEIS2;MEIS2;MEIS2;MEIS2;MEIS2;MEIS2;MEIS2;MEIS2;MEIS2	NR_051953;NM_170676;NM_170675;NM_001220482;NM_172315;NM_172316;NM_002399;NM_170677;NM_170674	Body;Body;Body;Body;Body;Body;Body;Body;Body		OpenSea	0.0936497
cg01211416	chr8	11647490					OpenSea	0.0885138
cg01211595	chr4	38490612	LINC01258	NR_110951	Body		OpenSea	0.0978374
cg01211763	chr11	131790806	NTM;NTM;NTM;NTM	NM_001144059;NM_001048209;NM_001144058;NM_016522	Body;Body;Body;Body		OpenSea	0.108279
cg01211769	chr17	46221201	SKAP1;SKAP1	NM_003726;NM_001075099	Body;Body		OpenSea	0.0842653
cg01212089	chr15	43594466	TGM7	NM_052955	TSS200		OpenSea	0.125602
cg01212167	chr20	8286191	PLCB1;PLCB1	NM_182734;NM_015192	Body;Body		OpenSea	0.0912652
cg01212384	chr13	111279943	CARKD;CARKD;CARKD;CARKD;CARKD;CARKD	NR_040104;NR_040103;NM_001242882;NM_001242883;NM_018210;NM_001242881	Body;Body;Body;Body;Body;Body	chr13:111277412-111277651	S_Shelf	0.129492
cg01212491	chr10	75587308	CAMK2G;CAMK2G;CAMK2G;CAMK2G;CAMK2G;CAMK2G	NM_001222;NM_001204492;NM_172173;NM_172171;NM_172170;NM_172169	Body;Body;Body;Body;Body;Body		OpenSea	0.0955179
cg01212562	chr21	46868092	COL18A1	NM_130445	Body		OpenSea	0.0827321
cg01212778	chr12	88769824					OpenSea	0.114648
cg01213463	chr19	32842514	ZNF507;ZNF507	NM_001136156;NM_014910	5'UTR;5'UTR		OpenSea	0.084391
cg01213519	chr5	134386369				chr5:134385967-134386370	Island	0.0835152
cg01214054	chr16	1349406					OpenSea	0.0880948
cg01214346	chr17	406501				chr17:406197-406502	Island	0.103185
cg01214458	chr22	28193996	MN1	NM_002430	1stExon	chr22:28192793-28198592	Island	0.0865534
cg01214654	chr17	33642780					OpenSea	0.096251
cg01214817	chr2	20875550					OpenSea	0.119055
cg01215108	chr22	30176844					OpenSea	0.122472
cg01215651	chr4	165675138					OpenSea	0.125046
cg01215762	chr7	27214126	HOXA10;HOXA10	NM_018951;NM_153715	TSS200;Body	chr7:27212416-27214396	Island	0.0927257
cg01215778	chr8	142150462	DENND3	NM_014957	Body		OpenSea	0.101949
cg01216276	chr4	175449578					OpenSea	0.101773
cg01216418	chr6	132383910					OpenSea	0.124355
cg01216565	chr17	80607047	WDR45B	NM_019613	TSS1500	chr17:80605301-80606324	S_Shore	0.159604
cg01217466	chr17	64499741	PRKCA	NM_002737	Body		OpenSea	0.0993302
cg01217723	chr5	18270922					OpenSea	0.108829
cg01217815	chr12	23192600					OpenSea	0.0887486
cg01217923	chr19	12636821	ZNF564	NM_144976	3'UTR		OpenSea	0.0826432
cg01219010	chr5	60576864					OpenSea	0.118625
cg01219103	chr20	53653441					OpenSea	0.142869
cg01219135	chr7	158766336				chr7:158766126-158767400	Island	0.0899824
cg01219682	chr4	77822976				chr4:77818015-77819600	S_Shelf	0.104646
cg01219946	chr20	4118846					OpenSea	0.0826718
cg01220129	chr5	125782415	GRAMD3;GRAMD3;GRAMD3;GRAMD3	NM_001146320;NM_023927;NM_001146321;NM_001146319	5'UTR;Body;Body;Body		OpenSea	0.12659
cg01220345	chr20	25158952					OpenSea	0.101956
cg01220668	chr12	68777448					OpenSea	0.13189
cg01221080	chr2	64518465					OpenSea	0.114248
cg01221377	chr17	1263732	YWHAE;YWHAE	NR_024058;NM_006761	Body;Body		OpenSea	0.119556
cg01221723	chr2	109573752	EDAR	NM_022336	5'UTR		OpenSea	0.0849671
cg01222290	chr12	53242112	KRT78;KRT78	NM_173352;NM_001300814	Body;TSS200		OpenSea	0.087978
cg01223086	chr15	96896680				chr15:96896928-96897301	N_Shore	0.0985034
cg01223189	chr4	4394609	NSG1;NSG1;NSG1;NSG1	NM_001040101;NM_001287763;NM_014392;NM_001287764	Body;Body;Body;Body		OpenSea	0.109772
cg01224554	chr14	96722125	BDKRB1	NM_000710	TSS1500		OpenSea	0.142759
cg01224965	chr2	233076983	DIS3L2;DIS3L2;DIS3L2;DIS3L2	NR_046477;NR_046476;NM_152383;NM_001257281	Body;Body;Body;Body		OpenSea	0.101695
cg01225452	chr4	48972831					OpenSea	0.0936747
cg01225794	chr19	6103713	RFX2;RFX2	NM_134433;NM_000635	5'UTR;5'UTR		OpenSea	0.107148
cg01226193	chr11	125909557	CDON;CDON	NM_016952;NM_001243597	5'UTR;5'UTR		OpenSea	0.0836284
cg01226278	chr10	119774576	RAB11FIP2	NM_014904	Body		OpenSea	0.0984469
cg01226748	chr12	133277966	PXMP2	NM_018663	Body		OpenSea	0.0878948
cg01227751	chr2	160013512	TANC1;TANC1	NM_001145909;NM_033394	Body;Body		OpenSea	0.0855915
cg01227962	chr19	47333088					OpenSea	0.131685
cg01227964	chr10	92683897					OpenSea	0.10005
cg01228941	chr5	140553091	PCDHB7	NM_018940	1stExon	chr5:140553681-140554637	N_Shore	0.0949806
cg01229327	chr19	54311998	NLRP12;NLRP12;NLRP12	NM_001277126;NM_001277129;NM_144687	Body;Body;Body		OpenSea	0.0826061
cg01229943	chr6	40904807					OpenSea	0.123296
cg01230158	chr17	26848279					OpenSea	0.0870544
cg01230360	chr10	24754907	KIAA1217;KIAA1217;KIAA1217;KIAA1217;KIAA1217;KIAA1217	NM_001282770;NM_001282769;NM_019590;NM_001282768;NM_001282767;NM_001098500	TSS1500;5'UTR;Body;Body;Body;Body		OpenSea	0.0930678
cg01231472	chr15	33534649	TMCO5B	NR_046005	Body		OpenSea	0.108438
cg01231543	chr16	68741748					OpenSea	0.0858317
cg01231983	chr12	13031064					OpenSea	0.101222
cg01232040	chr5	172024892					OpenSea	0.103229
cg01232185	chr11	43425992	TTC17;TTC17	NM_001307943;NM_018259	Body;Body		OpenSea	0.106808
cg01232511	chr16	2867446	PRSS21;PRSS21;PRSS21	NM_144956;NM_006799;NM_144957	Body;Body;Body	chr16:2867245-2868002	Island	0.0842259
cg01232717	chr8	74871056	TCEB1	NM_005648	Body		OpenSea	0.0900851
cg01232909	chr1	226735060	C1orf95	NM_001003665	TSS1500	chr1:226736354-226737412	N_Shore	0.0899355
cg01232969	chr18	64933074					OpenSea	0.147414
cg01233397	chr21	37754781				chr21:37757496-37758113	N_Shelf	0.110531
cg01233518	chr21	44837158	SIK1	NM_173354	Body	chr21:44836730-44837207	Island	0.0863419
cg01233934	chr6	100059961	PRDM13	NM_021620	Body	chr6:100060979-100062657	N_Shore	0.0883553
cg01234517	chr7	150021553	ACTR3C;LRRC61;LRRC61	NM_001164458;NM_023942;NM_001142928	TSS1500;5'UTR;5'UTR	chr7:150019950-150020752	S_Shore	0.0941614
cg01234697	chr8	70288133					OpenSea	0.106294
cg01235116	chr16	50705762	SNX20;SNX20	NM_153337;NM_001144972	Body;Body	chr16:50707291-50708041	N_Shore	0.0829684
cg01235448	chr14	51940896	FRMD6-AS2	NR_051990	Body		OpenSea	0.125901
cg01236038	chr14	70519904	SLC8A3;SLC8A3;SLC8A3;SLC8A3;SLC8A3;SLC8A3;SLC8A3	NM_182936;NR_104122;NM_001130417;NM_058240;NM_033262;NM_182932;NM_183002	5'UTR;Body;Body;Body;Body;Body;Body		OpenSea	0.0928866
cg01236205	chr2	9815626					OpenSea	0.104128
cg01236268	chr22	49552838					OpenSea	0.105002
cg01236304	chr8	10614369					OpenSea	0.0905826
cg01237027	chr1	19832006					OpenSea	0.112536
cg01237469	chr5	36908921	NIPBL;NIPBL	NM_133433;NM_015384	5'UTR;5'UTR		OpenSea	0.094833
cg01238175	chr8	116462301	TRPS1;TRPS1;TRPS1	NM_001282903;NM_014112;NM_001282902	Body;Body;Body		OpenSea	0.0961028
cg01239068	chr3	55540070					OpenSea	0.09488
cg01239502	chr9	73004959	KLF9	NM_001206	Body		OpenSea	0.0834
cg01239922	chr5	191242	LRRC14B	NM_001080478	TSS1500	chr5:191792-192544	N_Shore	0.102073
cg01240318	chr22	39844809					OpenSea	0.116364
cg01240795	chr5	72528314				chr5:72529099-72529976	N_Shore	0.0826604
cg01240811	chr1	215713323					OpenSea	0.122514
cg01241390	chr5	80596277	RNU5E;RNU5D;ZCCHC9;ZCCHC9;ZCCHC9	NR_002754;NR_002755;NM_032280;NM_001131036;NM_001131035	Body;Body;TSS1500;TSS1500;TSS1500	chr5:80597320-80597734	N_Shore	0.0850511
cg01241790	chr16	82392440					OpenSea	0.126145
cg01241890	chr16	67891976	NUTF2	NM_005796	5'UTR		OpenSea	0.129706
cg01242676	chr17	13413600	HS3ST3A1	NM_006042	Body		OpenSea	0.0837219
cg01242872	chr1	2772127				chr1:2772126-2772665	Island	0.0829321
cg01244253	chr6	74501298	CD109;CD109;CD109	NM_001159588;NM_001159587;NM_133493	Body;Body;Body		OpenSea	0.111255
cg01244514	chr14	101495847	MIR494	NR_030174	TSS200		OpenSea	0.0958496
cg01244939	chr12	104194724	NT5DC3	NM_001031701	Body		OpenSea	0.0910644
cg01244946	chr13	99237707					OpenSea	0.109231
cg01245135	chr18	53253483	TCF4;TCF4;TCF4;TCF4;TCF4;TCF4;TCF4	NM_001243227;NM_001306207;NM_001243228;NM_001083962;NM_003199;NM_001243230;NM_001243226	5'UTR;TSS200;Body;Body;Body;Body;Body	chr18:53257018-53257309	N_Shelf	0.0906704
cg01245223	chr2	237965104					OpenSea	0.0836147
cg01245347	chr10	6790730					OpenSea	0.0835531
cg01245567	chr4	189048735					OpenSea	0.106852
cg01245802	chr6	52036399					OpenSea	0.0992116
cg01245863	chr3	160101301	IFT80;IFT80;IFT80;IFT80;IFT80	NM_001190242;NM_001190242;NM_001190241;NM_001190241;NM_020800	5'UTR;1stExon;ExonBnd;5'UTR;Body		OpenSea	0.0829541
cg01245988	chr16	84823115					OpenSea	0.112294
cg01246435	chr16	11199192	CLEC16A;CLEC16A	NM_001243403;NM_015226	Body;Body		OpenSea	0.125544
cg01246566	chr6	170440770					OpenSea	0.0902644
cg01246617	chr5	53751493	HSPB3;HSPB3	NM_006308;NM_006308	5'UTR;1stExon		OpenSea	0.122148
cg01246664	chr11	123421927	GRAMD1B	NM_020716	Body		OpenSea	0.115825
cg01246665	chr15	93258479				chr15:93257748-93258222	S_Shore	0.0852058
cg01247223	chr11	876883	CHID1;CHID1;CHID1;CHID1;CHID1	NM_001142677;NM_023947;NM_001142674;NM_001142675;NM_001142676	Body;Body;Body;Body;Body		OpenSea	0.100456
cg01247454	chr2	190028935	COL5A2	NM_000393	Body		OpenSea	0.086663
cg01247459	chr11	18299633					OpenSea	0.0940857
cg01247683	chr5	141249387	PCDH1;PCDH1;PCDH1	NM_001278613;NM_032420;NM_002587	TSS200;Body;Body		OpenSea	0.0934518
cg01248078	chr4	159931702	C4orf45	NM_152543	Body		OpenSea	0.0970347
cg01249134	chr18	577110				chr18:580179-580899	N_Shelf	0.0852794
cg01249229	chr1	113059916	WNT2B;WNT2B;WNT2B	NM_024494;NM_001291880;NM_004185	Body;Body;Body		OpenSea	0.0972767
cg01249606	chr2	202525173	MPP4	NM_033066	Body		OpenSea	0.100113
cg01249670	chr3	71707453					OpenSea	0.112469
cg01249800	chr11	62303750	AHNAK;AHNAK	NM_001620;NM_024060	5'UTR;5'UTR		OpenSea	0.0945254
cg01250195	chr5	135430960					OpenSea	0.0907336
cg01250204	chr1	147200244					OpenSea	0.0862105
cg01250251	chr12	28052649					OpenSea	0.082899
cg01250280	chr12	56504448	PA2G4	NM_006191	Body		OpenSea	0.135475
cg01250603	chr10	122709029				chr10:122708510-122708899	S_Shore	0.0866922
cg01250678	chr5	127491418	SLC12A2;SLC12A2;SLC12A2	NR_046207;NM_001256461;NM_001046	Body;Body;Body		OpenSea	0.101381
cg01250801	chr1	161148055	B4GALT3;B4GALT3;B4GALT3	NM_001199874;NM_001199873;NM_003779	TSS1500;TSS1500;TSS1500	chr1:161147061-161147451	S_Shore	0.110689
cg01250845	chr11	82708076	RAB30	NM_014488	Body		OpenSea	0.0902894
cg01250864	chr6	137541387	IFNGR1	NM_000416	TSS1500	chr6:137540126-137540678	S_Shore	0.105751
cg01251360	chr16	68772225	CDH1	NM_004360	Body	chr16:68771034-68772344	Island	0.102032
cg01251633	chr10	122914607					OpenSea	0.101597
cg01252517	chr10	76198771	ADK;ADK;ADK;ADK	NM_006721;NM_001202450;NM_001123;NM_001202449	Body;Body;Body;Body		OpenSea	0.0890557
cg01252526	chr16	711033	WDR90	NM_145294	Body	chr16:711065-711414	N_Shore	0.226597
cg01252998	chr8	17579607	MTUS1;MTUS1;MTUS1;MTUS1;MTUS1	NM_001001931;NM_001001931;NM_001166393;NM_001001924;NM_001001925	1stExon;5'UTR;5'UTR;Body;Body		OpenSea	0.109135
cg01253169	chr2	200454171					OpenSea	0.117111
cg01253753	chr12	8666295	CLEC4D;CLEC4D	NM_080387;NM_080387	1stExon;5'UTR		OpenSea	0.0902808
cg01254264	chr6	33205676					OpenSea	0.0826761
cg01254273	chr21	43174927	RIPK4	NM_020639	Body	chr21:43176662-43176894	N_Shore	0.100456
cg01254707	chr2	102953421	IL1RL1;IL1RL1	NM_016232;NM_003856	5'UTR;TSS1500		OpenSea	0.129593
cg01255782	chr15	83223356	CPEB1;CPEB1;CPEB1;CPEB1;CPEB1;CPEB1	NM_001288820;NM_001079535;NM_001288819;NM_001079534;NM_001079533;NM_030594	Body;Body;Body;Body;Body;Body		OpenSea	0.0971414
cg01256139	chr2	161228737	RBMS1;RBMS1	NM_002897;NM_016836	Body;Body		OpenSea	0.0932847
cg01256256	chr9	81804805					OpenSea	0.114977
cg01256391	chr21	19032972					OpenSea	0.0885147
cg01256417	chr2	113573667					OpenSea	0.0955017
cg01256665	chr2	69951589					OpenSea	0.09905
cg01257775	chr10	36781985					OpenSea	0.108591
cg01257799	chr11	118753476	CXCR5	NM_001716	TSS1500		OpenSea	0.0884881
cg01258042	chr11	72416132	ARAP1;ARAP1;ARAP1	NM_001135190;NM_015242;NM_001040118	Body;Body;Body		OpenSea	0.087025
cg01258108	chr3	71946068					OpenSea	0.0913621
cg01258949	chr11	47092992	C11orf49;C11orf49;C11orf49;C11orf49	NM_001003677;NM_024113;NM_001003676;NM_001003678	Body;Body;Body;Body		OpenSea	0.124873
cg01259036	chr5	67778248					OpenSea	0.0856489
cg01259145	chr1	201980314	ELF3;ELF3	NM_004433;NM_001114309	Body;Body		OpenSea	0.0911647
cg01259220	chr7	914964	C7orf20	NM_015949	TSS1500	chr7:915753-916644	N_Shore	0.0858637
cg01259486	chr10	497263	DIP2C	NM_014974	Body		OpenSea	0.0829218
cg01260138	chr8	123733315					OpenSea	0.114848
cg01260308	chr14	50233662	KLHDC2	NM_014315	TSS1500	chr14:50234243-50235538	N_Shore	0.116819
cg01260575	chr19	34508919					OpenSea	0.138172
cg01260710	chr9	130723014	FAM102A	NM_001035254	Body		OpenSea	0.109512
cg01262010	chr19	7609830	PNPLA6;PNPLA6;PNPLA6;PNPLA6;PNPLA6	NM_001166113;NM_001166111;NM_006702;NM_001166112;NM_001166114	Body;Body;Body;Body;Body		OpenSea	0.0825338
cg01262464	chr2	17717860				chr2:17720155-17720417	N_Shelf	0.103029
cg01262630	chr16	79636944				chr16:79632619-79635537	S_Shore	0.104246
cg01263474	chr3	171364815	PLD1;PLD1	NM_002662;NM_001130081	Body;Body		OpenSea	0.0838814
cg01263574	chr9	136390861	TMEM8C	NM_001080483	TSS1500		OpenSea	0.0963667
cg01263631	chr16	88485471					OpenSea	0.0845209
cg01264365	chr20	34288088	NFS1;NFS1;NFS1;ROMO1	NM_001198989;NM_021100;NR_037570;NM_080748	TSS1500;TSS1500;TSS1500;Body	chr20:34286821-34287701	S_Shore	0.0857959
cg01264765	chr16	84327869	WFDC1	NM_021197	TSS1500	chr16:84328519-84328720	N_Shore	0.0917883
cg01265860	chr21	36256316	RUNX1;RUNX1;RUNX1	NM_001001890;NM_001122607;NM_001754	Body;Body;Body	chr21:36258952-36259472	N_Shelf	0.0937802
cg01267457	chr4	103683322	MANBA	NM_005908	TSS1500	chr4:103681836-103682348	S_Shore	0.0939563
cg01267709	chr14	23623756	SLC7A8;SLC7A8	NM_012244;NM_182728	Body;TSS200		OpenSea	0.0997861
cg01268431	chr2	31450650					OpenSea	0.0936491
cg01268720	chr8	27757113	SCARA5	NM_173833	Body		OpenSea	0.0838891
cg01268832	chr9	132537833					OpenSea	0.0824974
cg01269191	chr12	25404803	KRAS;KRAS	NM_004985;NM_033360	TSS1500;TSS1500		OpenSea	0.0914177
cg01269239	chr22	46099860	ATXN10;ATXN10	NM_001167621;NM_013236	Body;Body		OpenSea	0.120792
cg01269622	chr5	147249410					OpenSea	0.120693
cg01270709	chr11	57519364	BTBD18	NM_001145101	TSS200	chr11:57520333-57520753	N_Shore	0.095346
cg01270774	chr5	83098738					OpenSea	0.104862
cg01271034	chr10	123781296	TACC2;TACC2;TACC2;TACC2	NM_001291876;NM_001291877;NM_206862;NM_206861	5'UTR;5'UTR;5'UTR;5'UTR		OpenSea	0.104289
cg01271690	chr17	75806859					OpenSea	0.108264
cg01271695	chr2	1719323	PXDN	NM_012293	Body		OpenSea	0.0917871
cg01272629	chr8	37082441	MIR1268A	NR_031672	Body		OpenSea	0.0839173
cg01272668	chr14	100091498					OpenSea	0.10232
cg01272944	chr6	159085098	SYTL3;SYTL3;SYTL3;SYTL3	NM_001242395;NM_001242394;NM_001242384;NM_001009991	Body;Body;Body;Body		OpenSea	0.133299
cg01273194	chr10	94766310	EXOC6;EXOC6	NM_001013848;NM_019053	Body;Body		OpenSea	0.100827
cg01273232	chr15	93652756				chr15:93652755-93653049	Island	0.0925512
cg01274122	chr8	8749938	MFHAS1	NM_004225	1stExon	chr8:8748652-8751478	Island	0.0834166
cg01274198	chr22	18495463	MICAL3	NM_015241	5'UTR		OpenSea	0.092067
cg01274421	chr12	76084549					OpenSea	0.136144
cg01274753	chr16	605144				chr16:604801-605348	Island	0.11993
cg01274907	chr5	140568075	PCDHB9	NM_019119	1stExon	chr5:140568216-140569118	N_Shore	0.0865123
cg01275133	chr16	85229580					OpenSea	0.0977089
cg01275685	chr7	34179230	BMPER	NM_133468	Body		OpenSea	0.141347
cg01275800	chr12	31514961					OpenSea	0.0994278
cg01275978	chr16	4647388	C16orf96	NM_001145011	Body		OpenSea	0.100306
cg01276313	chr5	56180609	MAP3K1	NM_005921	Body		OpenSea	0.082938
cg01276466	chr12	68542151					OpenSea	0.106
cg01276497	chr11	33723723	C11orf91	NM_001166692	TSS1500	chr11:33721713-33721978	S_Shore	0.116504
cg01276590	chr12	113843731					OpenSea	0.08409
cg01277072	chr10	1526103	ADARB2	NM_018702	Body		OpenSea	0.13334
cg01277603	chr22	50160014				chr22:50157939-50158217	S_Shore	0.0871629
cg01278508	chr22	32358764					OpenSea	0.0937871
cg01279149	chr20	48811117				chr20:48806598-48809022	S_Shelf	0.10012
cg01279577	chr2	174079189	ZAK;ZAK;MLK7-AS1	NM_133646;NM_016653;NR_033882	Body;Body;Body		OpenSea	0.137713
cg01281175	chr5	175109114	HRH2;HRH2;HRH2	NM_022304;NM_001131055;NM_022304	5'UTR;5'UTR;1stExon		OpenSea	0.0927238
cg01281435	chr20	56120000					OpenSea	0.153412
cg01281450	chr12	68548770	IFNG	NM_000619	3'UTR		OpenSea	0.0988049
cg01282725	chr12	1645963					OpenSea	0.103205
cg01282822	chr18	22744458	ZNF521;ZNF521	NM_001308225;NM_015461	Body;Body		OpenSea	0.0868376
cg01282906	chr19	37566286				chr19:37568952-37569549	N_Shelf	0.0891221
cg01283332	chr5	1856932				chr5:1856773-1858444	Island	0.147446
cg01284048	chr10	23081250					OpenSea	0.111329
cg01284182	chr15	39823154					OpenSea	0.118267
cg01284189	chr1	24918080	NCMAP	NM_001010980	5'UTR		OpenSea	0.146992
cg01284262	chr1	162044862	NOS1AP;NOS1AP	NM_014697;NM_001164757	Body;Body		OpenSea	0.0852644
cg01284592	chr19	55471217	RNU6-35P;RNU6-64P	NR_046493;NR_046935	TSS200;TSS200		OpenSea	0.0914111
cg01284709	chr11	104972078	CARD17;CASP1;CASP1;CASP1;CASP1;CASP1	NM_001007232;NM_001223;NM_033292;NM_033294;NM_033293;NM_033295	Body;Body;Body;Body;Body;Body		OpenSea	0.0910461
cg01284841	chr10	73453268	CDH23;CDH23;CDH23	NM_001171931;NM_001171930;NM_022124	Body;Body;Body		OpenSea	0.0930801
cg01284858	chr10	123902371	TACC2;TACC2;TACC2;TACC2;TACC2	NM_001291879;NM_001291876;NM_001291877;NM_206862;NM_206861	5'UTR;Body;Body;Body;Body		OpenSea	0.121518
cg01285145	chr17	72830444	TMEM104	NM_017728	Body	chr17:72832055-72832650	N_Shore	0.100078
cg01285176	chr22	31691644					OpenSea	0.0982836
cg01285783	chr6	2623778	C6orf195	NM_152554	Body		OpenSea	0.0960172
cg01285863	chr16	89049227					OpenSea	0.103221
cg01285877	chr1	61759147	NFIA;NFIA;NFIA;NFIA	NM_001145511;NM_001145512;NM_001134673;NM_005595	Body;Body;Body;Body		OpenSea	0.10295
cg01285926	chr7	56242554				chr7:56242406-56243298	Island	0.111586
cg01286319	chr19	2695343	GNG7	NM_052847	5'UTR		OpenSea	0.0839804
cg01286665	chr5	54525925				chr5:54527319-54527760	N_Shore	0.103679
cg01286726	chr12	52249782					OpenSea	0.0864941
cg01287342	chr8	63999202	TTPA	NM_000370	TSS1500	chr8:63998227-63998737	S_Shore	0.0825886
cg01288337	chr14	92991035	RIN3	NM_024832	Body		OpenSea	0.0865785
cg01289218	chr4	155702636	RBM46;RBM46;RBM46	NM_001277173;NM_144979;NM_001277171	TSS200;5'UTR;5'UTR	chr4:155702340-155703328	Island	0.0891134
cg01289480	chr15	31660036	KLF13;KLF13	NM_015995;NM_001302461	Body;Body		OpenSea	0.0829914
cg01290287	chr6	134376081					OpenSea	0.0959362
cg01290611	chr20	30952791	ASXL1;ASXL1	NM_001164603;NM_015338	Body;Body		OpenSea	0.0851488
cg01291088	chr16	67687648	RLTPR	NM_001013838	Body	chr16:67686860-67687674	Island	0.115326
cg01291129	chr2	121480178					OpenSea	0.0845452
cg01291474	chr15	65393339	LOC390595	NM_001163692	Body	chr15:65394413-65395041	N_Shore	0.100063
cg01291592	chr17	30929330	MYO1D;MYO1D	NM_015194;NM_001303279	Body;Body		OpenSea	0.0919788
cg01292299	chr11	18008039	SERGEF	NM_012139	Body		OpenSea	0.110878
cg01292856	chr11	65242576				chr11:65244636-65245130	N_Shelf	0.116143
cg01292999	chr3	69841177	MITF;MITF;MITF	NM_198159;NM_001184967;NM_006722	Body;5'UTR;Body		OpenSea	0.0977882
cg01293164	chr17	26301735					OpenSea	0.122549
cg01293346	chr12	11149362	TAS2R20;TAS2R20;PRR4;PRH1	NM_176889;NM_176889;NM_001098538;NM_006250	3'UTR;1stExon;Body;5'UTR		OpenSea	0.0957368
cg01293850	chr16	30086387	PPP4C;PPP4C;PPP4C;PPP4C;PPP4C	NM_002720;NM_001303503;NM_001303507;NM_001303506;NM_001303504	TSS1500;TSS1500;TSS1500;TSS1500;TSS1500	chr16:30087236-30087842	N_Shore	0.123301
cg01294197	chr1	71368022	PTGER3;PTGER3;PTGER3;PTGER3;PTGER3;PTGER3	NM_198714;NR_028294;NR_028293;NR_028292;NM_198717;NM_198716	3'UTR;Body;Body;Body;Body;Body		OpenSea	0.10494
cg01294756	chr4	133512185	LINC01256	NR_126401	TSS200		OpenSea	0.117552
cg01294757	chr10	29977335	SVIL	NM_003174	5'UTR		OpenSea	0.0838936
cg01294836	chr6	167134566	RPS6KA2	NM_001006932	Body		OpenSea	0.0844873
cg01295646	chr8	2075820	MYOM2	NM_003970	Body	chr8:2075452-2075821	Island	0.0941988
cg01295782	chr3	71739283	EIF4E3;EIF4E3;EIF4E3;EIF4E3	NM_001134651;NM_001134649;NM_001134650;NM_173359	Body;Body;Body;Body		OpenSea	0.0879446
cg01296910	chr16	68692484	CDH3	NM_001793	Body		OpenSea	0.0994899
cg01297494	chr10	25264136					OpenSea	0.0826822
cg01297958	chr5	66359909	MAST4;MAST4;MAST4;MAST4;MAST4	NM_015183;NM_001290226;NM_001290227;NM_001297651;NM_001164664	Body;Body;Body;Body;Body		OpenSea	0.101959
cg01298304	chr1	27151310				chr1:27153033-27153243	N_Shore	0.100393
cg01298350	chr5	90607970	LUCAT1;LUCAT1	NR_103549;NR_103548	Body;Body		OpenSea	0.0986202
cg01298452	chr8	37410431					OpenSea	0.0904479
cg01299188	chr2	205272670					OpenSea	0.137535
cg01299579	chr2	10830716	NOL10	NM_024894	TSS1500	chr2:10829724-10830241	S_Shore	0.0978603
cg01299932	chr6	16512493	ATXN1;ATXN1	NM_001128164;NM_000332	5'UTR;5'UTR		OpenSea	0.0952913
cg01300684	chr4	141230118	SCOC	NM_032547	5'UTR		OpenSea	0.0885128
cg01300852	chr6	166955885	RPS6KA2;RPS6KA2	NM_021135;NM_001006932	Body;Body		OpenSea	0.102541
cg01301319	chr7	27153580	HOXA3;HOXA3;HOXA3;HOXA3	NM_153631;NM_153632;NM_030661;NM_153632	5'UTR;1stExon;5'UTR;5'UTR	chr7:27153187-27153647	Island	0.0951348
cg01301538	chr16	49562234	ZNF423;ZNF423	NM_001271620;NM_015069	Body;Body		OpenSea	0.115789
cg01301798	chr1	68189397	GNG12	NM_018841	5'UTR		OpenSea	0.10104
cg01301803	chr10	134143535				chr10:134145177-134146025	N_Shore	0.0899618
cg01301885	chr10	128258570					OpenSea	0.11828
cg01302245	chr11	128813583	TP53AIP1	NM_022112	TSS1500		OpenSea	0.119793
cg01302546	chr1	198668711	PTPRC;PTPRC;PTPRC	NM_002838;NM_080921;NM_002838	ExonBnd;Body;Body		OpenSea	0.0973174
cg01302584	chr8	41688254	ANK1	NM_001142446	Body	chr8:41685748-41686674	S_Shore	0.139926
cg01302865	chr20	61417718					OpenSea	0.0952714
cg01303183	chr16	8714793	C16orf68	NM_024109	TSS1500	chr16:8715416-8715724	N_Shore	0.108575
cg01303246	chr15	45450582	DUOX1;DUOX1	NM_175940;NM_017434	Body;Body		OpenSea	0.114863
cg01303480	chr21	43185884	RIPK4	NM_020639	Body	chr21:43186280-43187436	N_Shore	0.122681
cg01303725	chr19	8781575					OpenSea	0.0829805
cg01304780	chr16	67894996	NUTF2	NM_005796	5'UTR		OpenSea	0.0918045
cg01305109	chr2	112768419	MERTK	NM_006343	Body		OpenSea	0.100222
cg01305270	chr8	42174685	IKBKB;IKBKB;IKBKB;IKBKB;IKBKB;IKBKB	NR_033819;NR_033818;NR_040009;NM_001190720;NM_001556;NM_001242778	Body;Body;Body;Body;Body;Body		OpenSea	0.0909868
cg01305625	chr5	131593812	PDLIM4;PDLIM4	NM_003687;NM_001131027	Body;Body	chr5:131593039-131593813	Island	0.114613
cg01305808	chr2	209036960	C2orf80	NM_001099334	Body		OpenSea	0.0887338
cg01305866	chr13	49108643	RCBTB2;RCBTB2;RCBTB2;RCBTB2	NM_001286832;NM_001286831;NM_001268;NM_001286830	TSS1500;TSS1500;TSS1500;TSS1500	chr13:49106411-49107463	S_Shore	0.144192
cg01306540	chr14	103432476	CDC42BPB	NM_006035	Body	chr14:103430534-103430787	S_Shore	0.0825181
cg01306747	chr16	68681018	CDH3	NM_001793	Body	chr16:68678686-68680149	S_Shore	0.107451
cg01306841	chr11	124932311	SLC37A2;SLC37A2	NM_001145290;NM_198277	TSS1500;TSS1500	chr11:124932730-124933657	N_Shore	0.112148
cg01307221	chr10	71897854	TYSND1;TYSND1;TYSND1;TYSND1;TYSND1;TYSND1;TYSND1;TYSND1;TYSND1;TYSND1	NM_173555;NM_001040273;NR_073595;NR_073582;NR_073581;NR_073580;NR_073591;NR_073592;NR_073594;NR_073593	3'UTR;3'UTR;Body;Body;Body;Body;Body;Body;Body;Body		OpenSea	0.123428
cg01307341	chr6	8322175					OpenSea	0.129312
cg01309343	chr2	28668518					OpenSea	0.1154
cg01309594	chr1	153588548	S100A14	NM_020672	5'UTR		OpenSea	0.112069
cg01310397	chr3	195490033	MUC4;MUC4;MUC4	NM_018406;NM_138297;NM_004532	Body;Body;Body	chr3:195488595-195489381	S_Shore	0.145218
cg01310473	chr7	76829168	CCDC146;FGL2	NM_020879;NM_006682	Body;TSS200		OpenSea	0.084984
cg01310768	chr5	89823130	LYSMD3	NM_198273	5'UTR	chr5:89825116-89825804	N_Shore	0.0932758
cg01311044	chr18	24042435	KCTD1;KCTD1;KCTD1;KCTD1;KCTD1	NM_001136205;NM_198991;NM_001258221;NM_001142730;NM_001258222	Body;Body;Body;Body;Body		OpenSea	0.102881
cg01311181	chr22	44577181	PARVG;PARVG;PARVG;PARVG;PARVG;PARVG	NM_001137605;NR_024427;NM_001137606;NR_024428;NR_024426;NM_022141	5'UTR;Body;TSS200;TSS200;Body;5'UTR		OpenSea	0.0908621
cg01312167	chr2	54292798					OpenSea	0.10138
cg01312265	chr10	132930452	TCERG1L	NM_174937	Body		OpenSea	0.0857497
cg01312273	chr16	72852527	ZFHX3;ZFHX3	NM_001164766;NM_006885	Body;Body		OpenSea	0.0929016
cg01312999	chr5	131730715	SLC22A5;SLC22A5	NM_003060;NM_001308122	3'UTR;3'UTR		OpenSea	0.133974
cg01313002	chr7	38918245	VPS41;VPS41	NM_014396;NM_080631	Body;Body		OpenSea	0.0898286
cg01313176	chr10	35058287	PARD3	NM_019619	Body		OpenSea	0.0895626
cg01313513	chr3	175675432					OpenSea	0.0999885
cg01313538	chr3	178276460	KCNMB2;KCNMB2	NM_181361;NM_005832	5'UTR;TSS200		OpenSea	0.112437
cg01314154	chr5	176109895				chr5:176107068-176107521	S_Shelf	0.123512
cg01314555	chr4	69340916	TMPRSS11E	NM_014058	Body		OpenSea	0.0862828
cg01315181	chr8	18079165	NAT1;NAT1;NAT1;NAT1;NAT1;NAT1;NAT1;NAT1;NAT1;NAT1	NM_001160175;NM_001160176;NM_001291962;NM_001160174;NM_001160179;NM_000662;NM_001160173;NM_001160172;NM_001160171;NM_001160170	Body;Body;Body;TSS200;5'UTR;5'UTR;5'UTR;5'UTR;5'UTR;5'UTR		OpenSea	0.0846545
cg01315201	chr13	45333293					OpenSea	0.124783
cg01315465	chr17	41857616	DUSP3;C17orf105	NM_004090;NM_001136483	TSS1500;TSS200	chr17:41856470-41856687	S_Shore	0.099705
cg01317037	chr12	106293758					OpenSea	0.084253
cg01317862	chr17	30889769	MYO1D	NM_015194	Body		OpenSea	0.122772
cg01318963	chr10	98339870	TM9SF3	NM_020123	Body		OpenSea	0.126802
cg01319924	chr7	47608453	TNS3	NM_022748	5'UTR		OpenSea	0.101661
cg01320322	chr21	27206630					OpenSea	0.110074
cg01320433	chr6	169630013	THBS2	NM_003247	Body	chr6:169631759-169632823	N_Shore	0.0844757
cg01320579	chr17	75405842	SEPT9;SEPT9;SEPT9;SEPT9;SEPT9	NM_001113492;NM_001113493;NM_001113491;NM_006640;NM_001113494	Body;Body;Body;Body;Body		OpenSea	0.107914
cg01321221	chr12	105666909					OpenSea	0.106526
cg01321488	chr9	127380298	NR6A1;NR6A1;NR6A1	NM_001278546;NM_001489;NM_033334	Body;Body;Body		OpenSea	0.122267
cg01321497	chr21	25260444					OpenSea	0.088773
cg01321862	chr11	31790334	ELP4;ELP4;ELP4	NM_001288726;NM_019040;NM_001288725	Body;Body;Body		OpenSea	0.127864
cg01322062	chr9	113282768	SVEP1	NM_153366	Body		OpenSea	0.0855019
cg01322100	chr5	134673481	C5orf66;H2AFY;H2AFY;H2AFY;H2AFY	NM_001277348;NM_001040158;NM_004893;NM_138610;NM_138609	Body;Body;Body;Body;Body		OpenSea	0.125056
cg01322412	chr11	781977	LOC171391;LOC171391	NR_126343;NR_126342	Body;Body	chr11:776803-777998	S_Shelf	0.0886085
cg01322429	chr22	25533576	KIAA1671	NM_001145206	Body		OpenSea	0.123591
cg01322839	chr9	100898616	CORO2A;CORO2A	NM_052820;NM_003389	Body;Body		OpenSea	0.0907797
cg01323104	chr4	87958903	AFF1;AFF1	NM_001166693;NM_005935	Body;Body		OpenSea	0.10346
cg01323777	chr17	7832943	KCNAB3	NM_004732	TSS200	chr17:7832532-7833164	Island	0.123735
cg01324219	chr4	124668206	LINC01091	NR_027105	Body		OpenSea	0.141732
cg01324261	chr4	174320378	SCRG1;SCRG1	NM_007281;NM_007281	1stExon;5'UTR		OpenSea	0.108778
cg01324343	chr3	183735012	ABCC5;ABCC5	NM_001023587;NM_005688	5'UTR;5'UTR	chr3:183735183-183736103	N_Shore	0.14941
cg01324489	chr21	40114053	LINC00114;LINC00114;LINC00114	NR_027067;NR_027066;NR_027065	Body;Body;Body		OpenSea	0.0993161
cg01325270	chr11	119716580					OpenSea	0.0963453
cg01325314	chr3	187725762					OpenSea	0.0889854
cg01325448	chr10	129799166	PTPRE	NM_006504	5'UTR		OpenSea	0.0903846
cg01326173	chr1	164614103	PBX1;PBX1;PBX1	NM_001204961;NM_002585;NM_001204963	Body;Body;Body		OpenSea	0.129071
cg01327912	chr13	80076279	NDFIP2;NDFIP2	NM_001161407;NM_019080	Body;Body		OpenSea	0.145737
cg01327965	chr6	88504859	LOC101928911	NR_110869	Body		OpenSea	0.0946469
cg01328348	chr1	160839299					OpenSea	0.083731
cg01328444	chr6	155967739					OpenSea	0.131919
cg01328467	chr17	27684995					OpenSea	0.0869208
cg01328499	chr5	43651882	NNT;NNT	NM_012343;NM_182977	Body;Body		OpenSea	0.0964762
cg01329005	chr19	17516712	BST2	NM_004335	TSS1500		OpenSea	0.117575
cg01329057	chr2	241585874				chr2:241586657-241587099	N_Shore	0.0976877
cg01329134	chr16	19222456	SYT17;SYT17	NM_016524;NM_001308157	Body;Body		OpenSea	0.0908335
cg01329283	chr4	34657787					OpenSea	0.10204
cg01330075	chr6	102114492	GRIK2;GRIK2;GRIK2	NM_175768;NM_001166247;NM_021956	Body;Body;Body		OpenSea	0.101727
cg01331086	chr1	202840423	LOC148709	NR_002929	Body		OpenSea	0.106624
cg01331644	chr1	161208986	NR1I3;NR1I3;NR1I3;NR1I3;NR1I3;NR1I3;NR1I3;NR1I3;NR1I3;NR1I3;NR1I3;NR1I3;NR1I3;NR1I3;NR1I3	NM_001077481;NM_005122;NM_001077474;NM_001077475;NM_001077473;NM_001077472;NM_001077482;NM_001077471;NM_001077470;NM_001077469;NM_001077479;NM_001077480;NM_001077478;NM_001077477;NM_001077476	TSS1500;TSS1500;TSS1500;TSS1500;TSS1500;TSS1500;TSS1500;TSS1500;TSS1500;TSS1500;TSS1500;TSS1500;TSS1500;TSS1500;TSS1500		OpenSea	0.0912947
cg01331754	chr1	149909124	MTMR11;MTMR11	NM_181873;NM_001145862	TSS1500;TSS1500		OpenSea	0.0904419
cg01331810	chr7	86414302	GRM3	NM_000840	Body	chr7:86415620-86416112	N_Shore	0.137895
cg01331923	chr17	38604680	IGFBP4	NM_001552	Body		OpenSea	0.0868495
cg01332882	chr20	47874155	ZNFX1	NM_021035	Body		OpenSea	0.0951107
cg01333011	chr12	28124665	PTHLH;PTHLH	NM_002820;NM_198965	5'UTR;5'UTR	chr12:28123023-28123773	S_Shore	0.0958293
cg01333535	chr8	134115205	SLA;SLA;SLA;SLA;SLA;SLA;TG;SLA;SLA	NM_001045557;NM_001045556;NM_001282965;NM_001282964;NM_001045557;NM_001282964;NM_003235;NM_001282965;NM_001045556	1stExon;1stExon;1stExon;1stExon;5'UTR;5'UTR;Body;5'UTR;5'UTR		OpenSea	0.0912108
cg01333788	chr1	35220814	GJB5	NM_005268	5'UTR		OpenSea	0.105781
cg01334018	chr5	526984				chr5:528383-528982	N_Shore	0.10182
cg01334081	chr17	61085649	TANC2;MIR548W	NM_025185;NR_036146	TSS1500;Body		OpenSea	0.0836029
cg01334432	chr1	209604583	LOC642587;MIR205	NM_001104548;NR_029622	Body;TSS1500		OpenSea	0.112395
cg01335087	chr22	19950166	COMT;COMT;COMT;COMT;COMT	NM_000754;NM_007310;NM_007310;NM_001135162;NM_001135161	Body;1stExon;5'UTR;Body;Body		OpenSea	0.0978424
cg01335346	chr3	57332341	DNAH12	NM_001291661	Body		OpenSea	0.100902
cg01335454	chr20	33303492	NCOA6;NCOA6	NM_001242539;NM_014071	Body;Body		OpenSea	0.0990755
cg01335557	chr9	117039549	COL27A1	NM_032888	Body		OpenSea	0.128731
cg01335674	chr17	80789560	TBCD;ZNF750	NM_005993;NM_024702	Body;Body	chr17:80790368-80790581	N_Shore	0.138448
cg01336162	chr1	92350133	TGFBR3	NM_003243	5'UTR	chr1:92350913-92352085	N_Shore	0.11889
cg01336231	chr3	16523047	RFTN1	NM_015150	Body		OpenSea	0.0919784
cg01336524	chr5	31106458					OpenSea	0.123319
cg01336796	chr2	225875897	MIR4439;DOCK10	NR_039641;NM_014689	TSS1500;Body		OpenSea	0.0869434
cg01336845	chr9	88126193					OpenSea	0.0910358
cg01337047	chr18	28897113	DSG1	NM_001942	TSS1500		OpenSea	0.0961679
cg01337100	chr18	13235829	LDLRAD4	NM_181482	5'UTR		OpenSea	0.117032
cg01337111	chr13	107124225					OpenSea	0.115765
cg01337207	chr6	32063835	TNXB	NM_019105	Body	chr6:32063533-32065044	Island	0.115094
cg01337986	chr14	21175477					OpenSea	0.0947777
cg01338043	chr7	100136013	AGFG2	NM_006076	TSS1500	chr7:100136448-100136919	N_Shore	0.0858412
cg01338228	chr6	137021484	MAP3K5	NM_005923	Body		OpenSea	0.0945642
cg01338307	chr1	20185571					OpenSea	0.0916527
cg01338459	chr8	32086606	NRG1	NM_013962	Body		OpenSea	0.147406
cg01339537	chr5	74627234					OpenSea	0.0951088
cg01340991	chr6	33397233	SYNGAP1	NM_006772	Body	chr6:33396050-33396296	S_Shore	0.094505
cg01341014	chr5	71435001	MAP1B	NM_005909	Body		OpenSea	0.0939592
cg01341355	chr6	31505493	BAT1;SNORD117;BAT1	NM_080598;NR_003140;NM_004640	Body;TSS1500;Body		OpenSea	0.0996874
cg01341486	chr3	188107889	LPP;LPP;LPP	NM_001167672;NM_005578;NM_001167671	5'UTR;5'UTR;5'UTR		OpenSea	0.101568
cg01341616	chr4	62715266	ADGRL3	NM_015236	Body		OpenSea	0.0857693
cg01341698	chr12	118751954	TAOK3	NM_016281	5'UTR		OpenSea	0.092144
cg01342040	chr21	38164823	HLCS;HLCS;HLCS	NM_000411;NM_001242785;NM_001242784	Body;Body;Body		OpenSea	0.104999
cg01342729	chr7	55088728	EGFR;EGFR;EGFR;EGFR	NM_201283;NM_201282;NM_201284;NM_005228	Body;Body;Body;Body	chr7:55086141-55088105	S_Shore	0.0882971
cg01342981	chr2	127415063	GYPC;GYPC	NM_016815;NM_002101	Body;Body	chr2:127413696-127414171	S_Shore	0.0853396
cg01343065	chr5	77891183	LHFPL2	NM_005779	5'UTR		OpenSea	0.110517
cg01343146	chr14	61956883	PRKCH	NM_006255	Body		OpenSea	0.0882833
cg01343543	chr2	235887633	SH3BP4	NM_014521	5'UTR		OpenSea	0.130791
cg01343770	chr17	72383940					OpenSea	0.103886
cg01344289	chr15	52453988	GNB5;GNB5	NM_006578;NM_016194	Body;Body		OpenSea	0.0886344
cg01344734	chr20	13723203	ESF1;ESF1	NM_016649;NM_001276380	Body;Body		OpenSea	0.0841906
cg01344764	chr11	31979230					OpenSea	0.116296
cg01344769	chr18	60408931	PHLPP1	NM_194449	Body		OpenSea	0.10984
cg01345114	chr15	35299602					OpenSea	0.105032
cg01345320	chr2	170114785	LRP2	NM_004525	Body		OpenSea	0.1126
cg01345338	chr22	45949437	FBLN1;FBLN1;FBLN1;FBLN1	NM_006487;NM_001996;NM_006485;NM_006486	Body;Body;Body;Body		OpenSea	0.100738
cg01346423	chr20	48132339	PTGIS	NM_000961	Body		OpenSea	0.0896885
cg01346718	chr22	38713874	CSNK1E;CSNK1E	NM_001894;NM_152221	5'UTR;TSS1500	chr22:38712684-38713333	S_Shore	0.0895161
cg01346737	chr13	111690502					OpenSea	0.103447
cg01347573	chr1	167438821	CD247;CD247	NM_000734;NM_198053	Body;Body		OpenSea	0.100042
cg01347674	chr11	118134073	MPZL2;MPZL2	NM_144765;NM_005797	Body;Body		OpenSea	0.0937567
cg01348155	chr1	193180700	CDC73	NM_024529	Body		OpenSea	0.111899
cg01348584	chr7	4911022	RADIL	NM_018059	Body		OpenSea	0.0922004
cg01348714	chr5	138868099					OpenSea	0.0936117
cg01348756	chr12	19599161	AEBP2;AEBP2;AEBP2	NM_153207;NM_001114176;NM_001267043	Body;Body;Body		OpenSea	0.0896762
cg01348864	chr14	69998095					OpenSea	0.132197
cg01349457	chr15	88275005					OpenSea	0.111769
cg01349489	chr21	32720030	TIAM1	NM_003253	5'UTR	chr21:32716044-32716485	S_Shelf	0.112333
cg01351425	chr11	2170831	INS-IGF2;INS-IGF2;IGF2;IGF2	NR_003512;NM_001042376;NM_001007139;NM_001007139	Body;Body;1stExon;5'UTR		OpenSea	0.0845053
cg01352230	chr2	16546516					OpenSea	0.114568
cg01352267	chr8	67064467	TRIM55;TRIM55;TRIM55;TRIM55	NM_033058;NM_184087;NM_184086;NM_184085	Body;Body;Body;Body		OpenSea	0.111601
cg01352294	chr6	109614626	CCDC162	NR_028595	TSS1500	chr6:109611449-109612230	S_Shelf	0.107886
cg01352526	chr2	66930502	LOC101927577;LOC101927577	NR_110265;NR_110264	TSS200;TSS200		OpenSea	0.154238
cg01352551	chr20	19191994	SLC24A3	NM_020689	TSS1500	chr20:19192459-19193902	N_Shore	0.0929531
cg01352656	chr2	118561680					OpenSea	0.0981854
cg01352866	chr4	4304315	ZBTB49	NM_145291	Body		OpenSea	0.132076
cg01354137	chr1	2359459				chr1:2359926-2360167	N_Shore	0.105307
cg01354510	chr2	36806329	FEZ2;FEZ2	NM_005102;NM_001042548	Body;Body		OpenSea	0.145451
cg01354632	chr6	28058969	ZSCAN12P1	NR_024063	Body		OpenSea	0.0833364
cg01354879	chr6	84140050	ME1	NM_002395	Body	chr6:84140412-84140998	N_Shore	0.11518
cg01355030	chr5	32531689					OpenSea	0.0903229
cg01355141	chr2	216943712	PECR	NM_018441	Body	chr2:216946324-216946734	N_Shelf	0.0897326
cg01355382	chr11	45951533	PHF21A;PHF21A	NM_016621;NM_001101802	3'UTR;3'UTR		OpenSea	0.0838357
cg01355405	chr8	96517573	C8orf37-AS1;C8orf37-AS1;C8orf37-AS1;C8orf37-AS1;C8orf37-AS1;C8orf37-AS1;C8orf37-AS1;C8orf37-AS1;C8orf37-AS1	NR_038209;NR_038208;NR_038207;NR_038206;NR_038205;NR_038204;NR_038203;NR_038202;NR_038201	Body;Body;Body;Body;Body;Body;Body;Body;Body		OpenSea	0.119986
cg01355757	chr2	74272773	TET3	NM_144993	TSS1500		OpenSea	0.158433
cg01355851	chr1	59434054					OpenSea	0.0916894
cg01356872	chr2	225086507					OpenSea	0.13785
cg01357506	chr4	142271546					OpenSea	0.107708
cg01357530	chr11	120013276					OpenSea	0.0859046
cg01357656	chr14	88793728	KCNK10	NM_021161	TSS1500	chr14:88792904-88793324	S_Shore	0.102734
cg01357846	chr2	79252794	REG3G;REG3G	NM_001008387;NM_198448	TSS200;TSS200		OpenSea	0.0839092
cg01357896	chr14	88766395	KCNK10;KCNK10	NM_138317;NM_021161	Body;Body		OpenSea	0.0878675
cg01358162	chr12	29950166					OpenSea	0.1424
cg01358444	chr6	56406084	DST;DST;DST;DST;DST	NM_015548;NM_001144770;NM_183380;NM_001144771;NM_001144769	Body;Body;Body;Body;Body	chr6:56407464-56407926	N_Shore	0.124602
cg01359111	chr19	12271904				chr19:12273794-12274291	N_Shore	0.0949401
cg01359438	chr1	218705448	MIR548F3	NR_031644	Body		OpenSea	0.145678
cg01359532	chr15	75045126	CYP1A2	NM_000761	Body		OpenSea	0.107578
cg01359810	chr7	47687075					OpenSea	0.086911
cg01359822	chr21	40176597	ETS2	NM_005239	TSS1500	chr21:40177002-40178667	N_Shore	0.110836
cg01360795	chr3	138839804	BPESC1	NR_026783	Body		OpenSea	0.0838799
cg01360936	chr3	133289810				chr3:133292203-133292908	N_Shelf	0.109317
cg01361085	chr11	2539028	KCNQ1;KCNQ1	NM_000218;NM_181798	Body;Body		OpenSea	0.0953058
cg01362225	chr14	90011180	FOXN3	NM_001085471	5'UTR		OpenSea	0.139452
cg01362241	chr12	117925086	KSR2	NM_173598	Body		OpenSea	0.113302
cg01362350	chr2	37815470					OpenSea	0.123379
cg01362358	chr17	58117360				chr17:58119752-58120428	N_Shelf	0.095024
cg01362696	chr10	63348729					OpenSea	0.123497
cg01363334	chr15	83503548	WHAMM	NM_001080435	3'UTR		OpenSea	0.0896328
cg01363603	chr13	34933193					OpenSea	0.105203
cg01364442	chr3	152357181					OpenSea	0.0894567
cg01365568	chr3	134094235	AMOTL2;AMOTL2;AMOTL2;AMOTL2	NM_001278685;NM_016201;NM_001278683;NM_001278683	TSS1500;TSS1500;1stExon;5'UTR	chr3:134092257-134093741	S_Shore	0.0929597
cg01365799	chr6	154639006	IPCEF1;IPCEF1;IPCEF1	NM_001130699;NM_001130700;NM_015553	5'UTR;5'UTR;5'UTR		OpenSea	0.0915155
cg01365843	chr14	49707233					OpenSea	0.114102
cg01366622	chr5	173218550	LINC01485	NR_108028	TSS1500		OpenSea	0.104904
cg01367606	chr16	66938874					OpenSea	0.0957321
cg01368900	chr3	13113959	IQSEC1	NM_001134382	Body	chr3:13114627-13115245	N_Shore	0.0831941
cg01369251	chr2	27954233				chr2:27958207-27958723	N_Shelf	0.101557
cg01369479	chr2	134532341					OpenSea	0.112941
cg01369611	chr5	95362282	LOC101929710	NR_130776	Body		OpenSea	0.121397
cg01369829	chr16	22029878	C16orf52	NM_001164579	Body		OpenSea	0.0945661
cg01369914	chr5	55861618	C5orf67	NM_001287053	5'UTR		OpenSea	0.0850019
cg01370117	chr2	201165845					OpenSea	0.137048
cg01370569	chr5	9713553	LOC285692	NR_027112	Body		OpenSea	0.0897892
cg01370663	chr16	47107962					OpenSea	0.103527
cg01370669	chr10	112119234					OpenSea	0.105003
cg01370759	chr7	2701419	TTYH3	NM_025250	3'UTR	chr7:2701330-2701744	Island	0.106191
cg01370940	chr2	11036593					OpenSea	0.129964
cg01371660	chr15	57959625	GCOM1;GCOM1;GCOM1;GCOM1;GCOM1;MYZAP;MYZAP;GCOM1;GCOM1;GCOM1	NR_104369;NR_104371;NR_104368;NR_104370;NR_104367;NM_152451;NM_001018100;NM_001018091;NM_001018090;NM_001285900	Body;Body;Body;Body;Body;Body;Body;Body;Body;Body		OpenSea	0.0971196
cg01372016	chr9	100636253					OpenSea	0.150308
cg01372059	chr2	16247190					OpenSea	0.0853903
cg01372249	chr2	45570698					OpenSea	0.107449
cg01372323	chr5	135040946					OpenSea	0.10917
cg01372366	chr11	48041783	PTPRJ;PTPRJ	NM_002843;NM_001098503	Body;Body		OpenSea	0.0982841
cg01372898	chr6	31093165	PSORS1C1	NM_014068	5'UTR		OpenSea	0.105851
cg01373258	chr17	29861834	RAB11FIP4;RAB11FIP4;MIR4724	NM_032932;NM_001303542;NR_039877	3'UTR;3'UTR;TSS200		OpenSea	0.119386
cg01373348	chr2	9993100	TAF1B	NM_005680	Body		OpenSea	0.0879061
cg01374517	chr1	94430738					OpenSea	0.102669
cg01374870	chr6	32905127	HLA-DMB	NM_002118	Body		OpenSea	0.0913135
cg01375262	chr16	73266785					OpenSea	0.118605
cg01375437	chr9	93253374	LINC01501	NR_034157	Body		OpenSea	0.0883883
cg01375814	chr8	126559437					OpenSea	0.099758
cg01376451	chr9	92157751					OpenSea	0.0885457
cg01376909	chr2	191723779					OpenSea	0.0882104
cg01377268	chr2	239925497					OpenSea	0.116281
cg01377475	chr17	45505249	C17orf57	NM_152347	Body	chr17:45500780-45501707	S_Shelf	0.0883249
cg01377523	chr16	48575545	N4BP1	NM_153029	3'UTR		OpenSea	0.100343
cg01377601	chr8	102031304					OpenSea	0.0920563
cg01377644	chr17	7126609	ACADVL;ACADVL	NM_000018;NM_001033859	Body;Body	chr17:7123038-7123718	S_Shelf	0.0843674
cg01378515	chr3	124773106	HEG1	NM_020733	Body	chr3:124774246-124775113	N_Shore	0.113669
cg01378537	chr2	3871676	DCDC2C	NM_001287444	Body		OpenSea	0.125534
cg01378874	chr19	11057884					OpenSea	0.140145
cg01379035	chr11	65059447	POLA2	NM_002689	Body		OpenSea	0.0831937
cg01379173	chr18	67513211	DOK6	NM_152721	3'UTR		OpenSea	0.111381
cg01379237	chr3	189983744					OpenSea	0.125504
cg01379386	chr21	30517714	MAP3K7CL;MAP3K7CL;MAP3K7CL;MAP3K7CL;MAP3K7CL;MAP3K7CL;MAP3K7CL;MAP3K7CL	NM_001286624;NM_001286634;NM_020152;NM_001286622;NM_001286620;NM_001286619;NM_001286618;NM_001286617	TSS200;Body;Body;Body;Body;Body;Body;Body		OpenSea	0.122056
cg01379412	chr11	111810533	DIXDC1	NM_001037954	Body	chr11:111807607-111808203	S_Shelf	0.0858267
cg01379456	chr5	32887659					OpenSea	0.116333
cg01379585	chr15	31735137				chr15:31733081-31733489	S_Shore	0.131226
cg01380817	chr22	38020323	GGA1;GGA1;GGA1;GGA1	NM_001172688;NM_001172687;NM_013365;NM_001001560	Body;Body;Body;Body		OpenSea	0.104516
cg01381001	chr22	25482746	KIAA1671	NM_001145206	Body		OpenSea	0.0849589
cg01381297	chr14	88596440					OpenSea	0.114467
cg01381498	chr4	148878178	ARHGAP10	NM_024605	Body		OpenSea	0.0901491
cg01381607	chr11	10563606	RNF141;MRVI1-AS1;MRVI1-AS1;MRVI1-AS1;MRVI1-AS1	NM_016422;NR_046375;NR_046374;NR_034094;NR_034093	TSS1500;Body;Body;Body;Body	chr11:10562225-10562942	S_Shore	0.146186
cg01381805	chr1	53040388					OpenSea	0.106784
cg01381829	chr22	40573054	TNRC6B;TNRC6B;TNRC6B	NM_001024843;NM_001162501;NM_015088	Body;TSS1500;TSS1500		OpenSea	0.139728
cg01382141	chr6	12151290	HIVEP1	NM_002114	Body		OpenSea	0.104179
cg01382406	chr3	65870050	MAGI1;MAGI1;MAGI1	NM_001033057;NM_015520;NM_004742	Body;Body;Body		OpenSea	0.0891556
cg01383082	chr8	11323474	FAM167A	NM_053279	5'UTR	chr8:11323779-11324697	N_Shore	0.104521
cg01383840	chr14	55370355	GCH1;GCH1;GCH1;GCH1	NM_000161;NM_001024071;NM_001024070;NM_001024024	TSS1500;TSS1500;TSS1500;TSS1500	chr14:55368547-55369913	S_Shore	0.0832353
cg01384246	chr8	72893465					OpenSea	0.100515
cg01384254	chr6	169563345				chr6:169567265-169567610	N_Shelf	0.102899
cg01385312	chr7	5393918	TNRC18	NM_001080495	Body	chr7:5395872-5396300	N_Shore	0.0871082
cg01385627	chr3	171721011					OpenSea	0.10082
cg01385669	chr2	232230258					OpenSea	0.111562
cg01385882	chr11	120204978				chr11:120206460-120207649	N_Shore	0.093088
cg01385959	chr2	190119363					OpenSea	0.130597
cg01386185	chr3	15935423					OpenSea	0.12908
cg01386424	chr6	100039476				chr6:100038655-100039477	Island	0.0927539
cg01386790	chr6	130838699					OpenSea	0.119308
cg01387179	chr9	129219201	MVB12B	NM_033446	Body		OpenSea	0.0857467
cg01388260	chr16	85399742					OpenSea	0.0872607
cg01388915	chr9	14400312	NFIB	NM_001190738	TSS1500		OpenSea	0.0834543
cg01389668	chr11	92952840					OpenSea	0.108165
cg01390840	chr10	76067347	ADK;ADK;ADK;ADK	NM_006721;NM_001202450;NM_001123;NM_001202449	Body;Body;Body;Body		OpenSea	0.139388
cg01391193	chr3	54897393	CACNA2D3	NM_018398	Body		OpenSea	0.103304
cg01391299	chr5	147648312	SPINK5L3	NM_001040129	TSS200		OpenSea	0.0932823
cg01392776	chr13	94149273	GPC6	NM_005708	Body		OpenSea	0.12245
cg01393736	chr2	48274662					OpenSea	0.12993
cg01393939	chr1	87803705	LMO4	NM_006769	Body	chr1:87800835-87801252	S_Shelf	0.107379
cg01393964	chr6	170098221	WDR27;WDR27	NM_182552;NM_001202550	5'UTR;5'UTR	chr6:170101662-170103059	N_Shelf	0.0985412
cg01394816	chr2	11282704	C2orf50	NM_182500	Body		OpenSea	0.0829698
cg01394847	chr16	73101069				chr16:73099812-73100791	S_Shore	0.113914
cg01394884	chr4	186961192					OpenSea	0.132925
cg01395174	chr9	97713002	C9orf3;C9orf3	NM_032823;NM_001193329	Body;Body		OpenSea	0.116673
cg01395499	chr1	204982603	NFASC;NFASC;NFASC;NFASC	NM_001005388;NM_001160331;NM_015090;NM_001160332	Body;Body;Body;Body		OpenSea	0.111439
cg01395831	chr10	13748597	FRMD4A	NM_018027	Body		OpenSea	0.112632
cg01396302	chr3	185478498	IGF2BP2;IGF2BP2;IGF2BP2;IGF2BP2;IGF2BP2;IGF2BP2;IGF2BP2	NM_001291874;NM_001291872;NM_001291873;NM_001007225;NM_001291869;NM_006548;NM_001291875	Body;Body;Body;Body;Body;Body;5'UTR		OpenSea	0.0921245
cg01396533	chr2	122024352	TFCP2L1	NM_014553	Body		OpenSea	0.12943
cg01397065	chr19	1908328	ADAT3;SCAMP4	NM_138422;NM_079834	5'UTR;5'UTR	chr19:1908118-1908509	Island	0.086639
cg01397395	chr15	77817742					OpenSea	0.196027
cg01397786	chr10	3894712					OpenSea	0.0986672
cg01397912	chr19	55670288	C19orf51;TNNI3	NM_178837;NM_000363	3'UTR;TSS1500	chr19:55672023-55673212	N_Shore	0.0984882
cg01398033	chr1	115944473					OpenSea	0.0868171
cg01399251	chr9	33108108					OpenSea	0.138628
cg01399317	chr8	144810339	FAM83H	NM_198488	Body	chr8:144808221-144810978	Island	0.0985211
cg01399475	chr4	26755598	TBC1D19	NM_018317	Body		OpenSea	0.0930189
cg01399826	chr5	52021828					OpenSea	0.113416
cg01400040	chr15	61091220	RORA	NM_134261	Body		OpenSea	0.119767
cg01400285	chr1	115711578					OpenSea	0.144108
cg01400588	chr1	52625140	ZFYVE9;ZFYVE9	NM_007324;NM_004799	5'UTR;5'UTR		OpenSea	0.107717
cg01400638	chr17	79797373				chr17:79799286-79799624	N_Shore	0.0875778
cg01400737	chr5	92179430					OpenSea	0.0887588
cg01401037	chr3	185839955					OpenSea	0.0987487
cg01401824	chr2	159902017	TANC1;TANC1	NM_001145909;NM_033394	5'UTR;5'UTR		OpenSea	0.122634
cg01402095	chr16	68525465					OpenSea	0.0992041
cg01402208	chr1	26925356					OpenSea	0.0880087
cg01402631	chr5	136359400	SPOCK1	NM_004598	Body		OpenSea	0.0976463
cg01403005	chr15	90958170	IQGAP1	NM_003870	Body		OpenSea	0.140631
cg01403243	chr18	72066948					OpenSea	0.0874278
cg01404571	chr21	47362729					OpenSea	0.0860546
cg01404688	chr12	70382218					OpenSea	0.116565
cg01404770	chr22	31639545	LIMK2	NM_005569	Body		OpenSea	0.103623
cg01404850	chr15	43533460	TGM5;TGM5	NM_004245;NM_201631	Body;Body		OpenSea	0.0924221
cg01404993	chr1	150481653	ECM1;ECM1;ECM1	NM_001202858;NM_004425;NM_022664	Body;Body;Body		OpenSea	0.0859177
cg01405407	chr2	16003911					OpenSea	0.0846435
cg01406077	chr14	93929773	UNC79	NM_020818	5'UTR		OpenSea	0.0905159
cg01406974	chr8	131092707	ASAP1;ASAP1	NM_001247996;NM_018482	Body;Body		OpenSea	0.0940462
cg01407044	chr15	89870503	MIR6766;POLG;POLG	NR_106824;NM_002693;NM_001126131	TSS1500;Body;Body		OpenSea	0.104313
cg01407254	chr2	71787808	DYSF;DYSF;DYSF;DYSF;DYSF;DYSF;DYSF;DYSF;DYSF;DYSF;DYSF;DYSF;DYSF;DYSF	NM_001130455;NM_001130979;NM_001130980;NM_001130982;NM_001130976;NM_001130987;NM_001130986;NM_001130981;NM_001130984;NM_001130983;NM_001130978;NM_001130985;NM_003494;NM_001130977	Body;Body;Body;Body;Body;Body;Body;Body;Body;Body;Body;Body;Body;Body	chr2:71787430-71787897	Island	0.128758
cg01407454	chr1	33687646					OpenSea	0.116809
cg01407728	chr4	71858097	DCK	NM_000788	TSS1500	chr4:71859158-71859884	N_Shore	0.119699
cg01408124	chr2	232145743	ARMC9;ARMC9;ARMC9	NM_001291656;NM_025139;NM_001271466	Body;Body;Body		OpenSea	0.0951697
cg01408298	chr7	156450560	RNF32;RNF32;RNF32;RNF32;RNF32;RNF32	NR_131778;NM_001308273;NM_001184997;NM_001184996;NM_030936;NM_001308274	Body;Body;Body;Body;Body;Body		OpenSea	0.123189
cg01408363	chr12	125033903					OpenSea	0.100498
cg01408817	chr19	35606534	FXYD3;FXYD3;FXYD3;FXYD3;FXYD3;FXYD3;FXYD3;FXYD3	NM_001136009;NM_001136008;NM_001136007;NM_001136011;NM_001136012;NM_001136010;NM_005971;NM_021910	TSS200;TSS200;TSS200;TSS200;TSS200;TSS200;TSS200;TSS200		OpenSea	0.0980372
cg01409237	chr3	155419298	PLCH1	NM_014996	5'UTR		OpenSea	0.0859564
cg01409343	chr17	57915740	TMEM49	NM_030938	Body		OpenSea	0.0938672
cg01409832	chr20	49609675					OpenSea	0.141324
cg01410045	chr2	219473384	PLCD4	NM_032726	5'UTR		OpenSea	0.096729
cg01410453	chr2	74753358	DQX1;DQX1	NM_133637;NM_133637	1stExon;5'UTR	chr2:74756223-74757930	N_Shelf	0.132178
cg01411145	chr9	92770209					OpenSea	0.110313
cg01411400	chr17	57929235					OpenSea	0.109052
cg01411487	chr6	36369119	PXT1	NM_152990	Body		OpenSea	0.0845867
cg01411652	chr1	14113172	PRDM2;PRDM2;PRDM2;PRDM2	NM_012231;NM_001007257;NM_001135610;NM_015866	Body;3'UTR;Body;3'UTR		OpenSea	0.100369
cg01411921	chr7	25893858				chr7:25891956-25892615	S_Shore	0.0870952
cg01411934	chr5	150643908	GM2A;GM2A	NM_000405;NM_001167607	Body;Body		OpenSea	0.124171
cg01412042	chr7	38912823	VPS41;VPS41	NM_014396;NM_080631	Body;Body		OpenSea	0.102317
cg01412300	chr9	117556119	TNFSF15;TNFSF15	NM_005118;NM_001204344	Body;TSS1500		OpenSea	0.0947788
cg01412419	chr16	87856264					OpenSea	0.0995552
cg01412970	chr17	17109239	PLD6	NM_178836	1stExon	chr17:17108771-17109701	Island	0.166543
cg01413249	chr8	128906126	PVT1	NR_003367	Body		OpenSea	0.122295
cg01413382	chr12	32714874	FGD4;FGD4;FGD4;FGD4;FGD4	NM_139241;NM_001304483;NM_001304484;NM_001304481;NM_001304480	5'UTR;5'UTR;5'UTR;Body;Body		OpenSea	0.0914468
cg01413566	chr1	43750640	C1orf210;C1orf210	NM_182517;NM_001164829	5'UTR;5'UTR		OpenSea	0.131859
cg01413745	chr14	105568580					OpenSea	0.0871457
cg01414630	chr3	107844414	LINC01215;LINC01215	NR_110028;NR_110030	TSS1500;Body		OpenSea	0.109348
cg01414654	chr6	15776970					OpenSea	0.0952956
cg01414857	chr7	1096318	GPR146;GPR146;GPR146;C7orf50;C7orf50;C7orf50	NM_001303473;NM_138445;NM_001303474;NM_001134395;NM_032350;NM_001134396	5'UTR;5'UTR;5'UTR;Body;Body;Body	chr7:1097405-1097953	N_Shore	0.0912019
cg01415064	chr14	63959604	PPP2R5E;PPP2R5E;PPP2R5E;PPP2R5E;PPP2R5E;PPP2R5E	NR_104104;NM_006246;NM_001282180;NM_001282179;NM_001282182;NM_001282181	Body;Body;Body;Body;5'UTR;5'UTR		OpenSea	0.118035
cg01415686	chr3	162897979	LINC01192	NR_033945	Body		OpenSea	0.0893542
cg01415836	chr1	168290445					OpenSea	0.137595
cg01416091	chr4	184465388					OpenSea	0.0883273
cg01416838	chr18	56333177					OpenSea	0.104072
cg01417537	chr2	178093274					OpenSea	0.111813
cg01418086	chr10	28791293					OpenSea	0.0916504
cg01418385	chr5	140722587	PCDHGA2;PCDHGA3;PCDHGA1;PCDHGA3	NM_018915;NM_032011;NM_018912;NM_018916	Body;TSS1500;Body;TSS1500	chr5:140723548-140723900	N_Shore	0.0935642
cg01418945	chr2	197953651	ANKRD44	NM_001195144	Body		OpenSea	0.128288
cg01419181	chr21	17959551	MIR99AHG;MIR99AHG;MIR99AHG;MIR99AHG	NR_027790;NR_111005;NR_111004;NR_027791	Body;Body;Body;Body		OpenSea	0.125961
cg01419593	chr11	128679143	FLI1;FLI1;FLI1;FLI1	NM_001167681;NM_001271012;NM_001271010;NM_002017	Body;Body;Body;Body	chr11:128680332-128680543	N_Shore	0.115343
cg01420103	chr5	94237541	MCTP1;MCTP1;MCTP1	NM_001002796;NM_001297777;NM_024717	Body;Body;Body		OpenSea	0.137146
cg01420159	chr16	85335889					OpenSea	0.114012
cg01420298	chr5	88324824	MEF2C-AS1	NR_109941	Body		OpenSea	0.128507
cg01420711	chr1	202261194	LGR6;LGR6;LGR6	NM_001017403;NM_021636;NM_001017404	Body;Body;Body		OpenSea	0.0928938
cg01420778	chr17	55812689					OpenSea	0.118878
cg01421119	chr1	211555733	C1orf97	NR_026761	TSS1500	chr1:211555939-211556332	N_Shore	0.101261
cg01422293	chr16	66451175					OpenSea	0.131175
cg01422370	chr2	73384389					OpenSea	0.0833207
cg01423251	chr6	32765322					OpenSea	0.113358
cg01423277	chr18	28898092	DSG1;DSG1	NM_001942;NM_001942	5'UTR;1stExon		OpenSea	0.13101
cg01423389	chr3	170746586				chr3:170746072-170746292	S_Shore	0.0997238
cg01423533	chr1	52903112	ZCCHC11;ZCCHC11	NM_001009881;NM_015269	Body;Body		OpenSea	0.0829407
cg01423643	chr1	160992358	F11R	NM_016946	TSS1500	chr1:160990718-160991225	S_Shore	0.140504
cg01424506	chr16	58482953					OpenSea	0.110998
cg01424562	chr14	69256677	ZFP36L1	NM_004926	Body	chr14:69256676-69257036	Island	0.126409
cg01424624	chr11	128463348					OpenSea	0.099778
cg01425763	chr22	28122600					OpenSea	0.0850938
cg01425855	chr19	18875000	CRTC1;CRTC1	NM_001098482;NM_015321	Body;Body	chr19:18873019-18873349	S_Shore	0.0916717
cg01426475	chr7	22397832	RAPGEF5	NM_012294	TSS1500	chr7:22396039-22396852	S_Shore	0.135021
cg01426607	chr6	37230292	TBC1D22B;TBC1D22B	NR_130108;NM_017772	Body;Body		OpenSea	0.124009
cg01426903	chr20	3667841	SIGLEC1	NM_023068	3'UTR		OpenSea	0.104594
cg01426968	chr16	15596369	C16orf45;C16orf45	NM_001142469;NM_033201	Body;Body		OpenSea	0.116231
cg01427043	chr14	56472186					OpenSea	0.0863885
cg01427050	chr1	23130961	EPHB2;EPHB2;EPHB2;EPHB2	NM_017449;NM_001309192;NM_004442;NM_001309193	Body;Body;Body;Body		OpenSea	0.127165
cg01427108	chr3	46484379	LTF;LTF	NM_001199149;NM_002343	Body;Body		OpenSea	0.255012
cg01427130	chr11	93670018					OpenSea	0.0966086
cg01427471	chr11	134288416					OpenSea	0.0992888
cg01427815	chr1	165811984	UCK2	NM_012474	Body		OpenSea	0.0864942
cg01428219	chr2	189179606	GULP1;GULP1;GULP1;GULP1;GULP1	NM_016315;NM_001252669;NM_001252668;NR_045563;NR_045562	5'UTR;5'UTR;5'UTR;Body;Body		OpenSea	0.10833
cg01428225	chr18	40510024	RIT2;RIT2	NM_002930;NM_001272077	Body;Body		OpenSea	0.0974295
cg01429657	chr3	54985660	LRTM1;CACNA2D3	NM_001304389;NM_018398	5'UTR;Body		OpenSea	0.0879917
cg01429859	chr1	16163775	FLJ37453	NR_024279	Body	chr1:16163752-16164123	Island	0.104813
cg01430863	chr13	44845432					OpenSea	0.0910227
cg01431183	chr4	126990848					OpenSea	0.102583
cg01432087	chr11	67242162					OpenSea	0.130767
cg01432692	chr1	232674637					OpenSea	0.0849702
cg01432902	chr1	3478216	MEGF6;MIR551A	NM_001409;NR_030277	Body;TSS1500		OpenSea	0.108555
cg01432951	chr5	110089559	SLC25A46;SLC25A46;SLC25A46	NM_001303250;NM_001303249;NM_138773	Body;Body;Body		OpenSea	0.0899682
cg01433202	chr2	83283303					OpenSea	0.0978597
cg01433381	chr1	39592860	MACF1	NM_012090	Body		OpenSea	0.089094
cg01433488	chr10	27132879	ABI1;ABI1;ABI1;ABI1;ABI1;ABI1;ABI1;ABI1;ABI1;ABI1;ABI1;ABI1	NM_001178125;NM_001178124;NM_001178123;NM_001178122;NM_001178121;NM_001178120;NM_001178119;NM_001178116;NM_005470;NM_001012752;NM_001012751;NM_001012750	Body;Body;Body;Body;Body;Body;Body;Body;Body;Body;Body;Body		OpenSea	0.0876259
cg01433527	chr7	82541				chr7:82324-82592	Island	0.0866939
cg01433654	chr5	53605192	ARL15	NM_019087	Body	chr5:53605932-53606798	N_Shore	0.0875375
cg01433809	chr1	42687856	FOXJ3;FOXJ3;FOXJ3;FOXJ3	NM_001198850;NM_001198852;NM_014947;NM_001198851	Body;Body;Body;Body		OpenSea	0.0910035
cg01434001	chr1	173329681	LOC100506023	NR_037845	Body		OpenSea	0.0870864
cg01434302	chr8	3267208	CSMD1	NM_033225	Body		OpenSea	0.0989212
cg01434380	chr17	42164500	HDAC5;HDAC5	NM_001015053;NM_005474	Body;Body		OpenSea	0.10384
cg01434672	chr5	92955518	FAM172A;FAM172A;FAM172A;FAM172A	NR_028080;NM_032042;NM_001163418;NM_001163417	Body;3'UTR;3'UTR;3'UTR	chr5:92956320-92957340	N_Shore	0.0982014
cg01435158	chr12	50411091	RACGAP1;RACGAP1;RACGAP1	NM_001126103;NM_013277;NM_001126104	5'UTR;5'UTR;5'UTR		OpenSea	0.0965398
cg01435586	chr1	12524909	VPS13D;VPS13D	NM_018156;NM_015378	Body;Body		OpenSea	0.090447
cg01435643	chr13	113689776	MCF2L;MCF2L	NM_001112732;NM_024979	Body;Body	chr13:113687421-113687828	S_Shore	0.100994
cg01435951	chr7	135735345					OpenSea	0.130351
cg01436254	chr3	121796580	CD86;CD86	NM_006889;NM_175862	TSS200;Body		OpenSea	0.0972666
cg01436551	chr3	125037763	ZNF148	NM_021964	5'UTR		OpenSea	0.0872328
cg01437142	chr15	60942549	RORA	NM_134261	Body		OpenSea	0.11337
cg01437161	chr12	8834114					OpenSea	0.0967976
cg01437204	chr1	202130344	PTPN7;PTPN7	NM_080588;NM_002832	TSS1500;TSS1500		OpenSea	0.0862715
cg01438011	chr11	46872640	LRP4-AS1	NR_038909	Body		OpenSea	0.110888
cg01438090	chr11	30502936	MPPED2;MPPED2	NM_001145399;NM_001584	Body;Body		OpenSea	0.0978525
cg01438123	chr6	168468347	FRMD1;FRMD1;FRMD1	NR_110312;NM_001122841;NM_024919	Body;Body;Body		OpenSea	0.090095
cg01438212	chr1	45969559	MMACHC	NM_015506	Body	chr1:45965586-45966049	S_Shelf	0.0843746
cg01438300	chr11	124671243	MSANTD2;MSANTD2;MSANTD2;LOC100507283	NM_024631;NM_001308027;NR_131749;NR_103862	TSS1500;TSS1500;TSS1500;Body	chr11:124669377-124670519	S_Shore	0.0892202
cg01438757	chr13	25718667					OpenSea	0.0910687
cg01438868	chr3	177802381					OpenSea	0.0927908
cg01439023	chr2	137936057	THSD7B	NM_001080427	Body		OpenSea	0.10383
cg01439753	chr16	81726721	CMIP;CMIP	NM_030629;NM_198390	Body;Body		OpenSea	0.0910513
cg01440124	chr21	28355263					OpenSea	0.127344
cg01440358	chr5	145593473	RBM27	NM_018989	Body		OpenSea	0.0836526
cg01440917	chr22	37164119	IFT27;IFT27	NM_006860;NM_001177701	Body;Body		OpenSea	0.106952
cg01440982	chr1	99153965	SNX7;SNX7;SNX7	NR_033716;NM_152238;NM_015976	Body;Body;Body		OpenSea	0.0824794
cg01441183	chr21	38452984	TTC3	NM_001001894	5'UTR		OpenSea	0.0906681
cg01441501	chr9	73051063					OpenSea	0.101372
cg01441811	chr6	111931482					OpenSea	0.107354
cg01442005	chr17	47179278					OpenSea	0.119482
cg01442685	chr3	20690708					OpenSea	0.0851114
cg01442980	chr9	18060310					OpenSea	0.116171
cg01443285	chr8	121791273	SNTB1	NM_021021	Body		OpenSea	0.0942524
cg01443755	chr12	41221639	CNTN1;CNTN1	NM_175038;NM_001843	5'UTR;5'UTR		OpenSea	0.10187
cg01443852	chr12	52938023	KRT71	NM_033448	3'UTR		OpenSea	0.0838744
cg01445151	chr6	3445256	SLC22A23;SLC22A23	NM_021945;NM_015482	TSS200;Body		OpenSea	0.115582
cg01445163	chr17	41477300	ARL4D	NM_001661	Body	chr17:41477270-41477482	Island	0.104645
cg01445288	chr10	13350468					OpenSea	0.0885803
cg01446571	chr17	39558499					OpenSea	0.114925
cg01446627	chr10	1508061	ADARB2	NM_018702	Body	chr10:1506344-1506708	S_Shore	0.121794
cg01447344	chr1	159989137					OpenSea	0.115703
cg01448276	chr7	96654782	DLX5	NM_005221	TSS1500	chr7:96653467-96654199	S_Shore	0.130554
cg01449076	chr14	23373020	RBM23;RBM23;RBM23;RBM23	NM_001308044;NM_018107;NM_001077352;NM_001077351	Body;Body;Body;Body		OpenSea	0.1087
cg01449607	chr22	41773477	TEF	NM_001145398	Body	chr22:41777430-41778281	N_Shelf	0.0919924
cg01449677	chr17	76794888	USP36	NM_025090	Body	chr17:76798154-76798461	N_Shelf	0.0870924
cg01449724	chr4	13707225	LINC01182	NR_121681	Body		OpenSea	0.0971129
cg01450441	chr1	94136079	BCAR3;BCAR3;BCAR3	NM_003567;NM_001261409;NM_001261408	Body;Body;Body		OpenSea	0.124258
cg01450606	chr8	26218535	PPP2R2A;PPP2R2A	NM_002717;NM_001177591	Body;Body		OpenSea	0.0935161
cg01450807	chr13	73715706					OpenSea	0.11983
cg01450983	chr10	101774965					OpenSea	0.0903047
cg01451758	chr9	97981340	FANCC;FANCC;FANCC	NM_001243743;NM_000136;NM_001243744	Body;Body;Body		OpenSea	0.0919395
cg01451920	chr7	75443180	CCL24	NM_002991	TSS200		OpenSea	0.10551
cg01452110	chr6	26019832	HIST1H3A	NM_003529	TSS1500	chr6:26020671-26021125	N_Shore	0.102327
cg01453386	chr6	73385330	KCNQ5-IT1;KCNQ5;KCNQ5;KCNQ5;KCNQ5;KCNQ5	NR_120503;NM_001160132;NM_001160134;NM_001160133;NM_001160130;NM_019842	Body;Body;Body;Body;Body;Body		OpenSea	0.102124
cg01454481	chr7	106415054					OpenSea	0.0859012
cg01455569	chr12	46883863	LOC100288798;LOC100288798;LOC100288798;LOC100288798;LOC100288798	NR_125379;NR_125380;NR_125378;NR_125377;NR_125381	Body;Body;Body;Body;Body		OpenSea	0.109668
cg01456124	chr6	106819515					OpenSea	0.124326
cg01457865	chr12	10854139	YBX3;YBX3	NM_001145426;NM_003651	Body;Body		OpenSea	0.10063
cg01457883	chr8	335353					OpenSea	0.122257
cg01458041	chr10	79148064	KCNMA1;KCNMA1;KCNMA1;KCNMA1;KCNMA1;KCNMA1	NM_002247;NM_001161353;NM_001161352;NM_001271519;NM_001014797;NM_001271518	Body;Body;Body;Body;Body;Body		OpenSea	0.134324
cg01458495	chr3	48310544	ZNF589	NM_016089	3'UTR		OpenSea	0.14273
cg01458510	chr2	109752622	SH3RF3	NM_001099289	Body		OpenSea	0.0962997
cg01459252	chr19	2971985					OpenSea	0.105596
cg01459283	chr11	64134550	RPS6KA4;RPS6KA4;RPS6KA4	NM_001006944;NM_003942;NM_001300802	Body;Body;Body	chr11:64135815-64136381	N_Shore	0.109732
cg01459854	chr14	62583388	FLJ43390	NR_015358	TSS1500	chr14:62583679-62584279	N_Shore	0.0875056
cg01460585	chr15	40228471	EIF2AK4	NM_001013703	Body	chr15:40226210-40226631	S_Shore	0.13306
cg01460835	chr11	10510719	AMPD3;AMPD3;AMPD3;AMPD3;AMPD3	NM_001172431;NM_000480;NM_001025390;NM_001025389;NM_001172430	Body;Body;Body;Body;Body		OpenSea	0.0976954
cg01461034	chr1	168623133					OpenSea	0.112844
cg01461514	chr7	55177182	EGFR;EGFR;EGFR;EGFR	NM_201283;NM_201284;NM_201282;NM_005228	Body;Body;Body;Body		OpenSea	0.0842189
cg01461846	chr3	150440743					OpenSea	0.140452
cg01462453	chr7	155970262					OpenSea	0.126545
cg01462546	chr22	20864312	MED15;MED15	NM_015889;NM_001003891	Body;Body	chr22:20861679-20862252	S_Shelf	0.0987752
cg01462946	chr17	43487810	ARHGAP27;ARHGAP27	NM_001282290;NM_199282	Body;5'UTR		OpenSea	0.0841227
cg01463375	chr5	135285607	LECT2	NM_002302	Body		OpenSea	0.113157
cg01463502	chr18	5559371	EPB41L3	NM_001281535	5'UTR		OpenSea	0.0864516
cg01464703	chr11	130903135					OpenSea	0.102579
cg01464718	chr9	97770901	C9orf3;C9orf3	NM_032823;NM_001193329	Body;Body	chr9:97766649-97767955	S_Shelf	0.0941348
cg01464730	chr17	78809873	RPTOR;RPTOR	NM_001163034;NM_020761	Body;Body		OpenSea	0.138125
cg01465009	chr15	60677089	ANXA2;ANXA2;ANXA2;ANXA2	NM_004039;NM_001136015;NM_001002857;NM_001002858	Body;Body;Body;Body		OpenSea	0.0861111
cg01465330	chr18	568832					OpenSea	0.134144
cg01465364	chr10	135340721	CYP2E1	NM_000773	TSS200	chr10:135341255-135342561	N_Shore	0.0911199
cg01465490	chr21	29462489	LOC284825;LOC284825	NR_126011;NR_126010	TSS1500;Body		OpenSea	0.0893895
cg01465573	chr7	21397363					OpenSea	0.0987862
cg01465822	chr18	19760716	GATA6	NM_005257	Body	chr18:19756794-19757080	S_Shelf	0.0871204
cg01465824	chr6	1930446	GMDS	NM_001500	Body		OpenSea	0.126218
cg01466031	chr1	94050704	BCAR3;BCAR3;BCAR3;BCAR3;BCAR3;BCAR3	NM_001308251;NM_001308251;NM_001261410;NM_003567;NM_001261409;NM_001261408	5'UTR;1stExon;Body;Body;Body;Body		OpenSea	0.117455
cg01466164	chr8	2481226				chr8:2480425-2480920	S_Shore	0.110218
cg01466491	chr19	10523363				chr19:10526982-10527755	N_Shelf	0.112508
cg01466631	chr17	1094369					OpenSea	0.120298
cg01467255	chr11	35704406	TRIM44	NM_017583	Body		OpenSea	0.107793
cg01468110	chr8	10593153				chr8:10587304-10591109	S_Shelf	0.0970151
cg01468193	chr8	11853920	DEFB134	NM_001033019	TSS200		OpenSea	0.101597
cg01468426	chr8	41896277	MYST3;MYST3;MYST3	NM_001099413;NM_001099412;NM_006766	Body;Body;Body		OpenSea	0.0900862
cg01468907	chr16	84852577	CRISPLD2	NM_031476	TSS1500	chr16:84853348-84853714	N_Shore	0.0878696
cg01469212	chr17	51539872					OpenSea	0.131323
cg01469515	chr20	6572196					OpenSea	0.148606
cg01469607	chr1	74070378					OpenSea	0.108876
cg01469661	chr8	62899765					OpenSea	0.0841841
cg01470340	chr10	73498766	C10orf105;CDH23	NM_001168390;NM_022124	TSS1500;Body		OpenSea	0.0923512
cg01470686	chr17	80692617	FN3K	NM_022158	TSS1500	chr17:80693067-80693729	N_Shore	0.091348
cg01471018	chr2	85538778					OpenSea	0.0986325
cg01471036	chr17	19648972	ALDH3A1;ALDH3A1;ALDH3A1	NM_000691;NM_001135168;NM_001135167	5'UTR;TSS1500;TSS200	chr17:19648139-19648492	S_Shore	0.111646
cg01471066	chr2	152697703	CACNB4;CACNB4;CACNB4;CACNB4	NM_001005747;NM_001005746;NM_001145798;NM_000726	Body;Body;Body;Body		OpenSea	0.10501
cg01471111	chr12	372246	SLC6A13	NM_016615	TSS1500		OpenSea	0.0913114
cg01471232	chr11	415430	SIGIRR;SIGIRR;SIGIRR	NM_001135053;NM_021805;NM_001135054	5'UTR;5'UTR;TSS1500	chr11:416419-417650	N_Shore	0.0862615
cg01471240	chr6	30816080					OpenSea	0.111865
cg01471491	chr1	172294899	DNM3;DNM3	NM_001136127;NM_015569	Body;Body		OpenSea	0.104427
cg01471572	chr8	93620189					OpenSea	0.0824789
cg01471747	chr7	24869720	OSBPL3;OSBPL3;OSBPL3;OSBPL3;OSBPL3;OSBPL3	NR_104112;NR_104111;NM_145322;NM_145321;NM_145320;NM_015550	Body;Body;Body;Body;Body;Body		OpenSea	0.095798
cg01472464	chr2	3383078	TTC15;TSSC1	NM_016030;NM_003310	TSS1500;TSS1500	chr2:3383350-3383976	N_Shore	0.0828681
cg01473816	chr11	34535281	ELF5;ELF5	NM_001422;NM_001422	1stExon;5'UTR		OpenSea	0.102731
cg01474179	chr21	16977188					OpenSea	0.0835092
cg01474781	chr2	100279893	AFF3;AFF3	NM_001025108;NM_002285	Body;Body		OpenSea	0.0969173
cg01475138	chr6	118790378	CEP85L;CEP85L	NM_001042475;NM_001178035	Body;Body		OpenSea	0.0939022
cg01476222	chr11	36522143	TRAF6;TRAF6	NM_004620;NM_145803	Body;Body		OpenSea	0.133616
cg01476312	chr22	45429014					OpenSea	0.0836702
cg01477379	chr17	64444522	PRKCA	NM_002737	Body		OpenSea	0.106704
cg01477835	chr4	87989696	AFF1;AFF1	NM_001166693;NM_005935	Body;Body		OpenSea	0.110321
cg01477933	chr12	122922107					OpenSea	0.109306
cg01477959	chr13	43136825	TNFSF11	NM_033012	TSS200		OpenSea	0.103652
cg01478198	chr2	234670284	UGT1A1;UGT1A5;UGT1A4;UGT1A3;UGT1A8;UGT1A10;UGT1A9;UGT1A7;UGT1A6;UGT1A6	NM_000463;NM_019078;NM_007120;NM_019093;NM_019076;NM_019075;NM_021027;NM_019077;NM_205862;NM_001072	Body;Body;Body;Body;Body;Body;Body;Body;Body;Body		OpenSea	0.136055
cg01478234	chr12	107975299	BTBD11;BTBD11	NM_001017523;NM_001018072	Body;Body	chr12:107974842-107975305	Island	0.100412
cg01478327	chr20	7921102	HAO1	NM_017545	TSS200		OpenSea	0.0846714
cg01478660	chr3	191925659	FGF12;FGF12	NM_021032;NM_004113	Body;Body		OpenSea	0.111151
cg01479396	chr17	7529693	SHBG;SAT2	NR_027463;NM_133491	Body;3'UTR	chr17:7530705-7531251	N_Shore	0.0908971
cg01479768	chr2	731298				chr2:732036-733096	N_Shore	0.108326
cg01480060	chr5	75852917	IQGAP2;IQGAP2	NM_001285460;NM_006633	5'UTR;Body		OpenSea	0.0962463
cg01480180	chr7	90896329	FZD1;FZD1	NM_003505;NM_003505	1stExon;3'UTR	chr7:90893567-90896683	Island	0.0929261
cg01480447	chr2	239194384	PER2	NM_022817	5'UTR	chr2:239196923-239197900	N_Shelf	0.113664
cg01480969	chr2	154059578					OpenSea	0.0881679
cg01481000	chr1	33514858				chr1:33516594-33516933	N_Shore	0.0850751
cg01481182	chr19	41245074	ITPKC	NM_025194	Body		OpenSea	0.10033
cg01483184	chr12	130771881					OpenSea	0.0946338
cg01483198	chr6	133749553	EYA4;EYA4;EYA4;EYA4;EYA4	NM_004100;NM_172103;NM_001301012;NM_001301013;NM_172105	Body;Body;Body;Body;Body		OpenSea	0.109592
cg01484075	chr2	121670634	GLI2	NM_005270	Body		OpenSea	0.110041
cg01484296	chr17	6796941	ALOX12P2	NR_002710	Body	chr17:6797429-6797724	N_Shore	0.0823435
cg01484898	chr11	3158153	OSBPL5;OSBPL5;OSBPL5	NM_145638;NM_001144063;NM_020896	5'UTR;5'UTR;5'UTR		OpenSea	0.0826431
cg01485177	chr10	42863594	LOC441666	NR_024380	TSS200	chr10:42862953-42863216	S_Shore	0.0899894
cg01485408	chr3	39297485					OpenSea	0.0825408
cg01485506	chr6	55623820	BMP5;BMP5	NM_021073;NM_021073	ExonBnd;Body		OpenSea	0.0864966
cg01485549	chr16	53789485	FTO	NM_001080432	Body		OpenSea	0.0966343
cg01485838	chr14	100532680	EVL	NM_016337	Body		OpenSea	0.0953804
cg01486183	chr14	45930824					OpenSea	0.0830855
cg01486421	chr13	109788203	MYO16;MYO16	NM_001198950;NM_015011	Body;Body		OpenSea	0.103945
cg01486558	chr3	42132870	TRAK1;TRAK1	NM_001042646;NM_001042646	1stExon;5'UTR		OpenSea	0.0927625
cg01486979	chr5	126147721	LMNB1;LMNB1	NM_005573;NM_001198557	Body;Body		OpenSea	0.110585
cg01487368	chr12	10180687	LOC102724020;LOC102724020	NR_120484;NR_120484	ExonBnd;Body		OpenSea	0.0983694
cg01487910	chr6	35453938	TEAD3	NM_003214	Body	chr6:35453776-35454435	Island	0.11937
cg01489225	chr2	128458328	SFT2D3	NM_032740	TSS1500	chr2:128458844-128459937	N_Shore	0.122367
cg01489508	chr12	12377151	LRP6	NM_002336	Body		OpenSea	0.0975704
cg01489756	chr8	142654089					OpenSea	0.120885
cg01489959	chr14	68480177	RAD51B;RAD51B;RAD51B	NM_133510;NM_002877;NM_133509	Body;Body;Body		OpenSea	0.11537
cg01490091	chr8	81035207	TPD52;TPD52;TPD52;TPD52;TPD52;TPD52;TPD52	NR_105037;NR_105036;NR_105035;NR_105034;NM_005079;NM_001025253;NM_001287144	Body;Body;Body;Body;Body;Body;Body		OpenSea	0.113425
cg01490163	chr17	39650189					OpenSea	0.229691
cg01490482	chr3	97672518	MINA;MINA;MINA;MINA	NM_001261829;NM_032778;NM_153182;NM_001042533	Body;Body;Body;Body		OpenSea	0.100988
cg01491071	chr2	206789816				chr2:206790632-206790834	N_Shore	0.097664
cg01491871	chr6	36483082	STK38;STK38	NM_007271;NM_001305102	Body;Body		OpenSea	0.111763
cg01491932	chr11	70535168	SHANK2	NM_012309	Body		OpenSea	0.126805
cg01492329	chr1	246588723	SMYD3	NM_001167740	Body		OpenSea	0.0848781
cg01492626	chr13	50199946					OpenSea	0.0953211
cg01492789	chr7	16728095	BZW2;BZW2;BZW2	NR_027624;NM_014038;NM_001159767	Body;Body;Body		OpenSea	0.108043
cg01492934	chr19	48127943	GLTSCR1	NM_015711	5'UTR		OpenSea	0.11698
cg01493237	chr12	72451246					OpenSea	0.124037
cg01493412	chr2	2751889				chr2:2754742-2755140	N_Shelf	0.101926
cg01493678	chr6	32784825	HLA-DOB	NM_002120	TSS200		OpenSea	0.115682
cg01493712	chr3	52439737	BAP1	NM_004656	Body	chr3:52443677-52445104	N_Shelf	0.0840627
cg01493767	chr22	46858721	CELSR1	NM_014246	Body	chr22:46859615-46860229	N_Shore	0.130422
cg01494789	chr15	44156338	WDR76;WDR76	NM_024908;NM_001167941	Body;Body		OpenSea	0.110108
cg01495416	chr8	59085270					OpenSea	0.0888728
cg01495867	chr1	44170473	KDM4A;KDM4A-AS1	NM_014663;NR_033827	3'UTR;Body	chr1:44172668-44173763	N_Shelf	0.0872469
cg01496075	chr17	17509045					OpenSea	0.091981
cg01497368	chr4	15931311					OpenSea	0.106202
cg01497527	chr15	65214165	ANKDD1A	NM_182703	Body		OpenSea	0.0980805
cg01497613	chr17	48041301				chr17:48041282-48043064	Island	0.0881978
cg01498219	chr7	2812373	GNA12	NM_007353	Body		OpenSea	0.114447
cg01498437	chr13	95401855					OpenSea	0.121133
cg01498507	chr7	13899080					OpenSea	0.111187
cg01498641	chr16	85365443				chr16:85363116-85363360	S_Shelf	0.129995
cg01499531	chr4	10658792	CLNK	NM_052964	Body		OpenSea	0.089014
cg01499820	chr6	144114035	PHACTR2;PHACTR2;PHACTR2;PHACTR2	NM_001100166;NM_014721;NM_001100165;NM_001100164	Body;Body;Body;Body		OpenSea	0.0957746
cg01499862	chr22	37266571	NCF4;NCF4;NCF4;NCF4	NM_013416;NM_000631;NM_013416;NM_000631	Body;ExonBnd;ExonBnd;Body		OpenSea	0.103228
cg01501399	chr13	27557211					OpenSea	0.13904
cg01501650	chr11	126276066	ST3GAL4;ST3GAL4;ST3GAL4;ST3GAL4;ST3GAL4;ST3GAL4;ST3GAL4	NM_001254759;NM_001254758;NM_006278;NM_001254757;NM_001254758;NM_006278;NM_001254757	TSS200;ExonBnd;ExonBnd;ExonBnd;Body;Body;Body		OpenSea	0.109368
cg01501775	chr12	54095918					OpenSea	0.109704
cg01501896	chr17	40274670	HSPB9;KAT2A	NM_033194;NM_021078	TSS200;TSS1500	chr17:40274523-40275360	Island	0.0947118
cg01503097	chr20	17412366	PCSK2;PCSK2;PCSK2	NM_001201528;NM_002594;NM_001201529	Body;Body;Body		OpenSea	0.0962072
cg01503672	chr10	127330111					OpenSea	0.107081
cg01504356	chr7	36428395	ANLN;ANLN;ANLN;KIAA0895	NM_001284302;NM_001284301;NM_018685;NM_001100425	TSS1500;TSS1500;TSS1500;Body	chr7:36429250-36429806	N_Shore	0.120406
cg01504391	chr10	112335810	SMC3	NM_005445	Body		OpenSea	0.0834012
cg01505111	chr6	125621795	HDDC2	NM_016063	Body	chr6:125622704-125623117	N_Shore	0.0865762
cg01505367	chr15	43559094	TGM5;TGM5	NM_004245;NM_201631	TSS200;TSS200		OpenSea	0.0875797
cg01506108	chr10	15036250					OpenSea	0.109612
cg01506293	chr5	54054033					OpenSea	0.0897343
cg01506334	chr1	8554075	RERE;RERE	NM_001042681;NM_012102	Body;Body		OpenSea	0.101954
cg01506784	chr3	187756018					OpenSea	0.0889817
cg01507173	chr2	113816662	IL1F5;IL1F5	NM_173170;NM_012275	5'UTR;TSS200		OpenSea	0.122472
cg01507342	chr17	65387096	PITPNC1;PITPNC1	NM_181671;NM_012417	Body;Body		OpenSea	0.0885303
cg01507690	chr18	20222075					OpenSea	0.109965
cg01507817	chr17	8035482					OpenSea	0.114435
cg01508365	chr14	26746099					OpenSea	0.10174
cg01509330	chr6	170535724					OpenSea	0.0981031
cg01509466	chr21	18915011	CXADR;CXADR;CXADR;CXADR;CXADR	NM_001207065;NM_001207064;NM_001207063;NM_001338;NM_001207066	Body;Body;Body;Body;Body		OpenSea	0.0885038
cg01509792	chr21	43608929					OpenSea	0.0948969
cg01510261	chr20	49098477					OpenSea	0.0840618
cg01510278	chr16	11456238					OpenSea	0.0839724
cg01510696	chr16	89688145	DPEP1;DPEP1	NM_001128141;NM_004413	5'UTR;5'UTR		OpenSea	0.158554
cg01511480	chr12	6471251	SCNN1A;SCNN1A;SCNN1A	NM_001159575;NM_001038;NM_001159576	Body;Body;Body	chr12:6472660-6473322	N_Shore	0.0851772
cg01511600	chr2	68460761	PPP3R1	NM_000945	Body		OpenSea	0.0956544
cg01511828	chr18	57365520	CCBE1	NM_133459	TSS1500	chr18:57363714-57365001	S_Shore	0.0896166
cg01512138	chr16	11045067	CLEC16A	NM_015226	Body		OpenSea	0.120354
cg01512405	chr17	2823855	RAP1GAP2;RAP1GAP2	NM_001100398;NM_015085	Body;Body		OpenSea	0.0866552
cg01512508	chr3	58012508	FLNB;FLNB;FLNB;FLNB	NM_001164319;NM_001164318;NM_001457;NM_001164317	Body;Body;Body;Body		OpenSea	0.139332
cg01512719	chr13	49879770					OpenSea	0.0900317
cg01513078	chr14	105437094	AHNAK2	NM_138420	Body		OpenSea	0.0908584
cg01513157	chr16	82031434	SDR42E1	NM_145168	3'UTR		OpenSea	0.130031
cg01513525	chr10	12637895	CAMK1D;CAMK1D	NM_020397;NM_153498	Body;Body		OpenSea	0.139611
cg01513659	chr11	85302247	DLG2	NM_001142699	Body		OpenSea	0.10414
cg01514033	chr14	71193373					OpenSea	0.095413
cg01514538	chr1	2980380	FLJ42875	NR_015440	Body	chr1:2979275-2980758	Island	0.103907
cg01514552	chr2	20665825					OpenSea	0.102255
cg01514843	chr3	157088025	VEPH1;VEPH1;VEPH1	NM_001167912;NM_024621;NM_001167911	Body;Body;Body		OpenSea	0.139779
cg01515060	chr6	76319793	SENP6;SENP6	NM_015571;NM_001100409	Body;Body		OpenSea	0.106728
cg01515543	chr9	92254510	LOC100129066	NR_024280	TSS200		OpenSea	0.0964043
cg01515802	chr19	54876749	LAIR1;LAIR1	NM_021706;NM_002287	TSS200;TSS200		OpenSea	0.0978243
cg01516591	chr9	74552010	C9orf85	NM_182505	Body		OpenSea	0.114012
cg01516737	chr8	26209773	PPP2R2A	NM_002717	Body		OpenSea	0.114161
cg01516851	chr6	28945338					OpenSea	0.0941435
cg01516881	chr6	292596	DUSP22	NM_020185	Body	chr6:291948-292839	Island	0.161786
cg01517100	chr15	91163732	CRTC3;CRTC3;CRTC3-AS1	NM_022769;NM_001042574;NR_120372	Body;Body;Body		OpenSea	0.082353
cg01517370	chr14	84473315					OpenSea	0.115863
cg01517416	chr1	119901629					OpenSea	0.107515
cg01517500	chr2	10637974					OpenSea	0.114246
cg01517514	chr12	98080628					OpenSea	0.0851864
cg01517571	chr1	55089959	ACOT11;FAM151A	NM_015547;NM_176782	Body;TSS1500		OpenSea	0.0964272
cg01517650	chr15	39848398					OpenSea	0.0829149
cg01517750	chr8	10907008	XKR6	NM_173683	Body		OpenSea	0.087959
cg01518723	chr17	46131583	NFE2L1	NM_003204	Body		OpenSea	0.111212
cg01519508	chr16	86411222				chr16:86411154-86411457	Island	0.110682
cg01519847	chr11	48042101	PTPRJ;PTPRJ	NM_001098503;NM_002843	Body;Body		OpenSea	0.0854651
cg01520080	chr20	39871628	ZHX3	NM_015035	5'UTR		OpenSea	0.0915964
cg01520427	chr13	25066241	PARP4	NM_006437	Body		OpenSea	0.0833751
cg01520588	chr6	41604603				chr6:41604583-41606663	Island	0.11303
cg01521015	chr3	14297788					OpenSea	0.194718
cg01521274	chr14	71822452					OpenSea	0.0995862
cg01522006	chr3	129333962					OpenSea	0.0900238
cg01522578	chr2	9318203					OpenSea	0.107166
cg01523740	chr21	46970162					OpenSea	0.091225
cg01523767	chr8	123811301	ZHX2	NM_014943	5'UTR		OpenSea	0.0839517
cg01524618	chr6	144980804	UTRN	NM_007124	Body		OpenSea	0.0949092
cg01524690	chr19	11688653	ACP5;ACP5;ACP5;ACP5	NM_001111034;NM_001111035;NM_001111036;NM_001611	5'UTR;5'UTR;5'UTR;TSS200	chr19:11689417-11689768	N_Shore	0.0893234
cg01525244	chr22	39548611	CBX7	NM_175709	TSS200	chr22:39548613-39549666	N_Shore	0.0902642
cg01525625	chr21	18819071	LINC01549;LINC01549	NR_037586;NR_037585	Body;Body		OpenSea	0.107212
cg01525847	chr4	82963333				chr4:82965415-82965896	N_Shelf	0.116197
cg01525883	chr6	159458115	TAGAP;TAGAP;TAGAP	NM_152133;NM_001278733;NM_054114	Body;Body;Body		OpenSea	0.0890011
cg01525992	chr1	187282471	LINC01036	NR_126347	Body		OpenSea	0.0908145
cg01526305	chr8	64378323	LOC102724612	NR_125825	TSS200		OpenSea	0.0954143
cg01527486	chr13	114862887	RASA3	NM_007368	Body	chr13:114861661-114861876	S_Shore	0.127515
cg01527562	chr8	8966732					OpenSea	0.0841219
cg01527785	chr12	53205566	KRT4	NM_002272	Body		OpenSea	0.100331
cg01528819	chr14	32942064	AKAP6	NM_004274	Body		OpenSea	0.119557
cg01529040	chr2	113437110					OpenSea	0.105526
cg01529059	chr4	38457637	LINC01258	NR_110951	Body		OpenSea	0.12884
cg01530082	chr6	32784327	HLA-DOB	NM_002120	Body		OpenSea	0.127712
cg01530466	chr2	152043872					OpenSea	0.0916691
cg01530633	chr8	16240840					OpenSea	0.0823407
cg01531701	chr12	65675516	MSRB3;MSRB3	NM_001031679;NM_198080	5'UTR;Body	chr12:65672391-65673250	S_Shelf	0.0920505
cg01532105	chr8	127682639					OpenSea	0.10597
cg01532582	chr5	173854274	LINC01411	NR_125806	Body		OpenSea	0.092829
cg01532746	chr20	5510187					OpenSea	0.100391
cg01533279	chr11	128707685					OpenSea	0.0830673
cg01533470	chr17	70599452	LINC00511	NR_033876	Body		OpenSea	0.0839834
cg01533966	chr1	90363165	LRRC8D;LRRC8D	NM_018103;NM_001134479	5'UTR;5'UTR		OpenSea	0.0936237
cg01534253	chr7	28447591	CREB5	NM_182899	5'UTR	chr7:28448716-28450028	N_Shore	0.108951
cg01534271	chr6	11755303	ADTRP;ADTRP	NM_032744;NM_001143948	Body;Body		OpenSea	0.0861933
cg01536222	chr8	10871191	XKR6	NM_173683	Body	chr8:10873324-10874174	N_Shelf	0.0979367
cg01536979	chr8	117840383					OpenSea	0.114637
cg01537127	chr5	32949861	LOC340113	NR_033832	Body		OpenSea	0.137715
cg01537883	chr14	75802315					OpenSea	0.0836056
cg01537907	chr7	75948532				chr7:75947393-75947910	S_Shore	0.0843051
cg01538165	chr8	71240128	NCOA2	NM_006540	5'UTR		OpenSea	0.0930833
cg01538301	chr14	52837337					OpenSea	0.086946
cg01538698	chr9	83784296					OpenSea	0.0836319
cg01538756	chr5	158272982	EBF1;EBF1;EBF1	NM_001290360;NM_024007;NM_182708	Body;Body;Body		OpenSea	0.0880559
cg01538975	chr8	118862361	EXT1	NM_000127	Body		OpenSea	0.111335
cg01539201	chr14	89631569	FOXN3;FOXN3	NM_005197;NM_001085471	Body;Body	chr14:89628885-89629199	S_Shelf	0.0928763
cg01539436	chr21	40176506	ETS2;ETS2	NM_001256295;NM_005239	TSS1500;TSS1500	chr21:40177002-40178667	N_Shore	0.0877508
cg01539567	chr7	134873945	WDR91	NM_014149	Body		OpenSea	0.112161
cg01539849	chr11	47376754	SPI1;SPI1	NM_001080547;NM_003120	3'UTR;3'UTR	chr11:47376651-47377236	Island	0.128995
cg01539967	chr13	24327871	MIPEP	NM_005932	Body		OpenSea	0.124826
cg01540102	chr16	57506038	DOK4	NM_018110	3'UTR		OpenSea	0.0998517
cg01540522	chr8	1948874	KBTBD11	NM_014867	5'UTR	chr8:1949245-1951390	N_Shore	0.122664
cg01540595	chr1	75590960				chr1:75590817-75591354	Island	0.129124
cg01541650	chr6	157505968	ARID1B;ARID1B;ARID1B	NM_017519;NM_175863;NM_020732	Body;Body;Body		OpenSea	0.123097
cg01541903	chr4	2700010	FAM193A;FAM193A;FAM193A;FAM193A;FAM193A;FAM193A	NR_046336;NR_046335;NM_001256668;NM_001256667;NM_001256666;NM_003704	Body;Body;Body;Body;Body;Body		OpenSea	0.106338
cg01541926	chr13	111103481	COL4A2	NM_001846	Body		OpenSea	0.10497
cg01542019	chr19	14673053	TECR	NM_138501	Body	chr19:14676201-14676542	N_Shelf	0.106844
cg01542401	chr16	11593298					OpenSea	0.0962801
cg01543452	chr1	81145098					OpenSea	0.110715
cg01543767	chr4	109540778	RPL34;RPL34;RPL34-AS1	NM_000995;NM_033625;NR_026968	TSS1500;TSS1500;Body		OpenSea	0.092573
cg01545109	chr7	151087534	WDR86	NM_198285	Body		OpenSea	0.087884
cg01545996	chr8	56780247					OpenSea	0.122548
cg01546047	chr4	1167409	LOC100130872-SPON2;SPON2;SPON2	NR_033182;NM_012445;NM_001128325	Body;TSS1500;TSS1500	chr4:1164515-1166582	S_Shore	0.0895972
cg01546697	chr12	109553622					OpenSea	0.092767
cg01546793	chr11	116913720	SIK3	NM_025164	Body		OpenSea	0.0918608
cg01547400	chr5	121659199	SNCAIP;SNCAIP;SNCAIP;SNCAIP;SNCAIP;SNCAIP	NM_005460;NM_001308100;NM_001308109;NM_001308107;NM_001242935;NR_131762	5'UTR;5'UTR;5'UTR;5'UTR;5'UTR;Body		OpenSea	0.0923627
cg01547531	chr2	160627347	CD302;CD302;LY75-CD302;CD302;LY75-CD302	NM_001198764;NM_001198763;NM_001198760;NM_014880;NM_001198759	3'UTR;3'UTR;3'UTR;3'UTR;3'UTR		OpenSea	0.0980067
cg01547890	chr22	43519826	BIK	NM_001197	5'UTR		OpenSea	0.0912323
cg01547910	chr2	167629889					OpenSea	0.107355
cg01547915	chr2	38947762	GALM	NM_138801	Body		OpenSea	0.11497
cg01548463	chr7	135433715	FAM180A	NM_205855	TSS200		OpenSea	0.13208
cg01548743	chr14	92041398	C14orf184	NM_001080113	TSS200	chr14:92040411-92040876	S_Shore	0.103448
cg01549637	chr2	210591065	MAP2;MAP2;MAP2;MAP2	NM_002374;NM_001039538;NM_031847;NM_031845	Body;Body;Body;Body		OpenSea	0.0874547
cg01549936	chr3	169028043	MECOM;MECOM	NM_001205194;NM_004991	5'UTR;Body		OpenSea	0.0989254
cg01550161	chr7	107771148	LAMB4	NM_007356	TSS1500		OpenSea	0.0875899
cg01550321	chr5	148345506					OpenSea	0.101394
cg01550348	chr1	85809159	DDAH1;DDAH1	NM_001134445;NM_012137	Body;Body		OpenSea	0.0858732
cg01550828	chr3	196227453	RNF168	NM_152617	Body	chr3:196229810-196230791	N_Shelf	0.129847
cg01550887	chr1	10825570	CASZ1;CASZ1	NM_001079843;NM_017766	5'UTR;5'UTR		OpenSea	0.142956
cg01551249	chr2	241837569					OpenSea	0.0919805
cg01551258	chr17	30479187	RHOT1;ARGFXP2;RHOT1;RHOT1	NM_001033568;NR_002222;NM_018307;NM_001033566	Body;TSS1500;Body;Body		OpenSea	0.0968148
cg01551315	chr5	156486422	HAVCR1;HAVCR1	NM_012206;NM_001099414	TSS1500;TSS1500		OpenSea	0.0916987
cg01551787	chr3	72982378	GXYLT2	NM_001080393	Body		OpenSea	0.085674
cg01552127	chr2	223682529					OpenSea	0.0870705
cg01552173	chr6	41195195	TREML4	NM_198153	TSS1500		OpenSea	0.0955141
cg01552197	chr1	88368887					OpenSea	0.110236
cg01552504	chr16	50188903	PAPD5;PAPD5	NM_001040285;NM_001040284	Body;Body		OpenSea	0.0862357
cg01552711	chr13	21291353	IL17D	NM_138284	Body		OpenSea	0.103625
cg01552966	chr2	25528330	DNMT3A;DNMT3A;DNMT3A	NM_175629;NM_022552;NM_175630	Body;Body;Body		OpenSea	0.105043
cg01553004	chr14	77495672	C14orf4	NM_024496	TSS1500	chr14:77491938-77495276	S_Shore	0.093285
cg01553231	chr5	141072866				chr5:141071624-141071967	S_Shore	0.1173
cg01553675	chr14	76299110	TTLL5	NM_015072	Body		OpenSea	0.086763
cg01553946	chr5	149828936	RPS14;RPS14;RPS14	NM_001025071;NM_005617;NM_001025070	5'UTR;5'UTR;5'UTR	chr5:149828881-149829631	Island	0.125826
cg01554723	chr16	46891747					OpenSea	0.087723
cg01555579	chr2	230273736	DNER	NM_139072	Body		OpenSea	0.0960641
cg01556246	chr8	8204802	PRAGMIN	NM_001080826	Body		OpenSea	0.0935087
cg01556275	chr1	59245597				chr1:59247461-59250940	N_Shore	0.127728
cg01556799	chr3	96844879	EPHA6	NM_001080448	Body		OpenSea	0.0835943
cg01557550	chr2	223162700	PAX3;PAX3;CCDC140;PAX3;PAX3;PAX3;PAX3;PAX3;PAX3	NM_013942;NM_000438;NM_153038;NM_181459;NM_181460;NM_181461;NM_181458;NM_001127366;NM_181457	Body;Body;TSS200;Body;Body;Body;Body;Body;Body	chr2:223161531-223161919	S_Shore	0.0982966
cg01557694	chr12	117890043					OpenSea	0.0914763
cg01558403	chr5	40309379					OpenSea	0.0934423
cg01558517	chr2	97561403	FAM178B;FAM178B;FAM178B	NM_016490;NM_001172667;NM_001122646	5'UTR;TSS1500;Body		OpenSea	0.10642
cg01558777	chr10	85933798	C10orf99	NM_207373	Body		OpenSea	0.0921548
cg01559302	chr19	48246266	EHD2	NM_014601	3'UTR	chr19:48246632-48247114	N_Shore	0.0893779
cg01559533	chr5	13589964					OpenSea	0.0984801
cg01560476	chr16	24743405	TNRC6A	NM_014494	Body	chr16:24740666-24741802	S_Shore	0.0933627
cg01560564	chr1	220363471	RAB3GAP2;RAB3GAP2	NM_012414;NM_012414	ExonBnd;Body		OpenSea	0.0885083
cg01560665	chr21	36236392	RUNX1;RUNX1;RUNX1	NM_001122607;NM_001001890;NM_001754	Body;Body;Body		OpenSea	0.11764
cg01560676	chr5	172260799	ERGIC1	NM_001031711	TSS1500	chr5:172261145-172261671	N_Shore	0.0871873
cg01560900	chr1	241804128	OPN3	NM_014322	TSS1500	chr1:241802960-241803649	S_Shore	0.0829672
cg01561304	chr5	177913485	COL23A1	NM_173465	Body		OpenSea	0.139261
cg01561389	chr5	20577418	CDH18	NM_001291956	TSS1500		OpenSea	0.0852857
cg01562235	chr9	102866753	INVS;INVS;INVS	NM_014425;NM_183245;NR_051962	5'UTR;5'UTR;Body		OpenSea	0.149186
cg01562356	chr20	32701112	EIF2S2	NM_003908	TSS1500	chr20:32699257-32700281	S_Shore	0.109194
cg01562552	chr3	127543493	MGLL	NM_001003794	TSS1500	chr3:127541270-127542048	S_Shore	0.0841532
cg01564343	chr6	41121920	TREML1	NM_178174	Body		OpenSea	0.0937201
cg01564640	chr19	41129962	LTBP4;LTBP4;LTBP4	NM_001042545;NM_001042544;NM_003573	Body;Body;Body	chr19:41129847-41130112	Island	0.109862
cg01564661	chr14	105942636	CRIP2	NM_001312	Body	chr14:105944421-105945700	N_Shore	0.0864167
cg01565139	chr5	10745313	DAP;DAP	NM_001291963;NM_004394	Body;Body		OpenSea	0.11148
cg01565584	chr6	11180077					OpenSea	0.114259
cg01565905	chr14	55815940	FBXO34;FBXO34	NM_017943;NM_152231	5'UTR;5'UTR		OpenSea	0.186148
cg01566198	chr3	3057177	CNTN4;CNTN4;CNTN4;CNTN4	NM_001206955;NM_175607;NM_175613;NM_001206956	Body;Body;Body;Body		OpenSea	0.0869742
cg01566199	chr1	26197239	PAQR7;PAQR7	NM_178422;NM_178422	1stExon;5'UTR		OpenSea	0.0912048
cg01566282	chr19	53794975	BIRC8	NM_033341	TSS200	chr19:53794411-53794732	S_Shore	0.104167
cg01566323	chr16	31147199	PRSS8	NM_002773	TSS200		OpenSea	0.115826
cg01566342	chr5	151774043	NMUR2	NM_020167	Body		OpenSea	0.0938067
cg01566584	chr22	46732778	TRMU	NM_018006	Body	chr22:46731379-46732337	S_Shore	0.0848402
cg01567173	chr1	240118350					OpenSea	0.0935629
cg01568519	chr9	73283911	TRPM3;TRPM3;TRPM3;TRPM3;TRPM3;TRPM3;TRPM3	NM_024971;NM_206947;NM_206946;NM_206945;NM_206944;NM_020952;NM_001007471	Body;Body;Body;Body;Body;Body;Body		OpenSea	0.114523
cg01569346	chr6	32064148	TNXB	NM_019105	Body	chr6:32063533-32065044	Island	0.082862
cg01569592	chr3	185842634					OpenSea	0.0938027
cg01569983	chr20	45614181	EYA2;EYA2	NM_172110;NM_005244	5'UTR;5'UTR		OpenSea	0.101769
cg01570297	chr2	238569373	LRRFIP1	NM_001137550	Body		OpenSea	0.10143
cg01570480	chr11	64951916	CAPN1	NM_005186	Body	chr11:64951724-64952035	Island	0.150146
cg01571001	chr3	128215433				chr3:128215212-128216905	Island	0.136993
cg01571223	chr7	7621509	MIOS	NM_019005	Body		OpenSea	0.139998
cg01571580	chr8	124699741	ANXA13;ANXA13	NM_004306;NM_001003954	Body;Body		OpenSea	0.107169
cg01571806	chr1	31454116	PUM1;PUM1	NM_001020658;NM_014676	Body;Body		OpenSea	0.0970241
cg01571974	chr7	84122752					OpenSea	0.0895999
cg01572006	chr3	155312531	PLCH1;PLCH1;PLCH1	NM_014996;NM_001130960;NM_001130961	Body;Body;Body		OpenSea	0.0865446
cg01572718	chr13	99718321	DOCK9;DOCK9	NM_015296;NM_001130049	Body;Body		OpenSea	0.0924183
cg01572732	chr7	143664745					OpenSea	0.0823774
cg01572741	chr19	52872851	ZNF880	NM_001145434	TSS1500	chr19:52873084-52873572	N_Shore	0.10391
cg01572942	chr6	169569574				chr6:169567265-169567610	S_Shore	0.091328
cg01573405	chr5	139653332	PFDN1	NM_002622	Body		OpenSea	0.101222
cg01573556	chr4	8580854	GPR78;GPR78	NR_045511;NM_080819	TSS1500;TSS1500	chr4:8582036-8583364	N_Shore	0.0989949
cg01573661	chr12	21819734					OpenSea	0.111815
cg01574644	chr4	163084858	FSTL5;FSTL5;FSTL5;FSTL5;FSTL5;FSTL5	NM_001128427;NM_001128428;NM_001128427;NM_001128428;NM_020116;NM_020116	1stExon;1stExon;5'UTR;5'UTR;1stExon;5'UTR		OpenSea	0.095058
cg01574741	chr2	208627796	FZD5	NM_003468	3'UTR	chr2:208631558-208634934	N_Shelf	0.083226
cg01575317	chr19	57859577				chr19:57862441-57863236	N_Shelf	0.131849
cg01575601	chr11	130398900					OpenSea	0.0929668
cg01576142	chr14	92297260	TC2N;TC2N;TC2N	NM_001128595;NM_001128596;NM_152332	5'UTR;5'UTR;5'UTR		OpenSea	0.119176
cg01576360	chr7	23431686	IGF2BP3	NM_006547	Body		OpenSea	0.11868
cg01577029	chr12	133000830				chr12:133000027-133000246	S_Shore	0.0887721
cg01577475	chr2	114033581	PAX8;PAX8;PAX8;PAX8;PAX8;LOC440839	NM_003466;NM_013951;NM_013953;NM_013992;NM_013952;NR_029399	Body;Body;Body;Body;Body;Body	chr2:114033359-114033617	Island	0.135545
cg01577755	chr5	912433	TRIP13	NM_004237	Body	chr5:912494-912861	N_Shore	0.119556
cg01578764	chr7	1024749	CYP2W1	NM_017781	Body	chr7:1024606-1024894	Island	0.0886646
cg01579600	chr5	123589203					OpenSea	0.105532
cg01579765	chr21	45077557	HSF2BP	NM_007031	Body	chr21:45077671-45079821	N_Shore	0.127664
cg01580044	chr1	114300656	PHTF1	NM_006608	Body	chr1:114301514-114302272	N_Shore	0.0854655
cg01580164	chr2	742416					OpenSea	0.143835
cg01580228	chr11	93467095	MIR1304;SNORA8;SNORD5;SNORA18	NR_031639;NR_002920;NR_003033;NR_002959	TSS200;TSS1500;TSS1500;TSS1500		OpenSea	0.0841538
cg01580568	chr1	209825856	LAMB3;LAMB3;LAMB3	NM_000228;NM_001017402;NM_001127641	TSS200;TSS1500;TSS200		OpenSea	0.134522
cg01580926	chr10	17008232	CUBN	NM_001081	Body		OpenSea	0.11542
cg01581024	chr8	142009794	PTK2;PTK2	NM_005607;NM_153831	5'UTR;5'UTR	chr8:142010440-142011907	N_Shore	0.0935167
cg01581130	chr19	14727431					OpenSea	0.0992739
cg01581326	chr6	159052435	TMEM181	NM_020823	Body		OpenSea	0.144853
cg01582587	chr17	44036817	MAPT;MAPT;MAPT;MAPT;MAPT;MAPT;MAPT;MAPT	NM_001123067;NM_005910;NM_016841;NM_016835;NM_016834;NM_001123066;NM_001203252;NM_001203251	5'UTR;5'UTR;5'UTR;5'UTR;5'UTR;5'UTR;5'UTR;5'UTR		OpenSea	0.129774
cg01582822	chr18	41825318					OpenSea	0.0829665
cg01582869	chr15	57325988	TCF12;TCF12;TCF12;TCF12	NM_207038;NM_207037;NM_207036;NM_003205	Body;Body;Body;Body		OpenSea	0.100731
cg01582932	chr7	33718752					OpenSea	0.0979904
cg01582937	chr8	22411211	SORBS3	NM_005775	5'UTR	chr8:22408672-22409635	S_Shore	0.0845584
cg01583323	chr15	63510874	RAB8B	NM_016530	Body		OpenSea	0.118283
cg01583485	chr20	3022925	GNRH2;GNRH2;GNRH2	NM_178331;NM_178332;NM_001501	TSS1500;TSS1500;TSS1500	chr20:3026277-3027468	N_Shelf	0.0993689
cg01583753	chr2	39470725				chr2:39470742-39471208	N_Shore	0.0826646
cg01584094	chr21	45254457					OpenSea	0.0931213
cg01584483	chr14	57960971	C14orf105;C14orf105;C14orf105;C14orf105;C14orf105;C14orf105	NM_001283059;NM_001283060;NM_001283058;NM_001283057;NM_001283056;NM_018168	TSS1500;TSS1500;TSS1500;TSS1500;TSS1500;TSS1500		OpenSea	0.0957914
cg01585030	chr21	39811743	ERG;ERG;ERG;ERG;ERG;ERG;ERG;ERG	NM_001243432;NM_182918;NM_004449;NM_001136154;NM_001243428;NM_001291391;NM_001136155;NM_001243429	Body;Body;Body;Body;Body;Body;5'UTR;5'UTR		OpenSea	0.0865671
cg01585410	chr2	135824459	RAB3GAP1;RAB3GAP1	NM_001172435;NM_012233	Body;Body		OpenSea	0.0870687
cg01586625	chr14	54163082					OpenSea	0.121337
cg01586635	chr17	70431477	LINC00673	NR_036488	Body		OpenSea	0.0917749
cg01587052	chr8	124000360					OpenSea	0.102355
cg01587064	chr11	75878127				chr11:75875624-75876562	S_Shore	0.0980135
cg01587686	chr5	129371294	CHSY3	NM_175856	Body		OpenSea	0.11546
cg01587818	chr18	47017788	RPL17-C18orf32;RPL17;RPL17;RPL17;RPL17;RPL17;RPL17;RPL17;RPL17-C18orf32;RPL17;SNORD58A;RPL17;RPL17-C18orf32;RPL17;RPL17;RPL17;RPL17;RPL17;RPL17	NM_001199355;NM_000985;NM_001035006;NM_001199344;NM_001199343;NM_001199342;NM_001199341;NM_001199340;NM_001199356;NM_001199345;NR_002571;NM_000985;NM_001199355;NM_001035006;NM_001199344;NM_001199343;NM_001199342;NM_001199341;NM_001199340	Body;Body;Body;Body;Body;Body;Body;Body;5'UTR;5'UTR;TSS200;ExonBnd;ExonBnd;ExonBnd;ExonBnd;ExonBnd;ExonBnd;ExonBnd;ExonBnd	chr18:47018434-47018948	N_Shore	0.0827405
cg01588441	chr11	61910356	INCENP;INCENP	NM_001040694;NM_020238	Body;Body		OpenSea	0.101491
cg01588493	chr7	50477852					OpenSea	0.0938308
cg01588581	chr2	241832900	C2orf54;C2orf54	NM_024861;NM_001085437	TSS1500;Body		OpenSea	0.0910099
cg01589054	chr3	11744933	VGLL4	NM_014667	5'UTR	chr3:11746577-11746824	N_Shore	0.110594
cg01589231	chr20	43914376					OpenSea	0.090677
cg01590414	chr7	130538338					OpenSea	0.125178
cg01590762	chr6	121914368					OpenSea	0.101134
cg01590823	chr17	4258663	UBE2G1	NM_003342	Body		OpenSea	0.132015
cg01591152	chr11	119994800	TRIM29	NM_012101	Body		OpenSea	0.0898065
cg01591591	chr16	3921282	CREBBP;CREBBP	NM_001079846;NM_004380	Body;Body		OpenSea	0.0963489
cg01591898	chr22	38696032	CSNK1E;CSNK1E;LOC400927-CSNK1E	NM_001894;NM_152221;NM_001289912	Body;Body;Body		OpenSea	0.0909189
cg01592226	chr22	36740752	MYH9	NM_002473	Body		OpenSea	0.110368
cg01592521	chr14	68602384	RAD51B;RAD51B;RAD51B	NM_133510;NM_002877;NM_133509	Body;Body;Body		OpenSea	0.0976558
cg01592674	chr19	49274306					OpenSea	0.11012
cg01594125	chr4	185905070					OpenSea	0.0889768
cg01594290	chr1	42611386				chr1:42611485-42611691	N_Shore	0.111017
cg01594538	chr16	54689221					OpenSea	0.112191
cg01595088	chr3	45460142	LARS2	NM_015340	Body		OpenSea	0.140683
cg01595717	chr9	140586201	EHMT1;EHMT1	NM_024757;NM_001145527	Body;Body	chr9:140588011-140588931	N_Shore	0.0881556
cg01597029	chr4	102734915	BANK1;BANK1;BANK1	NM_001083907;NM_001127507;NM_017935	TSS200;Body;Body		OpenSea	0.0884584
cg01597594	chr3	65823071	MAGI1;MAGI1;MAGI1	NM_001033057;NM_015520;NM_004742	Body;Body;Body		OpenSea	0.111451
cg01597689	chr10	54739651					OpenSea	0.102895
cg01597905	chr3	15356739	SH3BP5;SH3BP5	NM_004844;NM_001018009	Body;5'UTR		OpenSea	0.0862634
cg01599742	chr6	39902533	MOCS1;MOCS1	NR_033233;NM_001075098	TSS1500;TSS1500	chr6:39901852-39902299	S_Shore	0.100734
cg01599770	chr1	66799262	PDE4B;PDE4B;PDE4B;PDE4B;PDE4B;PDE4B	NM_001037339;NM_001037341;NM_002600;NM_001297440;NM_001297441;NM_001037340	Body;Body;Body;Body;Body;Body		OpenSea	0.111816
cg01600222	chr6	33943520				chr6:33943604-33944027	N_Shore	0.0986867
cg01600676	chr11	73310242	FAM168A;FAM168A;FAM168A	NM_015159;NM_001286051;NM_001286050	TSS1500;TSS1500;TSS1500	chr11:73308799-73309500	S_Shore	0.0877541
cg01601816	chr1	4440835					OpenSea	0.0941615
cg01601913	chr7	80703268					OpenSea	0.114798
cg01602252	chr7	95959891					OpenSea	0.0969662
cg01602730	chr1	153671011					OpenSea	0.0997193
cg01602957	chr2	173952624	ZAK;ZAK	NM_016653;NM_133646	5'UTR;5'UTR		OpenSea	0.116318
cg01603234	chr1	218990709					OpenSea	0.0858783
cg01604081	chr6	88446851					OpenSea	0.109222
cg01604401	chr20	36153186	BLCAP;BLCAP;BLCAP;BLCAP;BLCAP	NM_001167821;NM_001167823;NM_001167820;NM_001167822;NM_006698	5'UTR;TSS1500;5'UTR;5'UTR;5'UTR	chr20:36150920-36151240	S_Shore	0.0836148
cg01605075	chr10	45871700	ALOX5;ALOX5;ALOX5	NM_001256154;NM_001256153;NM_000698	Body;Body;Body	chr10:45868718-45870156	S_Shore	0.0980733
cg01605931	chr2	159579454					OpenSea	0.106589
cg01606401	chr2	214147709	SPAG16;SPAG16	NM_001025436;NM_024532	TSS1500;TSS1500	chr2:214148957-214149426	N_Shore	0.127471
cg01607297	chr8	68115361	ARFGEF1	NM_006421	Body		OpenSea	0.0859197
cg01607625	chr6	32847830	PPP1R2P1	NR_027771	Body	chr6:32847498-32847846	Island	0.0933296
cg01607932	chr3	5027597				chr3:5028409-5028903	N_Shore	0.090643
cg01609658	chr1	151694478	RIIAD1	NM_001144956	Body	chr1:151693991-151694282	S_Shore	0.0900477
cg01610468	chr11	13181946					OpenSea	0.136476
cg01610522	chr7	6192000	USP42	NM_032172	Body	chr7:6193413-6194678	N_Shore	0.103897
cg01610584	chr3	100585734	ABI3BP;ABI3BP	NM_015429;NM_015429	ExonBnd;Body		OpenSea	0.0839069
cg01610915	chr22	29950274	THOC5;THOC5;THOC5;THOC5	NM_001002878;NM_001002877;NM_003678;NM_001002879	TSS1500;TSS1500;TSS1500;TSS1500	chr22:29949478-29949824	S_Shore	0.0873017
cg01611115	chr18	2978833	LPIN2	NM_014646	5'UTR		OpenSea	0.114477
cg01611236	chr3	44925529	TGM4	NM_003241	Body		OpenSea	0.109421
cg01611656	chr14	101245715					OpenSea	0.0968974
cg01611783	chr7	140016443					OpenSea	0.108106
cg01612182	chr1	156593260	HAPLN2;HAPLN2	NM_021817;NM_021817	5'UTR;ExonBnd	chr1:156593657-156595283	N_Shore	0.111541
cg01612247	chr17	40705588	HSD17B1	NM_000413	Body	chr17:40705176-40706983	Island	0.0980545
cg01612300	chr2	142726430	LRP1B	NM_018557	Body		OpenSea	0.0885008
cg01612330	chr16	55560652	LPCAT2	NM_017839	Body		OpenSea	0.124186
cg01612449	chr11	66410467	RBM4	NM_002896	Body	chr11:66410925-66411587	N_Shore	0.0894049
cg01612799	chr17	18163210	FLII;MIEF2;MIEF2;FLII;FLII;MIEF2	NM_001256264;NM_139162;NM_001144900;NM_002018;NM_001256265;NM_148886	TSS1500;TSS1500;TSS1500;TSS1500;TSS1500;TSS1500	chr17:18161711-18162316	S_Shore	0.122739
cg01612883	chr12	125023115				chr12:125023589-125023809	N_Shore	0.0859756
cg01613464	chr17	25676921				chr17:25676304-25676603	S_Shore	0.0989211
cg01613817	chr21	39870397	ERG;ERG;ERG;ERG;ERG;ERG	NM_004449;NM_182918;NM_001136155;NM_001136155;NM_182918;NM_001136154	Body;1stExon;1stExon;5'UTR;5'UTR;Body		OpenSea	0.0927226
cg01613870	chr6	144600070					OpenSea	0.122146
cg01614102	chr12	115134918				chr12:115135925-115136350	N_Shore	0.0877662
cg01614426	chr9	137114085					OpenSea	0.100436
cg01614536	chr7	95065605	PON2;PON2	NM_000305;NM_001018161	TSS1500;TSS1500	chr7:95064073-95064409	S_Shore	0.122889
cg01614658	chr17	19651780	ALDH3A1	NM_000691	TSS200	chr17:19648139-19648492	S_Shelf	0.11315
cg01614918	chr1	202169779	LGR6	NM_001017403	Body		OpenSea	0.102457
cg01615050	chr6	25882559				chr6:25882327-25882560	Island	0.256378
cg01615119	chr15	44524319					OpenSea	0.109838
cg01616394	chr12	125138263					OpenSea	0.0892685
cg01616586	chr20	16561048					OpenSea	0.137874
cg01616628	chr2	60761027	BCL11A;BCL11A;BCL11A	NM_022893;NM_138559;NM_018014	Body;Body;Body		OpenSea	0.108988
cg01616753	chr14	101641554					OpenSea	0.0892747
cg01617280	chr8	8745938	MFHAS1	NM_004225	Body	chr8:8748652-8751478	N_Shelf	0.0953247
cg01617617	chr3	97387955	EPHA6	NM_001080448	Body		OpenSea	0.0956871
cg01617876	chr21	19273491					OpenSea	0.10799
cg01618151	chr6	35707957	C6orf81	NM_145028	Body		OpenSea	0.0875926
cg01618923	chr13	49883335	CAB39L;CAB39L	NM_030925;NM_001079670	3'UTR;3'UTR		OpenSea	0.115518
cg01618928	chr17	79870762	PCYT2;SIRT7	NM_002861;NM_016538	TSS1500;Body	chr17:79868687-79869811	S_Shore	0.125909
cg01619045	chr19	21948866	ZNF100	NM_173531	Body	chr19:21949903-21950217	N_Shore	0.111914
cg01619417	chr17	40507235	STAT3;STAT3;STAT3	NM_213662;NM_003150;NM_139276	5'UTR;5'UTR;5'UTR		OpenSea	0.0940858
cg01619546	chr22	41652475	RANGAP1;RANGAP1	NM_001278651;NM_002883	Body;Body		OpenSea	0.0886504
cg01620373	chr3	69343398	FRMD4B	NM_015123	Body		OpenSea	0.11898
cg01620602	chr16	19890592	GPRC5B;GPRC5B	NM_001304771;NM_016235	Body;5'UTR		OpenSea	0.122893
cg01620868	chr8	41053983					OpenSea	0.173472
cg01621168	chr19	58875652	ZNF497;ZNF497	NM_198458;NM_001207009	TSS1500;TSS1500	chr19:58873264-58874535	S_Shore	0.089807
cg01621390	chr12	5195150					OpenSea	0.108989
cg01621764	chr19	8809175	ACTL9	NM_178525	TSS200	chr19:8807813-8808794	S_Shore	0.0893197
cg01622001	chr4	39300212	MIR1273H;RFC1;RFC1	NR_106996;NM_002913;NM_001204747	Body;Body;Body		OpenSea	0.0855758
cg01622006	chr6	170463397					OpenSea	0.105813
cg01623747	chr1	15606535	FHAD1	NM_052929	Body		OpenSea	0.108498
cg01623879	chr13	107559229					OpenSea	0.0864232
cg01623884	chr12	70615824					OpenSea	0.09778
cg01624173	chr14	75981868					OpenSea	0.146186
cg01625222	chr6	159872297					OpenSea	0.120732
cg01626341	chr6	32440987					OpenSea	0.10591
cg01627172	chr3	177434634	LINC00578	NR_047568	Body		OpenSea	0.0868454
cg01627594	chr6	159241461	EZR	NM_001111077	TSS1500	chr6:159239081-159240775	S_Shore	0.130338
cg01627758	chr9	140524817	EHMT1;EHMT1	NM_001145527;NM_024757	Body;Body		OpenSea	0.0878907
cg01627992	chr19	30432160	URI1;URI1;URI1	NM_003796;NR_045557;NM_001252641	TSS1500;TSS1500;Body	chr19:30433004-30433865	N_Shore	0.0934483
cg01629131	chr20	10787894					OpenSea	0.0930971
cg01629435	chr2	74153317	DGUOK;DGUOK	NM_080916;NM_080918	TSS1500;TSS1500	chr2:74153853-74154281	N_Shore	0.11277
cg01629558	chr17	4835602	GP1BA;GP1BA	NM_000173;NM_000173	1stExon;5'UTR		OpenSea	0.115335
cg01629873	chr20	51111093					OpenSea	0.0829109
cg01630199	chr7	66369076				chr7:66368772-66369612	Island	0.106605
cg01630266	chr6	128260339					OpenSea	0.109703
cg01630688	chr3	129600752	TMCC1;TMCC1	NM_001017395;NM_001128224	TSS1500;5'UTR		OpenSea	0.0987882
cg01631065	chr4	11470821					OpenSea	0.165584
cg01631215	chr3	67706047	SUCLG2	NM_003848	TSS1500	chr3:67704628-67705051	S_Shore	0.0878915
cg01631319	chr1	214158149				chr1:214158726-214159080	N_Shore	0.0867117
cg01631333	chr13	110747452					OpenSea	0.086626
cg01631546	chr6	75688960					OpenSea	0.0964249
cg01632864	chr15	33442821	FMN1;FMN1	NM_001277314;NM_001277313	3'UTR;Body		OpenSea	0.127604
cg01632881	chr10	71241237	TSPAN15	NM_012339	Body		OpenSea	0.0863266
cg01633359	chr5	33439359				chr5:33440635-33441365	N_Shore	0.176297
cg01633438	chr10	104615952	C10orf32;C10orf32;C10orf32-ASMT	NM_001136200;NM_144591;NR_037644	Body;Body;Body	chr10:104614000-104614326	S_Shore	0.100292
cg01634146	chr19	13127389	NFIX	NM_002501	Body	chr19:13120986-13124368	S_Shelf	0.142209
cg01634544	chr14	71128147	TTC9	NM_015351	Body		OpenSea	0.0910349
cg01634612	chr15	23092545					OpenSea	0.0909253
cg01635555	chr16	73101264				chr16:73099812-73100791	S_Shore	0.0986906
cg01636080	chr1	27757498	WASF2;WASF2	NM_001201404;NM_006990	5'UTR;5'UTR		OpenSea	0.0826461
cg01636248	chr2	181593862	SCHLAP1;SCHLAP1;SCHLAP1;SCHLAP1;SCHLAP1;SCHLAP1;SCHLAP1	NR_104321;NR_104320;NR_104319;NR_104325;NR_104324;NR_104323;NR_104322	Body;Body;Body;Body;Body;Body;Body		OpenSea	0.0882177
cg01636393	chr6	138386575					OpenSea	0.123439
cg01636505	chr14	94408232	ASB2	NM_016150	Body	chr14:94405235-94406170	S_Shelf	0.104235
cg01636575	chr17	13447853	HS3ST3A1	NM_006042	Body		OpenSea	0.105078
cg01636873	chr13	111281479	CARKD	NM_018210	Body	chr13:111277412-111277651	S_Shelf	0.108099
cg01637125	chr14	77587383				chr14:77591159-77591847	N_Shelf	0.116882
cg01637260	chr13	31551868					OpenSea	0.106137
cg01637429	chr8	124588906					OpenSea	0.0999522
cg01637482	chr16	1880436	FAHD1;FAHD1	NM_001142398;NM_001018104	Body;Body	chr16:1876113-1877633	S_Shelf	0.124463
cg01638085	chr4	75185356					OpenSea	0.105782
cg01638193	chr14	68571056	RAD51L1;RAD51L1;RAD51L1	NM_133509;NM_002877;NM_133510	Body;Body;Body		OpenSea	0.110446
cg01638574	chr2	29703605	ALK	NM_004304	Body		OpenSea	0.0941853
cg01638792	chr11	69061344	MYEOV	NM_138768	TSS1500		OpenSea	0.12813
cg01639655	chr12	56423574	IKZF4	NM_022465	Body		OpenSea	0.11165
cg01639705	chr8	124632231					OpenSea	0.0929888
cg01639785	chr7	80805200					OpenSea	0.14552
cg01640003	chr11	75044897	ARRB1;ARRB1	NM_004041;NM_020251	Body;Body		OpenSea	0.125088
cg01640319	chr13	106467378					OpenSea	0.09219
cg01640363	chr2	47443206	LOC101927043;LOC101927043	NR_110208;NR_110207	Body;Body		OpenSea	0.11371
cg01641012	chr1	64087450	PGM1;PGM1;PGM1	NM_001172818;NM_002633;NM_001172819	TSS1500;Body;5'UTR		OpenSea	0.10212
cg01642505	chr11	71285546				chr11:71288136-71288363	N_Shelf	0.10021
cg01642579	chr16	4746990	ANKS3	NM_133450	3'UTR	chr16:4743043-4744231	S_Shelf	0.11812
cg01642901	chr4	170190012	SH3RF1	NM_020870	Body	chr4:170191357-170192844	N_Shore	0.111502
cg01643508	chr20	14859747	MACROD2	NM_080676	Body		OpenSea	0.118064
cg01643513	chr12	57674078	R3HDM2	NM_014925	Body		OpenSea	0.100331
cg01643563	chr16	1206750	CACNA1H;CACNA1H	NM_021098;NM_001005407	Body;Body	chr16:1207042-1208032	N_Shore	0.0956951
cg01644204	chr7	7368804					OpenSea	0.13907
cg01644285	chr7	2480535					OpenSea	0.105047
cg01644699	chr16	69445309					OpenSea	0.117121
cg01644731	chr12	58236712	CTDSP2	NM_005730	Body	chr12:58238840-58241046	N_Shelf	0.0847267
cg01645869	chr6	20210600	MBOAT1;MBOAT1	NR_073465;NM_001080480	Body;Body	chr6:20212268-20213133	N_Shore	0.0830742
cg01646303	chr11	108442928	EXPH5;EXPH5	NM_015065;NM_001308019	Body;Body		OpenSea	0.11626
cg01646784	chr22	37976725	LGALS2	NM_006498	TSS1500		OpenSea	0.115608
cg01647560	chr11	83404491	DLG2;DLG2;DLG2	NM_001142699;NM_001364;NM_001142700	Body;Body;Body		OpenSea	0.106835
cg01647834	chr3	72151345					OpenSea	0.164866
cg01648310	chr2	147935069					OpenSea	0.0919016
cg01648475	chr3	32050854					OpenSea	0.136819
cg01649017	chr17	4763449	MINK1;MINK1;MINK1;MINK1	NM_015716;NM_153827;NM_170663;NM_001024937	Body;Body;Body;Body		OpenSea	0.0919869
cg01649081	chr9	100866882	TRIM14;TRIM14	NM_033219;NM_014788	Body;Body		OpenSea	0.0970331
cg01649837	chr19	16830643	NWD1;NWD1	NM_001290355;NM_001007525	TSS200;TSS200		OpenSea	0.0948706
cg01650127	chr8	126290731	NSMCE2	NM_173685	Body		OpenSea	0.0855957
cg01650159	chr5	66563675					OpenSea	0.0956561
cg01650295	chr1	14926521	KAZN;KAZN	NM_015209;NM_201628	Body;Body	chr1:14924610-14925993	S_Shore	0.0854873
cg01650818	chr15	29247458	APBA2;APBA2	NM_005503;NM_001130414	5'UTR;5'UTR		OpenSea	0.107561
cg01651250	chr6	32060681	TNXB	NM_019105	Body	chr6:32063533-32065044	N_Shelf	0.0868215
cg01651311	chr11	117704570	FXYD6-FXYD2;FXYD6-FXYD2	NM_001204268;NM_001243598	Body;Body		OpenSea	0.108853
cg01651334	chr18	42117365	LOC105667213	NR_131768	Body		OpenSea	0.0859885
cg01651860	chr15	85720552					OpenSea	0.111054
cg01652251	chr3	81959060					OpenSea	0.12563
cg01652476	chr7	809048	HEATR2	NM_017802	Body	chr7:807336-808261	S_Shore	0.0901982
cg01654404	chr1	6879537	CAMTA1;CAMTA1;CAMTA1;CAMTA1	NM_001195563;NR_038934;NM_001242701;NM_015215	Body;Body;Body;Body		OpenSea	0.0863293
cg01654627	chr19	10697690	AP1M2	NM_005498	Body	chr19:10697786-10698099	N_Shore	0.0890381
cg01654824	chr4	76943946	ART3;CXCL10	NM_001130017;NM_001565	5'UTR;Body		OpenSea	0.0866561
cg01655210	chr5	9630560	TAS2R1	NM_019599	TSS200		OpenSea	0.0831114
cg01655667	chr14	104808652					OpenSea	0.0853555
cg01655824	chr8	71471544					OpenSea	0.113672
cg01655958	chr14	73709663	PAPLN	NM_173462	Body	chr14:73712288-73712911	N_Shelf	0.130712
cg01655979	chr2	120509481					OpenSea	0.098081
cg01656880	chr11	65253396					OpenSea	0.105247
cg01656996	chr12	49526897				chr12:49524072-49525492	S_Shore	0.0951699
cg01657179	chr6	34197040					OpenSea	0.0866026
cg01657186	chr12	679900	NINJ2	NM_016533	Body	chr12:678959-679299	S_Shore	0.0930146
cg01658506	chr7	109533443					OpenSea	0.0826092
cg01658523	chr10	103348867	POLL;POLL;POLL;POLL;POLL;DPCD	NM_001174085;NM_001174084;NM_013274;NM_001308382;NR_033406;NM_015448	TSS1500;TSS1500;TSS1500;TSS1500;TSS1500;Body	chr10:103347679-103348215	S_Shore	0.0949759
cg01658566	chr22	25202611	SGSM1;SGSM1;SGSM1;SGSM1	NM_133454;NM_001039948;NM_001098498;NM_001098497	Body;Body;Body;Body	chr22:25201953-25202553	S_Shore	0.0844021
cg01658776	chr2	13068523					OpenSea	0.131317
cg01658782	chr16	28094202					OpenSea	0.0969725
cg01659182	chr6	89735694					OpenSea	0.0942663
cg01659725	chr11	102238207	BIRC2;BIRC2;BIRC2	NM_001166;NM_001256163;NM_001256166	Body;Body;Body		OpenSea	0.0861943
cg01660001	chr3	124858622	SLC12A8	NM_024628	Body	chr3:124860569-124861019	N_Shore	0.102243
cg01660114	chr4	83630442	SCD5;SCD5	NM_001037582;NM_024906	Body;Body		OpenSea	0.134224
cg01660189	chr14	89478867					OpenSea	0.0921779
cg01660563	chr3	152863094					OpenSea	0.0866662
cg01660934	chr16	68269041	ESRP2	NM_024939	Body	chr16:68269010-68272143	Island	0.100279
cg01661364	chr6	2128147	GMDS;GMDS	NM_001253846;NM_001500	Body;Body		OpenSea	0.105665
cg01662301	chr2	1841400	MYT1L;MYT1L	NM_001303052;NM_015025	Body;Body	chr2:1842846-1843137	N_Shore	0.10223
cg01662334	chr7	27704065	HIBADH	NM_152740	TSS1500	chr7:27702220-27702851	S_Shore	0.0948771
cg01662722	chr21	34958466	DONSON	NM_017613	Body	chr21:34960388-34961252	N_Shore	0.0956951
cg01662816	chr12	15881457	EPS8	NM_004447	5'UTR		OpenSea	0.104619
cg01663052	chr14	31923667	C14orf126	NM_080664	Body	chr14:31926260-31926810	N_Shelf	0.12303
cg01663633	chr4	58017933	IGFBP7-AS1	NR_034081	Body		OpenSea	0.115815
cg01663665	chr20	24797219					OpenSea	0.0826687
cg01664929	chr11	35475769	PAMR1;PAMR1	NM_001001991;NM_015430	Body;Body		OpenSea	0.103495
cg01665811	chr3	156791776					OpenSea	0.0882662
cg01666255	chr12	131297184	STX2;STX2	NM_001980;NM_194356	Body;Body		OpenSea	0.0931554
cg01666265	chr6	45482421	RUNX2;RUNX2;RUNX2	NM_001015051;NM_001024630;NM_001278478	Body;Body;Body		OpenSea	0.104316
cg01667673	chr11	83278056	DLG2;DLG2;DLG2;DLG2;DLG2;DLG2	NM_001142702;NM_001142700;NM_001206769;NM_001300983;NM_001364;NM_001142699	Body;Body;Body;Body;Body;Body		OpenSea	0.126578
cg01667687	chr2	175804030	CHN1;CHN1;CHN1	NR_038133;NM_001822;NM_001025201	Body;Body;Body		OpenSea	0.102132
cg01667892	chr5	23507656	PRDM9	NM_020227	TSS200		OpenSea	0.110944
cg01668099	chr11	130026798				chr11:130029658-130030262	N_Shelf	0.0923158
cg01668167	chr3	36165838					OpenSea	0.101548
cg01668287	chr19	19180202	SLC25A42	NM_178526	5'UTR		OpenSea	0.0831631
cg01668352	chr12	64482597	SRGAP1	NM_020762	Body		OpenSea	0.104501
cg01668831	chr11	12159523	MICAL2;MICAL2;MICAL2;MICAL2;MICAL2	NM_001282664;NM_001282665;NM_001282668;NM_014632;NM_001282663	TSS1500;TSS1500;5'UTR;5'UTR;5'UTR		OpenSea	0.0881707
cg01669394	chr2	201181269	SPATS2L;SPATS2L;SPATS2L;SPATS2L;SPATS2L;SPATS2L;SPATS2L	NM_015535;NM_001282735;NM_001282743;NM_001100424;NM_001100422;NM_001100423;NM_001282744	5'UTR;5'UTR;5'UTR;5'UTR;5'UTR;5'UTR;Body		OpenSea	0.0865565
cg01670771	chr16	31009232	STX1B	NM_052874	Body	chr16:31008832-31009036	S_Shore	0.106812
cg01672080	chr7	123928323					OpenSea	0.10083
cg01672268	chr1	151913715					OpenSea	0.107083
cg01672320	chr8	102100120					OpenSea	0.123743
cg01672655	chr12	7308033	CLSTN3	NM_014718	Body		OpenSea	0.101122
cg01673167	chr14	56356028					OpenSea	0.118785
cg01673185	chr9	130823837	NAIF1	NM_197956	3'UTR		OpenSea	0.0921454
cg01673299	chr20	2132361					OpenSea	0.106067
cg01674000	chr1	47223568					OpenSea	0.0912477
cg01674119	chr6	31583231	AIF1;AIF1;AIF1	NM_032955;NM_004847;NM_001623	TSS1500;5'UTR;Body		OpenSea	0.0888057
cg01674777	chr8	1861037	ARHGEF10	NM_014629	Body		OpenSea	0.0915385
cg01674792	chr1	24706508	STPG1;STPG1;STPG1;STPG1	NM_001199014;NM_178122;NM_001199013;NM_001199012	Body;Body;Body;Body		OpenSea	0.124762
cg01675423	chr12	32279843	BICD1;BICD1	NM_001003398;NM_001714	Body;Body		OpenSea	0.0852634
cg01677246	chr5	106624833					OpenSea	0.105203
cg01677327	chr8	142050516					OpenSea	0.091534
cg01678292	chr8	41522873	ANK1;ANK1;ANK1;ANK1;ANK1;ANK1;ANK1;ANK1	NM_020478;NM_001142445;NM_020476;NM_020475;NM_020477;NM_001142446;NM_020480;NM_000037	TSS200;TSS200;Body;Body;Body;Body;TSS200;Body		OpenSea	0.085479
cg01678316	chr13	80611183					OpenSea	0.0928701
cg01678454	chr9	9606892	PTPRD	NM_002839	5'UTR		OpenSea	0.0859435
cg01678665	chr11	46298006	CREB3L1	NM_052854	TSS1500	chr11:46299544-46300216	N_Shore	0.10607
cg01678799	chr15	43481741	CCNDBP1;CCNDBP1;CCNDBP1;CCNDBP1	NM_012142;NR_027513;NR_027514;NM_037370	Body;Body;Body;5'UTR	chr15:43477588-43477816	S_Shelf	0.112742
cg01678900	chr8	71359467					OpenSea	0.123206
cg01679017	chr20	51825417	TSHZ2;TSHZ2	NM_001193421;NM_173485	Body;Body		OpenSea	0.0895164
cg01680010	chr7	96647117				chr7:96645786-96646599	S_Shore	0.108899
cg01680062	chr21	36185960	RUNX1;RUNX1	NM_001001890;NM_001754	Body;Body		OpenSea	0.0954718
cg01680081	chr2	62511992					OpenSea	0.162728
cg01680551	chr12	32654494	FGD4;FGD4;FGD4;FGD4	NM_139241;NM_001304484;NM_001304483;NM_001304481	TSS1500;TSS1500;TSS1500;Body		OpenSea	0.0891541
cg01681089	chr22	17672134	CECR1;CECR1;CECR1;CECR1;CECR1;CECR1	NM_177405;NM_001282229;NM_001282227;NM_001282228;NM_001282226;NM_001282225	Body;Body;Body;Body;Body;Body		OpenSea	0.112215
cg01681098	chr11	128566009	FLI1;FLI1	NM_002017;NM_001167681	Body;5'UTR	chr11:128562671-128565011	S_Shore	0.0906183
cg01681193	chr8	104132830					OpenSea	0.0933871
cg01681396	chr1	27676122	SYTL1;SYTL1;SYTL1;SYTL1	NM_032872;NM_001193308;NM_032872;NM_001193308	ExonBnd;ExonBnd;Body;Body	chr1:27675919-27678016	Island	0.121584
cg01681934	chr17	39595906	KRT38	NM_006771	Body		OpenSea	0.0945735
cg01682287	chr1	58263064	DAB1	NM_021080	5'UTR		OpenSea	0.112817
cg01682504	chr12	57620607				chr12:57618769-57619402	S_Shore	0.0839939
cg01683680	chr2	187263980					OpenSea	0.109101
cg01684092	chr12	26399587					OpenSea	0.0864027
cg01684175	chr13	41185353	FOXO1	NM_002015	Body		OpenSea	0.139568
cg01684810	chr18	46143076	CTIF;CTIF	NM_014772;NM_001142397	5'UTR;5'UTR		OpenSea	0.0934123
cg01685428	chr20	10472978	SLX4IP	NM_001009608	Body		OpenSea	0.0890541
cg01685636	chr18	10566466					OpenSea	0.0827848
cg01686975	chr7	138816336				chr7:138818387-138818598	N_Shelf	0.0854493
cg01687189	chr12	102225365	GNPTAB	NM_024312	TSS1500	chr12:102224262-102224614	S_Shore	0.0898431
cg01687402	chr17	48620661	EPN3	NM_017957	3'UTR	chr17:48619111-48619794	S_Shore	0.086123
cg01687558	chr7	5647786				chr7:5647657-5647984	Island	0.0938655
cg01687650	chr6	155778279	NOX3	NM_015718	TSS1500		OpenSea	0.0898508
cg01688293	chr12	133428407	CHFR;CHFR;CHFR;CHFR;CHFR	NM_001161345;NM_001161347;NM_018223;NM_001161346;NM_001161344	Body;Body;Body;Body;Body	chr12:133429925-133430579	N_Shore	0.0869162
cg01688776	chr21	43135973	C21orf129;NCRNA00112	NR_027272;NR_024028	TSS200;TSS1500		OpenSea	0.0998728
cg01688810	chr16	3692818					OpenSea	0.126715
cg01689470	chr7	157258092				chr7:157260938-157261221	N_Shelf	0.0863458
cg01690760	chr14	52044083	FRMD6-AS2;FRMD6;FRMD6-AS2	NR_051990;NM_001042481;NR_047477	Body;5'UTR;Body		OpenSea	0.082788
cg01690878	chr3	98250181	GPR15	NM_005290	TSS1500		OpenSea	0.0829741
cg01691303	chr9	124800204	TTLL11;TTLL11	NM_001139442;NM_194252	Body;Body		OpenSea	0.102665
cg01691592	chr12	25801556	LMNTD1	NM_001145727	TSS200		OpenSea	0.111561
cg01691686	chr19	46147381	EML2;EML2	NM_001193269;NM_001193268	TSS1500;Body	chr19:46144872-46145631	S_Shore	0.08337
cg01691696	chr8	6734962	DEFB1	NM_005218	Body		OpenSea	0.106834
cg01692210	chr9	117670604	TNFSF8;TNFSF8	NM_001252290;NM_001244	Body;Body		OpenSea	0.091759
cg01692842	chr11	134126364	ACAD8	NM_014384	Body	chr11:134122762-134122981	S_Shelf	0.0850361
cg01695348	chr3	113616235	GRAMD1C;GRAMD1C	NM_001172105;NM_017577	TSS200;Body		OpenSea	0.107524
cg01695677	chr1	21377401	EIF4G3;EIF4G3;EIF4G3;EIF4G3	NM_003760;NM_001198803;NM_001198802;NM_001198801	5'UTR;5'UTR;5'UTR;5'UTR		OpenSea	0.101705
cg01695994	chr17	80246403				chr17:80250226-80251057	N_Shelf	0.0839533
cg01696336	chr3	66311011	SLC25A26;SLC25A26;SLC25A26	NR_028475;NM_173471;NM_001164796	Body;Body;Body		OpenSea	0.0846552
cg01697003	chr6	49769606					OpenSea	0.098634
cg01697026	chr4	7830419	AFAP1;AFAP1	NM_198595;NM_001134647	Body;Body		OpenSea	0.0919072
cg01697487	chr17	48588559	MYCBPAP	NM_032133	Body	chr17:48585385-48586167	S_Shelf	0.113847
cg01697719	chr22	19754125	TBX1;TBX1;TBX1	NM_080647;NM_005992;NM_080646	Body;Body;Body	chr22:19753312-19755013	Island	0.126916
cg01697762	chr11	84844116	DLG2	NM_001142699	Body		OpenSea	0.0917963
cg01697902	chr14	25046117	CTSG	NM_001911	TSS1500		OpenSea	0.0859737
cg01698432	chr18	34304338	FHOD3;FHOD3;FHOD3	NM_001281740;NM_001281739;NM_025135	Body;Body;Body		OpenSea	0.105039
cg01699158	chr5	150396297				chr5:150400000-150400490	N_Shelf	0.0831292
cg01699235	chr10	97871420					OpenSea	0.0902096
cg01699293	chr6	11806115					OpenSea	0.103079
cg01699740	chr11	123396486	GRAMD1B	NM_020716	TSS200		OpenSea	0.107314
cg01699818	chr8	26187580	PPP2R2A;PPP2R2A	NM_002717;NM_001177591	Body;Body		OpenSea	0.116507
cg01700386	chr2	179056976				chr2:179058611-179060144	N_Shore	0.146456
cg01700582	chr13	30248806					OpenSea	0.104725
cg01700683	chr15	63510942	RAB8B	NM_016530	Body		OpenSea	0.116268
cg01701245	chr1	209588358					OpenSea	0.117081
cg01701526	chr17	69159818	CASC17	NR_104152	Body		OpenSea	0.089995
cg01701630	chr8	42235286	DKK4	NM_014420	TSS1500		OpenSea	0.115706
cg01701649	chr16	48589954	N4BP1	NM_153029	Body		OpenSea	0.0900954
cg01703162	chr6	2874553				chr6:2875601-2875811	N_Shore	0.0886994
cg01703205	chr7	142422236					OpenSea	0.08357
cg01703976	chr1	40284404					OpenSea	0.108533
cg01704198	chr3	33757893	CLASP2	NM_015097	Body	chr3:33759206-33759911	N_Shore	0.0829962
cg01704534	chr4	40518024	RBM47;RBM47	NM_001098634;NM_019027	5'UTR;TSS200		OpenSea	0.0955325
cg01704698	chr16	84941294	CRISPLD2	NM_031476	3'UTR		OpenSea	0.0871504
cg01704739	chr3	149103190					OpenSea	0.0948543
cg01704939	chr2	148661790	ACVR2A;ACVR2A;ACVR2A	NM_001278580;NM_001278579;NM_001616	Body;Body;Body		OpenSea	0.118088
cg01706045	chr3	97740799	GABRR3;GABRR3	NM_001105580;NR_047685	Body;Body		OpenSea	0.12124
cg01706445	chr12	14518047	ATF7IP;ATF7IP;ATF7IP	NM_001286514;NM_018179;NM_001286515	TSS1500;TSS1500;TSS1500	chr12:14518525-14518975	N_Shore	0.0836901
cg01706446	chr1	6257929	RPL22	NM_000983	Body	chr1:6259178-6259883	N_Shore	0.0873935
cg01706515	chr6	49681774	CRISP2;CRISP2;CRISP2;CRISP2;CRISP2	NM_001142435;NM_003296;NM_001142407;NM_001142417;NM_001142408	TSS1500;TSS1500;TSS1500;TSS1500;TSS1500		OpenSea	0.131267
cg01707026	chr2	189141227	LINC01090	NR_126396	Body		OpenSea	0.115341
cg01707219	chr15	68605424	ITGA11	NM_001004439	Body		OpenSea	0.1156
cg01708377	chr6	1686746	GMDS	NM_001500	Body		OpenSea	0.113596
cg01708617	chr5	34717940	RAI14;RAI14;RAI14;RAI14;RAI14;RAI14	NM_001145522;NM_001145521;NM_001145520;NM_015577;NM_001145523;NM_001145525	Body;Body;Body;Body;Body;Body		OpenSea	0.0978568
cg01708924	chr11	64089278	PRDX5;PRDX5;PRDX5	NM_181652;NM_181651;NM_012094	3'UTR;3'UTR;3'UTR	chr11:64084646-64086057	S_Shelf	0.088215
cg01709798	chr5	43173099	ZNF131;ZNF131;ZNF131;ZNF131	NR_123719;NR_123720;NM_003432;NM_001297548	Body;Body;Body;Body		OpenSea	0.0892396
cg01710649	chr14	101036064	BEGAIN	NM_020836	5'UTR	chr14:101033876-101035229	S_Shore	0.0908236
cg01711025	chr20	4116458					OpenSea	0.122079
cg01711958	chr10	102831454				chr10:102825929-102827693	S_Shelf	0.0836887
cg01711961	chr5	33320165					OpenSea	0.0878591
cg01712079	chr3	188405840	MIR28;LPP;LPP;LPP	NR_029502;NM_001167671;NM_001167672;NM_005578	TSS1500;Body;Body;Body		OpenSea	0.0998643
cg01712742	chr16	79629493	MAF;MAF;MAF	NM_001031804;NM_001031804;NM_005360	3'UTR;1stExon;Body	chr16:79632619-79635537	N_Shelf	0.110935
cg01712948	chr2	89165761					OpenSea	0.0909278
cg01713086	chr8	28268413				chr8:28269236-28269990	N_Shore	0.128326
cg01713201	chr6	152959260	SYNE1;SYNE1	NM_033071;NM_182961	TSS1500;TSS1500	chr6:152957810-152958472	S_Shore	0.139128
cg01713265	chr9	110311041					OpenSea	0.0827008
cg01713276	chr12	92903202					OpenSea	0.115916
cg01713740	chr20	34741925	EPB41L1;EPB41L1;EPB41L1;EPB41L1;EPB41L1	NM_012156;NM_001258331;NM_001258329;NM_177996;NM_001258330	TSS1500;5'UTR;5'UTR;5'UTR;Body		OpenSea	0.0900297
cg01714284	chr4	185714524	ACSL1	NM_001995	Body		OpenSea	0.0909033
cg01714756	chr14	94780400	SERPINA6	NM_001756	Body		OpenSea	0.0915406
cg01715248	chr9	93953608				chr9:93955500-93956420	N_Shore	0.101975
cg01715538	chr6	170468154					OpenSea	0.0832491
cg01715799	chr1	109371213	AKNAD1;AKNAD1	NR_049760;NM_152763	Body;Body		OpenSea	0.0846996
cg01716603	chr17	37029974	LASP1	NM_006148	Body	chr17:37025737-37027104	S_Shelf	0.207179
cg01716680	chr1	35259750	GJA4	NM_002060	5'UTR	chr1:35258564-35258791	S_Shore	0.102348
cg01718289	chr10	34568717	PARD3;PARD3;PARD3;PARD3;PARD3;PARD3;PARD3;PARD3	NM_001184786;NM_001184791;NM_019619;NM_001184789;NM_001184790;NM_001184788;NM_001184787;NM_001184785	Body;Body;Body;Body;Body;Body;Body;Body		OpenSea	0.104634
cg01718380	chr3	123985521	KALRN;KALRN	NM_003947;NM_001024660	Body;Body	chr3:123987726-123987946	N_Shelf	0.0994139
cg01718479	chr11	131240660	NTM;NTM	NM_001048209;NM_001048209	1stExon;5'UTR		OpenSea	0.102542
cg01719070	chr13	99652024	DOCK9;DOCK9	NM_015296;NM_001130049	Body;Body		OpenSea	0.129669
cg01719348	chr4	11627151					OpenSea	0.110418
cg01719701	chr13	114162997	TMCO3	NM_017905	Body	chr13:114165218-114165462	N_Shelf	0.0966097
cg01719975	chr12	26254208					OpenSea	0.131924
cg01719995	chr4	144104893	USP38	NM_032557	TSS1500	chr4:144105684-144106832	N_Shore	0.131327
cg01720176	chr6	32978281	HLA-DOA	NM_002119	TSS1500	chr6:32975684-32975926	S_Shelf	0.0895999
cg01720228	chr17	4486934	SMTNL2;SMTNL2	NM_001114974;NM_198501	TSS1500;TSS1500	chr17:4487398-4488482	N_Shore	0.0933995
cg01720257	chr14	97033736					OpenSea	0.0854898
cg01720357	chr4	114355617					OpenSea	0.13827
cg01720616	chr7	16101713					OpenSea	0.139981
cg01721051	chr10	24540499	KIAA1217;KIAA1217;KIAA1217;KIAA1217	NM_019590;NM_001282768;NM_001282767;NM_001098500	Body;Body;Body;Body		OpenSea	0.128559
cg01721409	chr8	102103848					OpenSea	0.0871324
cg01722861	chr11	16945423	PLEKHA7	NM_175058	Body	chr11:16946392-16947398	N_Shore	0.0862638
cg01722936	chr10	50261688	VSTM4	NM_001031746	Body		OpenSea	0.0843447
cg01724150	chr3	139397363	NMNAT3	NM_178177	TSS1500	chr3:139396338-139396882	S_Shore	0.0896666
cg01724607	chr6	99278360				chr6:99279317-99283842	N_Shore	0.0848609
cg01724748	chr7	36335031	EEPD1	NM_030636	Body		OpenSea	0.0938951
cg01724917	chr16	17563028	XYLT1	NM_022166	Body		OpenSea	0.0901134
cg01725130	chr14	92994158	RIN3	NM_024832	Body		OpenSea	0.0906877
cg01725265	chr19	35600550					OpenSea	0.102577
cg01725424	chr1	205604883				chr1:205600493-205601432	S_Shelf	0.111367
cg01725746	chr20	2189535	LOC388780	NM_001287682	Body	chr20:2187532-2188576	S_Shore	0.130226
cg01726448	chr7	1604448					OpenSea	0.0896604
cg01726621	chr1	204270542	PLEKHA6	NM_014935	5'UTR		OpenSea	0.0913964
cg01726964	chr3	150688881	CLRN1;CLRN1;CLRN1;CLRN1	NR_046380;NM_174878;NM_001195794;NM_001256819	Body;Body;Body;Body		OpenSea	0.129132
cg01727145	chr2	220313422	SPEG	NM_005876	Body	chr2:220312698-220314094	Island	0.084396
cg01727273	chr1	111033881	CYMP;LOC440602	NR_003599;NR_108042	Body;TSS1500		OpenSea	0.0844358
cg01727585	chr15	86313372	KLHL25	NM_022480	5'UTR	chr15:86312153-86313047	S_Shore	0.105051
cg01728258	chr3	58035032	FLNB;FLNB;FLNB;FLNB	NM_001164319;NM_001164318;NM_001457;NM_001164317	Body;Body;Body;Body		OpenSea	0.109442
cg01728410	chr7	98048412					OpenSea	0.109703
cg01728454	chr3	155394655	PLCH1;PLCH1;PLCH1	NM_001130961;NM_001130960;NM_014996	TSS1500;TSS1500;5'UTR		OpenSea	0.126023
cg01728659	chr15	57899875	GCOM1;GCOM1;GCOM1;GCOM1;GCOM1;MYZAP;MYZAP;GCOM1;GCOM1;GCOM1	NR_104369;NR_104371;NR_104368;NR_104370;NR_104367;NM_152451;NM_001018100;NM_001018091;NM_001018090;NM_001285900	Body;Body;Body;Body;Body;Body;Body;Body;Body;Body		OpenSea	0.108009
cg01728939	chr3	189515400	TP63;TP63;TP63;TP63;TP63;TP63	NM_001114979;NM_001114978;NM_003722;NM_001114982;NM_001114981;NM_001114980	Body;Body;Body;Body;Body;Body		OpenSea	0.131136
cg01730970	chr1	27687074	MAP3K6	NM_004672	Body	chr1:27687024-27687743	Island	0.0922846
cg01731008	chr6	105820911	PREP	NM_002726	Body		OpenSea	0.100275
cg01731049	chr13	46728581	LCP1	NM_002298	Body		OpenSea	0.140603
cg01731630	chr5	9947503					OpenSea	0.164055
cg01731766	chr20	60953534				chr20:60953414-60953668	Island	0.0976037
cg01731783	chr14	74211788	C14orf43;C14orf43	NM_001043318;NM_194278	5'UTR;5'UTR		OpenSea	0.0828614
cg01733324	chr4	38107518	TBC1D1;TBC1D1	NM_015173;NM_001253912	Body;Body		OpenSea	0.0916019
cg01734240	chr12	7941043	NANOG	NM_024865	TSS1500		OpenSea	0.100658
cg01735071	chr3	192089382	FGF12;FGF12	NM_021032;NM_004113	Body;Body		OpenSea	0.0831411
cg01735082	chr2	183719355	FRZB	NM_001463	Body		OpenSea	0.0917097
cg01735410	chr16	58888325					OpenSea	0.111909
cg01735429	chr2	192589410					OpenSea	0.0915208
cg01735712	chr12	71692533					OpenSea	0.085921
cg01735991	chr6	70501068	LMBRD1	NM_018368	Body		OpenSea	0.0999064
cg01736264	chr1	26448411	PDIK1L;PDIK1L;PDIK1L	NM_001243533;NM_001243532;NM_152835	Body;Body;Body		OpenSea	0.0850544
cg01736680	chr7	50652788					OpenSea	0.0897676
cg01737284	chr6	686506	EXOC2;EXOC2	NR_073064;NM_018303	Body;5'UTR		OpenSea	0.0956765
cg01737547	chr2	192241098	MYO1B;MYO1B;MYO1B	NM_012223;NM_001161819;NM_001130158	Body;Body;Body		OpenSea	0.0872557
cg01737837	chr3	179547458	PEX5L;PEX5L;PEX5L;PEX5L;PEX5L;PEX5L;PEX5L;PEX5L	NM_001256756;NM_001256754;NM_001256755;NM_001256751;NM_001256750;NM_001256753;NM_001256752;NM_016559	Body;Body;Body;Body;Body;Body;Body;Body		OpenSea	0.116954
cg01738022	chr16	4012936	ADCY9	NM_001116	3'UTR	chr16:4015001-4015232	N_Shelf	0.113831
cg01738164	chr14	90147503					OpenSea	0.0919312
cg01738638	chr11	129938601	APLP2;APLP2;APLP2;APLP2;APLP2;APLP2	NM_001142278;NM_001642;NR_024516;NM_001142277;NM_001142276;NR_024515	TSS1500;TSS1500;TSS1500;TSS1500;TSS1500;TSS1500	chr11:129938936-129940798	N_Shore	0.0831738
cg01739354	chr6	170481630					OpenSea	0.153586
cg01739655	chr8	29755226					OpenSea	0.105293
cg01739725	chr14	38071393				chr14:38067446-38069207	S_Shelf	0.115778
cg01740409	chr8	102257413					OpenSea	0.111014
cg01740633	chr4	87770576	SLC10A6	NM_197965	TSS200		OpenSea	0.138667
cg01740922	chr9	130473596	C9orf117	NM_001012502	Body	chr9:130477195-130478146	N_Shelf	0.0882593
cg01741372	chr11	783889					OpenSea	0.0852432
cg01741606	chr22	34199319	LARGE;LARGE	NM_004737;NM_133642	5'UTR;5'UTR		OpenSea	0.104706
cg01741616	chr17	36612298	ARHGAP23	NM_020876	TSS1500	chr17:36609705-36610320	S_Shore	0.0978146
cg01741999	chr2	219137824	PNKD	NM_015488	Body	chr2:219134787-219135393	S_Shelf	0.0964921
cg01742138	chr8	10137254	MSRA;MSRA;MSRA;MSRA	NM_012331;NM_001135670;NM_001135671;NM_001199729	Body;Body;Body;Body		OpenSea	0.0904958
cg01742166	chr11	67235038	TMEM134;TMEM134;TMEM134;TMEM134;TMEM134;TMEM134;TMEM134;TMEM134;TMEM134;TMEM134;TMEM134	NR_073413;NR_073412;NR_073411;NR_073410;NR_073409;NM_001078650;NM_001078651;NM_025124;NM_001078651;NR_073413;NR_073410	Body;Body;Body;Body;Body;Body;Body;Body;ExonBnd;ExonBnd;ExonBnd	chr11:67236264-67236953	N_Shore	0.107959
cg01742187	chr9	6566568	GLDC	NM_000170	Body		OpenSea	0.103009
cg01742248	chr6	1668157	GMDS;GMDS	NM_001253846;NM_001500	Body;Body		OpenSea	0.0966631
cg01742760	chr3	191074532	CCDC50;CCDC50	NM_178335;NM_174908	Body;Body		OpenSea	0.114444
cg01743110	chr15	65294293	MTFMT	NM_139242	3'UTR		OpenSea	0.0876062
cg01743402	chr15	86661306	LINC01584	NR_120368	TSS1500		OpenSea	0.12422
cg01743793	chr13	24190123	TNFRSF19;TNFRSF19;TNFRSF19;TNFRSF19	NM_001204459;NM_018647;NM_001204458;NM_148957	5'UTR;Body;Body;Body		OpenSea	0.12432
cg01743835	chr11	112131509	C11orf34;C11orf34	NM_001145024;NM_001145024	5'UTR;1stExon		OpenSea	0.134589
cg01744161	chr16	46983286					OpenSea	0.09681
cg01744412	chr13	34736499					OpenSea	0.101199
cg01745119	chr4	52944339	SPATA18;SPATA18;SPATA18	NR_123728;NM_145263;NM_001297608	Body;Body;Body	chr4:52942978-52943248	S_Shore	0.0840021
cg01747226	chr15	70685156					OpenSea	0.097706
cg01747912	chr11	2473897	KCNQ1	NM_000218	Body		OpenSea	0.0951218
cg01747969	chr7	96641558	DLX6AS	NR_015448	Body		OpenSea	0.0842665
cg01748298	chr11	7634032	PPFIBP2;PPFIBP2;PPFIBP2	NM_001256568;NM_001256569;NM_003621	Body;Body;Body		OpenSea	0.115959
cg01748326	chr7	143104089	EPHA1-AS1;EPHA1	NR_033897;NM_005232	TSS1500;Body		OpenSea	0.097801
cg01748471	chr16	67676053				chr16:67678592-67679196	N_Shelf	0.0986549
cg01748573	chr20	57463530	GNAS;GNAS;GNAS;GNAS	NM_001077490;NM_016592;NR_003259;NM_080425	3'UTR;3'UTR;TSS1500;Body	chr20:57463652-57467739	N_Shore	0.0826874
cg01748703	chr7	121738915	AASS	NM_005763	Body		OpenSea	0.0959793
cg01748712	chr9	135821847	GFI1B	NM_004188	5'UTR	chr9:135819526-135820529	S_Shore	0.0855262
cg01748882	chr2	9389775	ASAP2;ASAP2	NM_001135191;NM_003887	Body;Body		OpenSea	0.0939448
cg01749295	chr4	20605725	SLIT2;SLIT2;SLIT2	NM_001289136;NM_001289135;NM_004787	Body;Body;Body		OpenSea	0.090176
cg01750053	chr1	98364690	DPYD;DPYD	NM_000110;NM_001160301	Body;Body		OpenSea	0.125134
cg01750221	chr12	109985316					OpenSea	0.102763
cg01750654	chr3	179170617	GNB4	NM_021629	TSS1500	chr3:179168735-179169593	S_Shore	0.0860968
cg01751245	chr2	65593761	SPRED2;SPRED2;SPRED2	NM_001128210;NM_001128210;NM_181784	5'UTR;1stExon;Body		OpenSea	0.0944548
cg01751540	chr7	54427490					OpenSea	0.0908217
cg01751800	chr4	77820391	ANKRD56	NM_001029870	TSS1500	chr4:77818015-77819600	S_Shore	0.106781
cg01752257	chr15	34531718	SLC12A6;SLC12A6;SLC12A6;SLC12A6;SLC12A6;SLC12A6	NM_005135;NM_001042497;NM_133647;NM_001042494;NM_001042495;NM_001042496	Body;Body;Body;Body;Body;Body		OpenSea	0.137984
cg01752308	chr10	30014179	SVIL	NM_003174	5'UTR		OpenSea	0.0844467
cg01752594	chr13	50696070	DLEU2	NR_002612	Body	chr13:50697984-50702286	N_Shore	0.0982812
cg01753131	chr16	56334484	GNAO1;GNAO1	NM_138736;NM_020988	Body;Body		OpenSea	0.124436
cg01753209	chr21	43098516	NCRNA00111	NR_024367	TSS1500		OpenSea	0.0856145
cg01753252	chr16	88757588					OpenSea	0.141647
cg01754219	chr3	151035969	MED12L;GPR87	NM_053002;NM_023915	Body;TSS1500		OpenSea	0.130475
cg01754267	chr12	57629240	NDUFA4L2	NM_020142	3'UTR	chr12:57630106-57630469	N_Shore	0.108114
cg01754290	chr7	114066523	FOXP2;FOXP2;FOXP2	NM_148898;NM_148899;NM_014491	5'UTR;5'UTR;5'UTR		OpenSea	0.130782
cg01755336	chr14	102653321	WDR20;WDR20;WDR20;WDR20	NM_181302;NM_181291;NM_144574;NM_181308	Body;Body;Body;Body		OpenSea	0.113269
cg01755749	chr18	53011094	TCF4;TCF4;TCF4;TCF4;TCF4;TCF4;TCF4;TCF4;TCF4;TCF4;TCF4	NM_001243233;NM_001306208;NM_001243232;NM_001243231;NM_001306207;NM_001243227;NM_001243228;NM_001083962;NM_003199;NM_001243230;NM_001243226	Body;Body;Body;Body;Body;Body;Body;Body;Body;Body;Body		OpenSea	0.0952784
cg01755850	chr5	168287129	SLIT3;SLIT3	NM_003062;NM_001271946	Body;Body		OpenSea	0.109133
cg01756827	chr20	47923790					OpenSea	0.086106
cg01756899	chr16	1070137				chr16:1069294-1070214	Island	0.0993797
cg01757056	chr1	86050025				chr1:86046362-86047240	S_Shelf	0.125048
cg01757101	chr21	39137559	KCNJ6	NM_002240	Body		OpenSea	0.120948
cg01757116	chr13	34118017				chr13:34116557-34117140	S_Shore	0.113736
cg01757121	chr15	100539545	ADAMTS17	NM_139057	Body		OpenSea	0.0870246
cg01757168	chr3	128215565				chr3:128215212-128216905	Island	0.0823745
cg01757646	chr8	83589453					OpenSea	0.0941083
cg01758314	chr17	6797034	ALOX12P2	NR_002710	Body	chr17:6797429-6797724	N_Shore	0.0851567
cg01759026	chr14	90178213					OpenSea	0.102112
cg01759172	chr6	91263200	MAP3K7;MAP3K7;MAP3K7;MAP3K7	NM_145331;NM_003188;NM_145333;NM_145332	Body;Body;Body;Body		OpenSea	0.0846337
cg01759310	chr10	90193524	RNLS;RNLS	NM_018363;NM_001031709	Body;Body		OpenSea	0.129325
cg01760189	chr17	35656896	ACACA;ACACA;ACACA;ACACA;ACACA	NM_198837;NM_198839;NM_198838;NM_198834;NM_198836	TSS1500;Body;TSS1500;Body;Body		OpenSea	0.11423
cg01760763	chr1	7394432	CAMTA1	NM_015215	Body		OpenSea	0.0989397
cg01761236	chr14	102990251					OpenSea	0.109283
cg01761552	chr16	81634971	CMIP;CMIP	NM_030629;NM_198390	Body;Body		OpenSea	0.139343
cg01761668	chr17	16391612	LRRC75A;LRRC75A	NM_001113567;NM_207387	Body;Body	chr17:16394833-16395843	N_Shelf	0.154825
cg01761909	chr7	135748070					OpenSea	0.0986089
cg01763030	chr3	195639094				chr3:195635359-195636895	S_Shelf	0.0881507
cg01763575	chr20	44875431	CDH22	NM_021248	Body	chr20:44875253-44875454	Island	0.0866605
cg01763783	chr3	69061284	EOGT;EOGT;EOGT	NM_173654;NM_001278689;NR_103826	5'UTR;5'UTR;Body	chr3:69062159-69063190	N_Shore	0.0900013
cg01763943	chr15	80443987	FAH	NM_000137	TSS1500		OpenSea	0.0935543
cg01765077	chr12	122356316	WDR66	NM_144668	TSS200	chr12:122356315-122356853	Island	0.11977
cg01765152	chr8	129005526	PVT1	NR_003367	Body		OpenSea	0.169146
cg01765256	chr13	36605197	DCLK1	NM_004734	Body		OpenSea	0.101845
cg01766034	chr3	100497018	ABI3BP	NM_015429	Body		OpenSea	0.12508
cg01766699	chr2	196602679	DNAH7	NM_018897	Body		OpenSea	0.104568
cg01766718	chr15	86313851	MIR1276;KLHL25	NR_031682;NM_022480	TSS200;5'UTR	chr15:86312153-86313047	S_Shore	0.104073
cg01766850	chr6	170580966				chr6:170580889-170581113	Island	0.0856858
cg01766941	chr1	92953907	GFI1	NM_005263	TSS1500	chr1:92945907-92952609	S_Shore	0.083204
cg01767053	chr16	85678884	KIAA0182;KIAA0182	NM_001134473;NM_014615	5'UTR;Body	chr16:85674843-85675192	S_Shelf	0.0923911
cg01767270	chr2	121116386					OpenSea	0.0993102
cg01767614	chr1	62892136					OpenSea	0.110743
cg01767711	chr6	141179708					OpenSea	0.11097
cg01768201	chr5	72528111				chr5:72529099-72529976	N_Shore	0.0949127
cg01768433	chr5	90185030	GPR98;GPR98	NR_003149;NM_032119	Body;Body		OpenSea	0.126997
cg01768814	chr17	65437355	PITPNC1;PITPNC1	NM_181671;NM_012417	Body;Body		OpenSea	0.0855686
cg01769460	chr8	101428445					OpenSea	0.0980135
cg01769483	chr3	47484513	SCAP	NM_012235	5'UTR		OpenSea	0.12888
cg01769579	chr10	115028196					OpenSea	0.0851707
cg01770044	chr13	40661448					OpenSea	0.0927447
cg01771213	chr1	57735838	DAB1	NM_021080	Body		OpenSea	0.121498
cg01771416	chr3	101567360	NFKBIZ;NFKBIZ	NM_001005474;NM_031419	5'UTR;TSS1500	chr3:101568107-101569046	N_Shore	0.094719
cg01771590	chr6	71107325	EVADR	NR_125857	Body		OpenSea	0.0994508
cg01771850	chr17	80847137	TBCD	NM_005993	Body		OpenSea	0.130041
cg01771885	chr20	60882801	ADRM1;ADRM1	NM_007002;NM_175573	Body;Body	chr20:60882593-60882900	Island	0.0916632
cg01772192	chr15	81270102	MESDC2	NM_015154	3'UTR		OpenSea	0.0943127
cg01772422	chr17	81021456				chr17:81024122-81024360	N_Shelf	0.0970945
cg01772824	chr17	28041399	SSH2;SSH2;SSH2;SSH2	NM_033389;NM_001282129;NM_001282131;NM_001282130	Body;Body;Body;Body		OpenSea	0.0944559
cg01772908	chr8	17659629	MTUS1;MTUS1	NM_001001924;NM_001001925	TSS1500;TSS1500	chr8:17658166-17659321	S_Shore	0.0912374
cg01772980	chr11	61957695	SCGB1D1	NM_006552	TSS200		OpenSea	0.108602
cg01773584	chr9	75155690	TMC1	NM_138691	5'UTR		OpenSea	0.118375
cg01774093	chr9	32549962	TOPORS	NM_005802	Body	chr9:32550559-32552532	N_Shore	0.0880884
cg01774238	chr2	182781299	SSFA2;SSFA2;SSFA2;SSFA2;SSFA2	NR_109843;NM_001130445;NM_001287503;NM_006751;NM_001287504	Body;Body;Body;Body;Body		OpenSea	0.085211
cg01774304	chr1	235133721					OpenSea	0.122092
cg01774335	chr17	5288654	RABEP1;RABEP1	NM_004703;NM_001083585	3'UTR;3'UTR		OpenSea	0.0885718
cg01774541	chr2	10470114	HPCAL1;HPCAL1;HPCAL1	NM_001258357;NM_002149;NM_134421	TSS200;5'UTR;5'UTR		OpenSea	0.0937844
cg01775434	chr22	39749688	SYNGR1;SYNGR1	NM_145731;NM_004711	Body;Body	chr22:39745983-39746634	S_Shelf	0.122663
cg01775659	chr1	213047001	FLVCR1	NM_014053	Body		OpenSea	0.101612
cg01775952	chr12	11962207	ETV6;RNU6-19P	NM_001987;NR_046487	Body;Body		OpenSea	0.0927786
cg01776278	chr7	149472049	SSPO	NM_198455	TSS1500	chr7:149470114-149471054	S_Shore	0.101463
cg01777121	chr3	55517224	WNT5A	NM_003392	Body	chr3:55517658-55517939	N_Shore	0.101239
cg01777663	chr10	79152870	KCNMA1;KCNMA1;KCNMA1;KCNMA1;KCNMA1;KCNMA1	NM_002247;NM_001161353;NM_001161352;NM_001271519;NM_001014797;NM_001271518	Body;Body;Body;Body;Body;Body		OpenSea	0.0892755
cg01777672	chr12	41585373	PDZRN4	NM_001164595	Body	chr12:41582155-41582975	S_Shelf	0.0942426
cg01777861	chr4	56023843				chr4:56023750-56024066	Island	0.10044
cg01778030	chr2	60281026					OpenSea	0.0852018
cg01778171	chr16	27203459					OpenSea	0.103609
cg01778465	chr10	105340100	NEURL1	NM_004210	Body		OpenSea	0.0932184
cg01778935	chr7	93997824					OpenSea	0.107423
cg01778994	chr8	134511683	ST3GAL1;ST3GAL1	NM_003033;NM_173344	5'UTR;5'UTR		OpenSea	0.0947055
cg01779400	chr1	180925260				chr1:180922915-180923692	S_Shore	0.0836724
cg01779732	chr15	90015521	RHCG	NM_016321	3'UTR		OpenSea	0.0927652
cg01779906	chr4	160195650	RAPGEF2	NM_014247	Body		OpenSea	0.105177
cg01780171	chr2	236100688					OpenSea	0.14047
cg01780983	chr3	176623180					OpenSea	0.100086
cg01781018	chr3	16924563				chr3:16925381-16926849	N_Shore	0.0842319
cg01781172	chr2	208200028					OpenSea	0.101819
cg01781897	chr7	19392438					OpenSea	0.117628
cg01781925	chr11	131292577	NTM	NM_001048209	Body		OpenSea	0.0939725
cg01782247	chr16	85317807				chr16:85317749-85318003	Island	0.0844089
cg01782610	chr20	52421839					OpenSea	0.105153
cg01782826	chr1	167598958	RCSD1	NM_052862	TSS1500	chr1:167599464-167599839	N_Shore	0.0992499
cg01782969	chr8	129973161					OpenSea	0.109469
cg01783369	chr21	44937872					OpenSea	0.110684
cg01783579	chr7	43503275	HECW1;HECW1;HECW1;HECW1	NM_001287059;NM_015052;NM_001287059;NM_015052	ExonBnd;ExonBnd;Body;Body		OpenSea	0.138686
cg01784265	chr4	25080650					OpenSea	0.0895992
cg01784297	chr3	68716133					OpenSea	0.117038
cg01784477	chr14	93160451					OpenSea	0.0944466
cg01784548	chr7	6442531	RAC1;RAC1	NM_018890;NM_006908	3'UTR;3'UTR	chr7:6441809-6442042	S_Shore	0.0918381
cg01785398	chr11	93926690					OpenSea	0.102738
cg01785605	chr6	901284					OpenSea	0.0955714
cg01785706	chr12	118570077				chr12:118573730-118574731	N_Shelf	0.133674
cg01786306	chr19	54604200	OSCAR;OSCAR;OSCAR;OSCAR;OSCAR;OSCAR	NM_133169;NM_133168;NM_130771;NM_206818;NM_001282350;NM_001282349	5'UTR;5'UTR;5'UTR;5'UTR;5'UTR;5'UTR	chr19:54605985-54606590	N_Shore	0.0888388
cg01786362	chr1	90274359					OpenSea	0.113513
cg01786704	chr15	25123688	SNRPN;SNRPN;SNRPN;SNRPN	NM_022805;NM_022808;NM_022807;NM_022806	5'UTR;5'UTR;5'UTR;5'UTR	chr15:25123357-25123708	Island	0.139348
cg01786705	chr7	51331836	COBL;COBL;COBL	NM_015198;NM_001287436;NM_001287438	Body;Body;Body		OpenSea	0.123966
cg01786992	chr20	44715748	NCOA5	NM_020967	5'UTR	chr20:44717760-44718813	N_Shelf	0.0854112
cg01787084	chr16	87371097	FBXO31;FBXO31	NR_024568;NM_024735	Body;Body	chr16:87367534-87367851	S_Shelf	0.0828708
cg01787382	chr3	169041586	MECOM	NM_004991	Body		OpenSea	0.124904
cg01787421	chr5	37311704	NUP155;NUP155;NUP155	NM_004298;NM_153485;NM_001278312	Body;Body;Body		OpenSea	0.0990097
cg01788113	chr3	46759472	PRSS50	NM_013270	TSS200	chr3:46759064-46759550	Island	0.0961212
cg01788604	chr22	24900010	UPB1	NM_016327	Body		OpenSea	0.0945386
cg01788767	chr12	67614003					OpenSea	0.0898585
cg01788773	chr8	1113662				chr8:1113058-1114073	Island	0.100053
cg01789048	chr3	57613846	DENND6A	NM_152678	3'UTR		OpenSea	0.096812
cg01789091	chr7	133811022	LRGUK	NM_144648	TSS1500	chr7:133812005-133812233	N_Shore	0.0869095
cg01789578	chr1	182641112	RGS8;RGS8	NM_001102450;NM_033345	5'UTR;Body		OpenSea	0.0962151
cg01790464	chr14	23623935	SLC7A8;SLC7A8	NM_012244;NM_182728	Body;TSS1500		OpenSea	0.104529
cg01790505	chr16	4579835	CDIP1;CDIP1;CDIP1;CDIP1	NM_001199054;NM_013399;NM_001199056;NM_001199055	5'UTR;5'UTR;5'UTR;5'UTR		OpenSea	0.0878041
cg01791398	chr7	29453512	CHN2;CHN2;CHN2;CHN2;CHN2	NM_001293071;NM_001293069;NM_004067;NM_001293070;NM_001293072	Body;Body;Body;Body;Body		OpenSea	0.119896
cg01791544	chr16	783026	NARFL;NARFL	NM_001304799;NM_022493	Body;Body	chr16:784367-785034	N_Shore	0.0930525
cg01791648	chr3	101232718	SENP7;SENP7	NM_001077203;NM_020654	TSS1500;TSS1500	chr3:101231610-101232173	S_Shore	0.0912386
cg01792230	chr9	99374658	CDC14B;CDC14B	NM_003671;NM_033331	Body;Body		OpenSea	0.101011
cg01792430	chr2	29388414	CLIP4	NM_024692	Body		OpenSea	0.109676
cg01792500	chr6	151767654	RMND1;RMND1	NM_017909;NM_001271937	5'UTR;5'UTR		OpenSea	0.119681
cg01793008	chr12	125096751					OpenSea	0.0943711
cg01793156	chr14	63859213	PPP2R5E;PPP2R5E;PPP2R5E;PPP2R5E;PPP2R5E;PPP2R5E	NM_001282182;NM_001282181;NR_104104;NM_006246;NM_001282180;NM_001282179	Body;Body;Body;Body;Body;Body		OpenSea	0.0931223
cg01793237	chr3	72795741					OpenSea	0.126461
cg01793340	chr3	183520889	YEATS2	NM_018023	Body		OpenSea	0.102193
cg01793445	chr1	167632415	RCSD1	NM_052862	Body		OpenSea	0.0878887
cg01793651	chr5	124071885	ZNF608	NM_020747	Body		OpenSea	0.112875
cg01793945	chr16	4420291	CORO7	NM_024535	Body	chr16:4421642-4422240	N_Shore	0.0886209
cg01794103	chr15	78342494	TBC1D2B;TBC1D2B	NM_144572;NM_015079	Body;Body		OpenSea	0.115893
cg01794802	chr6	31096931	PSORS1C1	NM_014068	5'UTR		OpenSea	0.132845
cg01794805	chr3	25493807	RARB;RARB	NM_016152;NM_000965	5'UTR;Body		OpenSea	0.0933044
cg01795160	chr9	95727505	FGD3;FGD3	NM_001083536;NM_001286993	5'UTR;5'UTR		OpenSea	0.0937975
cg01795204	chr11	17332405	NUCB2	NM_005013	Body		OpenSea	0.0899458
cg01795298	chr15	42129382	JMJD7;JMJD7-PLA2G4B;JMJD7-PLA2G4B	NM_001114632;NM_001198588;NM_005090	3'UTR;Body;Body		OpenSea	0.122672
cg01795738	chr3	88195876	CGGBP1	NM_001195308	5'UTR	chr3:88198514-88199513	N_Shelf	0.102648
cg01795784	chr11	62247249	AHNAK	NM_024060	Body		OpenSea	0.101895
cg01795894	chr21	43107725	NCRNA00111	NR_024367	Body	chr21:43109349-43109687	N_Shore	0.118066
cg01796223	chr7	129933014	CPA4;CPA4;CPA4;CPA4	NM_001163446;NM_016352;NM_016352;NM_001163446	1stExon;1stExon;5'UTR;5'UTR		OpenSea	0.13169
cg01796225	chr11	89954258	CHORDC1;CHORDC1	NM_001144073;NM_012124	Body;Body	chr11:89955742-89956358	N_Shore	0.100694
cg01797224	chr7	16851442					OpenSea	0.112928
cg01797371	chr3	195578240					OpenSea	0.159963
cg01797450	chr6	168134760				chr6:168135847-168136065	N_Shore	0.0840786
cg01797468	chr7	139112728					OpenSea	0.137041
cg01798097	chr19	44644849	ZNF234;ZNF234	NM_006630;NM_001144824	TSS1500;TSS1500	chr19:44645494-44646069	N_Shore	0.084505
cg01798168	chr1	167343355	POU2F1;POU2F1;POU2F1;POU2F1;POU2F1;POU2F1;POU2F1	NM_002697;NM_001198783;NR_037163;NR_037163;NM_002697;NM_001198786;NM_001198783	ExonBnd;ExonBnd;ExonBnd;Body;Body;Body;Body		OpenSea	0.101247
cg01799735	chr4	95273333					OpenSea	0.0952377
cg01799761	chr17	9067014	NTN1	NM_004822	Body	chr17:9066152-9066388	S_Shore	0.10112
cg01800148	chr1	9130886	SLC2A5;SLC2A5;SLC2A5	NM_001135585;NR_024180;NM_003039	TSS1500;Body;TSS1500	chr1:9131602-9131909	N_Shore	0.106862
cg01800986	chr13	80298553					OpenSea	0.131869
cg01801118	chr8	31758216	NRG1	NM_013962	Body		OpenSea	0.082781
cg01801120	chr13	21120780					OpenSea	0.099528
cg01802062	chr16	29833153	PAGR1;MVP;MVP	NM_024516;NM_005115;NM_017458	3'UTR;5'UTR;5'UTR		OpenSea	0.0852201
cg01802485	chr5	111723891	EPB41L4A	NM_022140	Body		OpenSea	0.106461
cg01802577	chr2	217170214	2024-03-04	NM_020814	Body		OpenSea	0.0851009
cg01802608	chr10	23389171	MSRB2	NM_012228	Body		OpenSea	0.113589
cg01803180	chr17	4578988	PELP1;PELP1	NM_001278241;NM_014389	Body;Body		OpenSea	0.0852185
cg01803771	chr8	38729649					OpenSea	0.0958649
cg01804117	chr16	67783269	RANBP10	NM_020850	Body		OpenSea	0.103663
cg01804539	chr5	174715614					OpenSea	0.0883498
cg01804715	chr7	35762825					OpenSea	0.114068
cg01806085	chr17	57583133	LINC01476	NR_110813	Body		OpenSea	0.124596
cg01806315	chr13	49637874	FNDC3A;FNDC3A;FNDC3A	NR_103528;NM_001079673;NM_001278438	Body;Body;Body		OpenSea	0.122333
cg01806382	chr12	116756285					OpenSea	0.099564
cg01806427	chr5	123737813					OpenSea	0.12222
cg01806741	chr6	1527072				chr6:1524153-1524543	S_Shelf	0.0926247
cg01806880	chr2	72426232	EXOC6B	NM_015189	Body		OpenSea	0.108408
cg01807026	chr9	123475367	MEGF9	NM_001080497	Body	chr9:123475985-123477255	N_Shore	0.111295
cg01807702	chr17	1920029	RTN4RL1	NM_178568	Body		OpenSea	0.0891053
cg01808708	chr1	183484105	SMG7;SMG7;SMG7	NM_201569;NM_201568;NM_173156	5'UTR;Body;Body		OpenSea	0.122792
cg01808968	chr1	53574533	SLC1A7	NM_006671	Body		OpenSea	0.0977986
cg01809170	chr4	184040176	WWC2	NM_024949	Body		OpenSea	0.115964
cg01809198	chr7	142711184					OpenSea	0.100932
cg01809465	chr9	114672509	UGCG	NM_003358	Body		OpenSea	0.110898
cg01810186	chr8	120058222					OpenSea	0.112143
cg01810281	chr3	195637901				chr3:195635359-195636895	S_Shore	0.108827
cg01810346	chr6	169562727					OpenSea	0.119677
cg01811076	chr15	42233040	EHD4	NM_139265	Body		OpenSea	0.151853
cg01811109	chr8	614479	ERICH1	NM_207332	3'UTR	chr8:615143-615352	N_Shore	0.0971943
cg01811179	chr12	25910637					OpenSea	0.0973008
cg01811202	chr1	232659895					OpenSea	0.124867
cg01811583	chr14	100225060					OpenSea	0.0935848
cg01811930	chr8	65547492	CYP7B1	NM_004820	Body		OpenSea	0.104095
cg01812400	chr14	104179095	XRCC3;XRCC3;XRCC3	NM_001100118;NM_001100119;NM_005432	5'UTR;5'UTR;5'UTR	chr14:104181378-104182952	N_Shelf	0.0908581
cg01812580	chr12	560329				chr12:562221-563234	N_Shore	0.0898528
cg01813159	chr9	21351825	IFNA6	NM_021002	TSS1500		OpenSea	0.0845985
cg01813642	chr4	6451069	PPP2R2C	NM_020416	Body		OpenSea	0.120401
cg01813730	chr10	18579784	CACNB2;CACNB2;CACNB2;CACNB2;CACNB2;CACNB2;CACNB2	NM_201597;NM_201593;NM_201596;NM_001167945;NM_201572;NM_201571;NM_000724	Body;Body;Body;Body;Body;Body;Body		OpenSea	0.126193
cg01814130	chr3	118892330	UPK1B	NM_006952	TSS200		OpenSea	0.0880683
cg01814149	chr5	139133715				chr5:139135589-139135976	N_Shore	0.112045
cg01814632	chr1	95086280					OpenSea	0.0892216
cg01814643	chr3	146323102	PLSCR5;PLSCR5	NM_001085420;NM_001085420	1stExon;5'UTR		OpenSea	0.10055
cg01815259	chr2	56317578					OpenSea	0.0845756
cg01815778	chr3	187670929					OpenSea	0.0945109
cg01815783	chr4	1047043				chr4:1049652-1049923	N_Shelf	0.123317
cg01815903	chr11	22693497	GAS2;GAS2	NM_001143830;NM_177553	5'UTR;5'UTR		OpenSea	0.0948247
cg01816186	chr2	15310191	NBAS	NM_015909	Body		OpenSea	0.103154
cg01816625	chr18	54890348					OpenSea	0.0845641
cg01816726	chr10	17496989	ST8SIA6	NM_001004470	TSS1500	chr10:17495407-17496721	S_Shore	0.0826476
cg01816936	chr12	123518888	PITPNM2	NM_020845	Body		OpenSea	0.0935591
cg01817067	chr12	117627223	FBXO21;FBXO21	NM_015002;NM_033624	Body;Body	chr12:117627650-117628488	N_Shore	0.114011
cg01817364	chr5	43037411				chr5:43037259-43037520	Island	0.138937
cg01817589	chr12	59158951	LOC101927653;LOC100506869	NR_120452;NR_126341	Body;Body		OpenSea	0.124434
cg01818341	chr15	67440222	SMAD3;SMAD3;SMAD3	NM_001145102;NM_001145103;NM_005902	5'UTR;Body;Body		OpenSea	0.0828099
cg01818674	chr4	8257758					OpenSea	0.103145
cg01818771	chr14	71992477					OpenSea	0.0890225
cg01818776	chr8	25202910	DOCK5	NM_024940	Body		OpenSea	0.0863071
cg01818853	chr2	100388370	AFF3;AFF3	NM_001025108;NM_002285	Body;Body		OpenSea	0.0845218
cg01819555	chr5	50791600					OpenSea	0.104962
cg01819568	chr4	55528138	KIT;KIT	NM_000222;NM_001093772	Body;Body	chr4:55523409-55525297	S_Shelf	0.0846186
cg01819759	chr13	79234251	RNF219	NM_024546	TSS1500	chr13:79232822-79233417	S_Shore	0.131772
cg01820093	chr3	55202157					OpenSea	0.0984591
cg01820213	chr14	104645063	KIF26A	NM_015656	Body	chr14:104644800-104645074	Island	0.178816
cg01820273	chr6	35754906	C6orf127	NM_001010886	Body	chr6:35754713-35754914	Island	0.096742
cg01820626	chr20	5054669					OpenSea	0.0866308
cg01820751	chr7	27162051	HOXA3;HOXA-AS2	NM_153631;NR_122069	5'UTR;Body	chr7:27163819-27164098	N_Shore	0.111532
cg01820954	chr6	37094888					OpenSea	0.0974856
cg01821207	chr2	128453870				chr2:128453174-128453446	S_Shore	0.105391
cg01821225	chr5	126882315	PRRC1;PRRC1	NM_130809;NM_001286808	Body;Body		OpenSea	0.083068
cg01821575	chr14	97847103					OpenSea	0.121921
cg01821684	chr7	6415217	RAC1;RAC1	NM_018890;NM_006908	Body;Body	chr7:6413934-6414720	S_Shore	0.0852957
cg01822179	chr2	114606522	LOC101060091	NR_110174	Body		OpenSea	0.0864473
cg01822420	chr16	86005681				chr16:86006195-86007687	N_Shore	0.132229
cg01822771	chr4	89197590	PPM1K	NM_152542	Body		OpenSea	0.0858748
cg01822827	chr8	99180671					OpenSea	0.105813
cg01822859	chr13	48123453					OpenSea	0.109165
cg01823120	chr6	97752691	MIR548H3	NR_031679	Body		OpenSea	0.0972597
cg01823414	chr16	55504852					OpenSea	0.113633
cg01824625	chr3	89229763	EPHA3;EPHA3	NM_182644;NM_005233	Body;Body		OpenSea	0.119021
cg01824746	chr21	18002709					OpenSea	0.0902398
cg01825010	chr21	27335716	APP;APP;APP;APP;APP;APP;APP;APP;APP;APP	NM_001136131;NM_001136016;NM_001204302;NM_001136129;NM_001136130;NM_000484;NM_001204303;NM_001204301;NM_201414;NM_201413	Body;Body;Body;Body;Body;Body;Body;Body;Body;Body		OpenSea	0.131554
cg01825065	chr9	134362531	PRRC2B	NM_013318	Body		OpenSea	0.122943
cg01825137	chr3	104574746					OpenSea	0.105323
cg01825664	chr19	51594550					OpenSea	0.0916818
cg01826124	chr13	28959346	FLT1;FLT1	NM_002019;NM_001160030	Body;Body		OpenSea	0.086565
cg01826444	chr1	109255376	FNDC7	NM_001144937	TSS200		OpenSea	0.0870227
cg01827124	chr13	110996360	COL4A2	NM_001846	Body		OpenSea	0.122722
cg01827190	chr1	21851802	ALPL;ALPL;ALPL	NM_000478;NM_001177520;NM_001127501	5'UTR;5'UTR;5'UTR		OpenSea	0.0974809
cg01827501	chr8	49427275				chr8:49427074-49427416	Island	0.154567
cg01828460	chr20	55362779					OpenSea	0.0826935
cg01828530	chr1	36105569	PSMB2	NM_002794	Body	chr1:36106969-36107261	N_Shore	0.0851865
cg01829163	chr16	87871160	SLC7A5	NM_003486	Body		OpenSea	0.0988247
cg01829399	chr20	51847081	TSHZ2;TSHZ2	NM_001193421;NM_173485	Body;Body		OpenSea	0.0875831
cg01829623	chr1	34280936	CSMD2;CSMD2	NM_001281956;NM_052896	Body;Body		OpenSea	0.0919932
cg01829717	chr12	93624278	LOC643339	NR_040096	Body		OpenSea	0.0886705
cg01829817	chr16	86774519					OpenSea	0.0837723
cg01829945	chr2	192540664				chr2:192542573-192543329	N_Shore	0.100705
cg01830177	chr1	205235444	TMCC2;TMCC2;TMCC2;TMCC2	NM_014858;NM_001242925;NM_001297611;NM_001297613	Body;Body;Body;Body	chr1:205238112-205238546	N_Shelf	0.164649
cg01830207	chr5	145358340	SH3RF2	NM_152550	Body		OpenSea	0.0948436
cg01830450	chr15	68572302	FEM1B	NM_015322	Body	chr15:68569974-68571058	S_Shore	0.104914
cg01830463	chr12	132317128	MMP17	NM_016155	Body	chr12:132312439-132315739	S_Shore	0.087105
cg01830488	chr3	107393225	BBX;BBX;BBX	NM_001142568;NM_001276286;NM_020235	5'UTR;5'UTR;5'UTR		OpenSea	0.1346
cg01830792	chr5	5057705	LINC01020	NR_026994	Body		OpenSea	0.125657
cg01831771	chr13	113428172	ATP11A;ATP11A	NM_015205;NM_032189	Body;Body	chr13:113429177-113429393	N_Shore	0.0843863
cg01831971	chr12	96821329					OpenSea	0.0933467
cg01832036	chr17	48050274	DLX4;DLX4;DLX4	NM_138281;NM_001934;NM_001934	Body;5'UTR;1stExon	chr17:48048953-48050616	Island	0.119163
cg01832492	chr6	34021564	GRM4;GRM4;GRM4;GRM4;GRM4;GRM4	NM_001282847;NM_001256813;NM_001256812;NM_000841;NM_001256811;NM_001256809	Body;Body;Body;Body;Body;Body	chr6:34024201-34024457	N_Shelf	0.117768
cg01832712	chr3	4910674				chr3:4909962-4910537	S_Shore	0.0855747
cg01833122	chr1	167436541	CD247;CD247	NM_198053;NM_000734	Body;Body		OpenSea	0.10772
cg01833234	chr11	6592585	DNHD1	NM_144666	Body	chr11:6591960-6592795	Island	0.10433
cg01833558	chr9	104242163	TMEM246;TMEM246;TMEM246;TMEM246-AS1;TMEM246-AS1;TMEM246-AS1;TMEM246-AS1	NM_001303108;NM_001303107;NM_032342;NR_121576;NR_121573;NR_121575;NR_121574	5'UTR;5'UTR;5'UTR;Body;Body;Body;Body		OpenSea	0.0930797
cg01833649	chr20	36279690					OpenSea	0.0923729
cg01833675	chr2	225266876	FAM124B;FAM124B	NM_024785;NM_001122779	TSS200;TSS200		OpenSea	0.0968423
cg01833699	chr2	43313846					OpenSea	0.11379
cg01833755	chr14	89889372	FOXN3	NM_001085471	5'UTR		OpenSea	0.143405
cg01834979	chr12	58119918	AGAP2;LOC100130776;AGAP2	NM_014770;NR_027032;NM_001122772	3'UTR;TSS200;3'UTR	chr12:58119909-58121551	Island	0.132842
cg01835474	chr2	106679299				chr2:106681982-106682403	N_Shelf	0.123013
cg01835489	chr12	53299310	KRT8	NM_002273	TSS1500	chr12:53297442-53297824	S_Shore	0.109797
cg01835527	chr5	148214451					OpenSea	0.0856583
cg01835580	chr14	21511501	RNASE7	NM_032572	Body		OpenSea	0.112235
cg01835604	chr3	159514688	IQCJ-SCHIP1;IQCJ-SCHIP1;SCHIP1;SCHIP1;SCHIP1	NM_001197114;NM_001197113;NM_014575;NM_001197107;NM_001197108	Body;Body;Body;Body;Body		OpenSea	0.128025
cg01835620	chr17	4807758	CHRNE	NM_000080	TSS1500	chr17:4802265-4805402	S_Shelf	0.0949099
cg01835732	chr13	109753161	MYO16;MYO16	NM_001198950;NM_015011	Body;Body		OpenSea	0.0968619
cg01837272	chr1	209658494					OpenSea	0.141811
cg01837362	chr12	34492938				chr12:34493973-34496968	N_Shore	0.100676
cg01837375	chr19	13031108	SYCE2	NM_001105578	TSS1500	chr19:13029794-13030355	S_Shore	0.124387
cg01837413	chr7	34429577	NPSR1-AS1;NPSR1-AS1	NR_033665;NR_033664	Body;Body		OpenSea	0.0869923
cg01837901	chr20	23127827					OpenSea	0.0873706
cg01838596	chr6	4862376	CDYL;CDYL;CDYL	NM_001143970;NM_004824;NR_026590	5'UTR;Body;Body		OpenSea	0.117036
cg01838997	chr19	39603097					OpenSea	0.0881918
cg01839565	chr5	71221502					OpenSea	0.0951563
cg01840183	chr14	28733613					OpenSea	0.0889717
cg01840860	chr19	1102868	GPX4;GPX4	NM_002085;NM_001039847	TSS1500;TSS1500	chr19:1103722-1105758	N_Shore	0.0852695
cg01841520	chr2	43238433					OpenSea	0.0941299
cg01841762	chr5	156698925	CYFIP2;CYFIP2;CYFIP2;CYFIP2	NM_001037333;NM_001291722;NM_001291721;NM_014376	5'UTR;5'UTR;5'UTR;5'UTR		OpenSea	0.0878955
cg01842321	chr6	31023592	HCG22	NR_003948	Body		OpenSea	0.111137
cg01842624	chr4	138974968	LINC00616	NR_037866	Body		OpenSea	0.154625
cg01843127	chr8	135070347					OpenSea	0.0906316
cg01843264	chr12	133036016					OpenSea	0.0949632
cg01844043	chr8	42451340					OpenSea	0.0862625
cg01844321	chr20	35490815	C20orf117	NM_080627	Body	chr20:35491001-35492805	N_Shore	0.0875541
cg01844435	chr20	31363627	DNMT3B;DNMT3B;DNMT3B;DNMT3B;DNMT3B	NM_175848;NM_001207056;NM_001207055;NM_006892;NM_175849	5'UTR;5'UTR;5'UTR;5'UTR;5'UTR		OpenSea	0.0988232
cg01844497	chr18	44685012	IER3IP1	NM_016097	Body		OpenSea	0.112661
cg01844657	chr20	3296780	C20orf194	NM_001009984	Body		OpenSea	0.104697
cg01845503	chr11	65778991	CST6	NM_001323	TSS1500	chr11:65779311-65779767	N_Shore	0.0958279
cg01846046	chr11	64034019	PLCB3	NM_000932	Body	chr11:64034860-64035066	N_Shore	0.0973644
cg01846240	chr13	37869409					OpenSea	0.128647
cg01846662	chr5	6427966					OpenSea	0.0982432
cg01846692	chr12	98986733	SLC25A3;SLC25A3;SLC25A3	NM_213611;NM_002635;NM_005888	TSS1500;TSS1500;TSS1500	chr12:98987193-98988203	N_Shore	0.0997297
cg01847148	chr18	494856	COLEC12	NM_130386	Body		OpenSea	0.0896034
cg01847173	chr16	14383244				chr16:14379324-14379747	S_Shelf	0.115835
cg01847197	chr4	169686705	PALLD;PALLD;PALLD	NM_001166108;NM_016081;NM_001166109	Body;Body;Body		OpenSea	0.11753
cg01847620	chr20	60905922	LAMA5	NM_005560	Body	chr20:60905897-60906226	Island	0.104335
cg01847718	chr12	14926763	H2AFJ;H2AFJ	NM_177925;NR_027716	TSS1500;TSS1500	chr12:14927291-14928023	N_Shore	0.0828937
cg01848464	chr7	129079136	STRIP2;STRIP2	NM_001134336;NM_020704	Body;Body		OpenSea	0.0982849
cg01849603	chr4	142215562					OpenSea	0.086121
cg01850278	chr12	80308889	PPP1R12A;PPP1R12A;PPP1R12A;PPP1R12A;PPP1R12A	NM_001143886;NM_001244992;NM_002480;NM_001244990;NM_001143885	TSS1500;Body;Body;Body;Body		OpenSea	0.0930218
cg01851672	chr5	54829607	PPAP2A;PPAP2A;RNF138P1	NM_176895;NM_003711;NR_001575	Body;Body;Body	chr5:54830148-54831120	N_Shore	0.0895748
cg01851874	chr8	93074929	RUNX1T1;RUNX1T1;RUNX1T1;RUNX1T1	NM_175634;NM_175635;NM_004349;NM_004349	Body;5'UTR;1stExon;5'UTR		OpenSea	0.0867401
cg01851901	chr2	218559809	DIRC3	NR_026597	Body		OpenSea	0.102333
cg01853238	chr2	102367730	MAP4K4;MAP4K4;MAP4K4;MAP4K4;MAP4K4	NM_145687;NM_145686;NM_001242559;NM_004834;NM_001242560	Body;Body;Body;Body;Body		OpenSea	0.0993936
cg01853526	chr2	220555667					OpenSea	0.104483
cg01853561	chr21	38120466	SIM2	NM_005069	3'UTR	chr21:38119793-38120742	Island	0.0923298
cg01853611	chr9	123968955					OpenSea	0.0966921
cg01853974	chr6	108913164	FOXO3;FOXO3	NM_001455;NM_201559	Body;Body		OpenSea	0.111949
cg01854179	chr4	74211316					OpenSea	0.0965025
cg01854338	chr3	190837949					OpenSea	0.0850159
cg01854886	chr22	43084540					OpenSea	0.0898101
cg01854967	chr2	863946				chr2:863930-865091	Island	0.133366
cg01855010	chr16	87465786	ZCCHC14	NM_015144	Body		OpenSea	0.123566
cg01855290	chr21	45132261					OpenSea	0.0846057
cg01855540	chr12	12716653	DUSP16	NM_030640	TSS1500	chr12:12714633-12715200	S_Shore	0.0926323
cg01855565	chr1	85729952					OpenSea	0.103869
cg01856053	chr13	42728142	DGKH;DGKH;DGKH;DGKH;DGKH;DGKH;DGKH;DGKH	NM_001204506;NM_001204505;NM_001204504;NM_152910;NM_178009;NM_001297429;NR_123714;NR_123715	5'UTR;5'UTR;Body;Body;Body;5'UTR;Body;Body		OpenSea	0.121681
cg01856276	chr21	31090990	GRIK1;GRIK1	NM_175611;NM_000830	Body;Body		OpenSea	0.130199
cg01857151	chr5	145304100					OpenSea	0.202944
cg01858014	chr14	56050164	KTN1;KTN1;KTN1;KTN1	NM_001079521;NM_182926;NM_004986;NM_001079522	5'UTR;5'UTR;5'UTR;5'UTR	chr14:56046634-56047986	S_Shelf	0.0868793
cg01858428	chr20	46081916					OpenSea	0.0980787
cg01858449	chr7	33551455	BBS9;BBS9;BBS9;BBS9	NM_001033605;NM_001033604;NM_198428;NM_014451	Body;Body;Body;Body		OpenSea	0.0829298
cg01858467	chr17	804509	NXN	NM_022463	Body		OpenSea	0.0916647
cg01858550	chr16	87416156	FBXO31;FBXO31	NM_024735;NM_001282683	Body;5'UTR	chr16:87416583-87418238	N_Shore	0.106346
cg01858657	chr8	114115265	CSMD3;CSMD3;CSMD3	NM_198124;NM_052900;NM_198123	Body;Body;Body		OpenSea	0.0833864
cg01859321	chr8	144970195				chr8:144966638-144966880	S_Shelf	0.149392
cg01860763	chr6	21781118	FLJ22536	NR_015410	Body		OpenSea	0.0834853
cg01860774	chr14	64969374	ZBTB25	NM_006977	5'UTR	chr14:64969967-64972180	N_Shore	0.101757
cg01861257	chr2	237520134					OpenSea	0.124319
cg01861447	chr17	40463735	STAT5A;STAT5A;STAT5A;STAT5A	NM_003152;NM_001288720;NM_001288719;NM_001288718	3'UTR;3'UTR;3'UTR;3'UTR	chr17:40464293-40464947	N_Shore	0.0840482
cg01862036	chr11	65813129	GAL3ST3	NM_033036	5'UTR	chr11:65816404-65816665	N_Shelf	0.0842832
cg01862457	chr17	59199909	BCAS3;BCAS3	NM_001099432;NM_017679	Body;Body		OpenSea	0.0980487
cg01862897	chr14	70548168	SLC8A3;SLC8A3;SLC8A3;SLC8A3;SLC8A3;SLC8A3	NM_183002;NM_033262;NM_182936;NM_001130417;NM_182932;NM_058240	Body;Body;TSS1500;TSS1500;Body;Body		OpenSea	0.0837398
cg01863042	chr13	23309892					OpenSea	0.0885321
cg01863226	chr17	32641471					OpenSea	0.0892148
cg01863596	chr15	29348365	APBA2;APBA2	NM_001130414;NM_005503	Body;Body		OpenSea	0.0974204
cg01864069	chr14	103024347				chr14:103021331-103021990	S_Shelf	0.127875
cg01864699	chr6	122789987	SERINC1	NM_020755	Body	chr6:122792758-122793091	N_Shelf	0.104587
cg01864991	chr7	47674569					OpenSea	0.0946838
cg01865233	chr10	45557768					OpenSea	0.130728
cg01865721	chr19	45150552	PVR;PVR;PVR;PVR	NM_006505;NM_001135770;NM_001135769;NM_001135768	Body;Body;Body;Body	chr19:45150371-45150834	Island	0.0856919
cg01866359	chr10	16564102	C1QL3	NM_001010908	TSS200	chr10:16561604-16563822	S_Shore	0.0846722
cg01866431	chr12	129417669	GLT1D1	NM_144669	Body		OpenSea	0.0931624
cg01866897	chr2	220091475	ATG9A;ATG9A	NM_024085;NM_001077198	Body;Body	chr2:220093972-220094697	N_Shelf	0.114082
cg01866960	chr3	155222375	PLCH1;PLCH1;PLCH1	NM_014996;NM_001130960;NM_001130961	Body;Body;Body		OpenSea	0.0942158
cg01867653	chr6	4951305	CDYL;CDYL;CDYL;CDYL	NM_001143971;NM_001143970;NR_026590;NM_004824	Body;Body;Body;Body		OpenSea	0.0903173
cg01867776	chr14	69395636	ACTN1;ACTN1;ACTN1	NM_001130004;NM_001130005;NM_001102	Body;Body;Body		OpenSea	0.0957871
cg01868071	chr3	53778657	CACNA1D;CACNA1D;CACNA1D	NM_000720;NM_001128840;NM_001128839	Body;Body;Body		OpenSea	0.0931203
cg01868487	chr10	49892433	WDFY4	NM_020945	TSS1500		OpenSea	0.0877737
cg01868499	chr10	89419219	PAPSS2;PAPSS2	NM_001015880;NM_004670	TSS1500;TSS1500	chr10:89419346-89420027	N_Shore	0.114147
cg01868551	chr6	9140365					OpenSea	0.102517
cg01868616	chr11	75041600	ARRB1;ARRB1	NM_004041;NM_020251	Body;Body		OpenSea	0.0895051
cg01868781	chr19	41068089	SPTBN4	NM_020971	Body		OpenSea	0.0895556
cg01868835	chr13	38173479	POSTN;POSTN;POSTN;POSTN;POSTN;POSTN;POSTN	NM_001286665;NM_001286667;NM_001286666;NM_001135934;NM_006475;NM_001135936;NM_001135935	TSS1500;TSS1500;TSS1500;TSS1500;TSS1500;TSS1500;TSS1500		OpenSea	0.0920011
cg01868869	chr14	50866735				chr14:50863088-50863563	S_Shelf	0.124935
cg01869154	chr3	154848990	MME;MME;MME;MME	NM_007287;NM_000902;NM_007288;NM_007289	Body;Body;Body;Body		OpenSea	0.100268
cg01869288	chr15	31523257					OpenSea	0.102784
cg01869804	chr12	99324953	ANKS1B;ANKS1B;ANKS1B;ANKS1B;ANKS1B;ANKS1B;ANKS1B;ANKS1B	NM_020140;NM_181670;NM_001204069;NM_001204070;NM_001204066;NM_001204067;NM_001204068;NM_152788	Body;Body;Body;Body;Body;Body;Body;Body		OpenSea	0.0972747
cg01870480	chr6	108324238					OpenSea	0.121907
cg01870646	chr1	184241950					OpenSea	0.0854287
cg01870690	chr1	201472839	CSRP1;CSRP1;CSRP1	NM_001193571;NM_001193570;NM_004078	5'UTR;5'UTR;5'UTR	chr1:201475885-201476516	N_Shelf	0.0839179
cg01871121	chr11	64043141	BAD;BAD	NM_004322;NM_032989	Body;Body	chr11:64038964-64039306	S_Shelf	0.0831736
cg01871282	chr13	37561076	ALG5;ALG5	NM_001142364;NM_013338	Body;Body		OpenSea	0.131749
cg01871427	chr12	90341955					OpenSea	0.0973719
cg01871539	chr8	55125082					OpenSea	0.0854999
cg01871662	chr21	40635536	BRWD1;BRWD1	NM_018963;NM_033656	Body;Body		OpenSea	0.0988028
cg01872048	chr8	19184844	SH2D4A;SH2D4A;SH2D4A	NM_001174160;NM_001174159;NM_022071	Body;Body;Body		OpenSea	0.0895872
cg01872544	chr4	57985260	IGFBP7-AS1	NR_034081	Body		OpenSea	0.106039
cg01873277	chr16	53467397	RBL2	NM_005611	TSS1500	chr16:53468284-53469209	N_Shore	0.0938593
cg01873305	chr1	36931324	MRPS15	NM_031280	TSS1500	chr1:36929414-36930131	S_Shore	0.100797
cg01874067	chr21	32671941	TIAM1	NM_003253	5'UTR		OpenSea	0.149098
cg01874562	chr19	18873037	CRTC1;CRTC1	NM_015321;NM_001098482	Body;Body	chr19:18873019-18873349	Island	0.14551
cg01874707	chr2	174870151					OpenSea	0.116414
cg01874867	chr7	94954059	PON1	NM_000446	TSS200	chr7:94953769-94953971	S_Shore	0.0923197
cg01875093	chr4	101712440					OpenSea	0.113044
cg01875144	chr8	71469451					OpenSea	0.129565
cg01875986	chr2	10678797					OpenSea	0.0972655
cg01876097	chr8	25037274					OpenSea	0.113389
cg01876176	chr11	24260751					OpenSea	0.10242
cg01876338	chr2	54087008	GPR75;LOC100302652;GPR75	NM_006794;NM_001164165;NM_006794	5'UTR;1stExon;1stExon	chr2:54086776-54087266	Island	0.0946304
cg01876490	chr18	63434119	CDH7;CDH7	NM_004361;NM_033646	Body;Body		OpenSea	0.101961
cg01876548	chr5	124126863					OpenSea	0.119914
cg01877639	chr5	111568081	LOC101927023;EPB41L4A	NR_110559;NM_022140	Body;Body		OpenSea	0.103073
cg01877816	chr2	106468546	NCK2;NCK2;NCK2	NM_003581;NM_001004720;NM_001004722	5'UTR;5'UTR;5'UTR		OpenSea	0.11731
cg01878140	chr7	76053278	ZP3;ZP3	NM_001110354;NM_007155	TSS1500;5'UTR		OpenSea	0.0912044
cg01878356	chr19	5016577	KDM4B	NM_015015	5'UTR		OpenSea	0.082393
cg01878366	chr15	42411135					OpenSea	0.118187
cg01878963	chr1	112147900					OpenSea	0.0829761
cg01879257	chr20	40513291					OpenSea	0.0954854
cg01879696	chr7	80804810					OpenSea	0.118443
cg01880236	chr10	27158557					OpenSea	0.114517
cg01880551	chr5	1478347	LPCAT1	NM_024830	Body		OpenSea	0.0950432
cg01880677	chr9	82379456					OpenSea	0.100117
cg01881182	chr16	8806531	ABAT;ABAT	NM_020686;NM_000663	5'UTR;TSS1500		OpenSea	0.102843
cg01881315	chr8	109611995					OpenSea	0.138847
cg01881428	chr6	33131319	COL11A2;COL11A2;COL11A2	NM_080680;NM_080679;NM_080681	3'UTR;3'UTR;3'UTR	chr6:33129291-33129718	S_Shore	0.101187
cg01881444	chr3	69061575	C3orf64	NM_173654	5'UTR	chr3:69062159-69063190	N_Shore	0.136177
cg01881778	chr12	48919444	OR8S1	NM_001005203	1stExon	chr12:48921774-48922129	N_Shelf	0.0892895
cg01881842	chr2	32588959	BIRC6	NM_016252	Body		OpenSea	0.0891188
cg01881899	chr21	43652704	ABCG1;ABCG1;ABCG1;ABCG1;ABCG1;ABCG1	NM_207628;NM_004915;NM_207174;NM_207627;NM_016818;NM_207629	Body;Body;Body;Body;Body;Body	chr21:43654846-43655465	N_Shelf	0.1048
cg01882113	chr2	206724023					OpenSea	0.0874995
cg01882498	chr4	83934956	LIN54	NM_001115007	TSS1500	chr4:83933332-83934370	S_Shore	0.0891524
cg01882880	chr17	46623819	HOXB2	NM_002145	TSS1500	chr17:46627787-46628444	N_Shelf	0.0975336
cg01883155	chr17	74565009	ST6GALNAC2	NM_006456	Body		OpenSea	0.135021
cg01883396	chr15	71825532	THSD4	NM_024817	Body		OpenSea	0.0947944
cg01883425	chr6	41606770	MDFI	NM_005586	Body	chr6:41606994-41607238	N_Shore	0.0899471
cg01883819	chr22	45593503	KIAA0930;KIAA0930	NM_015264;NM_001009880	Body;Body		OpenSea	0.0973275
cg01884767	chr1	179911987					OpenSea	0.0926341
cg01885640	chr9	134107916	NUP214	NM_005085	Body		OpenSea	0.084436
cg01885796	chr3	155346882	PLCH1;PLCH1;PLCH1	NM_001130960;NM_001130961;NM_014996	Body;Body;5'UTR		OpenSea	0.104798
cg01886111	chr13	72754947					OpenSea	0.0994205
cg01886199	chr13	73976090					OpenSea	0.0929483
cg01886323	chr7	46331327					OpenSea	0.123674
cg01886570	chr8	123966105	ZHX2	NM_014943	Body		OpenSea	0.104027
cg01887148	chr7	50428337	IKZF1;IKZF1;IKZF1;IKZF1;IKZF1;IKZF1;IKZF1;IKZF1;IKZF1;IKZF1;IKZF1;IKZF1;IKZF1;IKZF1;IKZF1;IKZF1;IKZF1	NM_001291845;NM_001291847;NM_001291846;NM_006060;NM_001291838;NM_001291837;NM_001291839;NM_001220765;NM_001220767;NM_001220770;NM_001291840;NM_001291841;NM_001291844;NM_001291843;NM_001291842;NM_001220771;NM_001220768	Body;Body;Body;Body;Body;Body;Body;Body;Body;Body;Body;Body;Body;Body;Body;Body;Body		OpenSea	0.0937085
cg01887807	chr15	78502656	ACSBG1;ACSBG1	NM_001199377;NM_015162	Body;Body		OpenSea	0.12116
cg01888182	chr4	157703859	PDGFC;PDGFC	NR_036641;NM_016205	Body;Body		OpenSea	0.136449
cg01888323	chr1	68909191	RPE65	NM_000329	Body		OpenSea	0.119335
cg01889070	chr16	1349975					OpenSea	0.0855939
cg01889129	chr10	119198887					OpenSea	0.0829588
cg01889143	chr5	134825791				chr5:134825398-134826496	Island	0.110498
cg01889893	chr1	8085193	ERRFI1	NM_018948	5'UTR	chr1:8085554-8086854	N_Shore	0.0836244
cg01890090	chr17	53351925	HLF	NM_002126	Body		OpenSea	0.0918226
cg01890120	chr8	133930777	TG	NM_003235	Body		OpenSea	0.105662
cg01890417	chr1	91488275	ZNF644;ZNF644;ZNF644	NM_032186;NM_201269;NM_016620	TSS1500;TSS1500;TSS1500	chr1:91487158-91487807	S_Shore	0.093589
cg01890712	chr11	57790918	OR9Q1	NM_001005212	TSS1500		OpenSea	0.0953656
cg01891738	chr1	27961772	FGR	NM_005248	TSS200	chr1:27961559-27961810	Island	0.0874829
cg01891789	chr3	50194121	SEMA3F	NM_004186	5'UTR	chr3:50191971-50193130	S_Shore	0.104537
cg01891924	chr1	94234216	BCAR3	NM_001261408	5'UTR		OpenSea	0.0857937
cg01891925	chr4	75721007	BTC	NM_001729	TSS1500	chr4:75719101-75719740	S_Shore	0.131006
cg01891969	chr13	114991689					OpenSea	0.127214
cg01892994	chr4	185910013					OpenSea	0.149083
cg01893100	chr3	167799377	GOLIM4	NM_014498	Body		OpenSea	0.120185
cg01893660	chr6	131322364	EPB41L2;EPB41L2;EPB41L2;EPB41L2;EPB41L2	NM_001252660;NM_001431;NM_001135554;NM_001135555;NM_001199388	TSS1500;5'UTR;5'UTR;5'UTR;5'UTR		OpenSea	0.12687
cg01894045	chr7	116921755	WNT2;WNT2	NR_024047;NM_003391	Body;Body		OpenSea	0.0875177
cg01894322	chr17	37789575	PPP1R1B;PPP1R1B	NM_032192;NM_181505	Body;Body	chr17:37793265-37793722	N_Shelf	0.107295
cg01894366	chr3	107700616					OpenSea	0.0907067
cg01894436	chr9	137271104	RXRA;MIR4669;RXRA	NM_001291920;NR_039816;NM_002957	TSS200;TSS200;Body		OpenSea	0.0986023
cg01894875	chr1	2121521	C1orf86;LOC100128003;C1orf86	NM_001146310;NR_024445;NM_182533	Body;Body;Body	chr1:2121017-2121818	Island	0.091104
cg01894985	chr3	123589179	MYLK;MYLK;MYLK;MYLK	NM_053026;NM_053028;NM_053027;NM_053025	5'UTR;5'UTR;5'UTR;5'UTR		OpenSea	0.0836653
cg01895164	chr1	26332153					OpenSea	0.104215
cg01895259	chr7	55133046	EGFR;EGFR;EGFR;EGFR	NM_201283;NM_201282;NM_201284;NM_005228	Body;Body;Body;Body		OpenSea	0.1357
cg01895549	chr12	2419010	CACNA1C;CACNA1C;CACNA1C;CACNA1C;CACNA1C;CACNA1C;CACNA1C;CACNA1C;CACNA1C;CACNA1C;CACNA1C;CACNA1C;CACNA1C;CACNA1C;CACNA1C;CACNA1C;CACNA1C;CACNA1C;CACNA1C;CACNA1C;CACNA1C;CACNA1C;CACNA1C	NM_001167625;NM_001129841;NM_001129842;NM_001129832;NM_001167623;NM_001129835;NM_001129843;NM_001129827;NM_000719;NM_001129829;NM_001129840;NM_001129838;NM_001129836;NM_001129834;NM_001167624;NM_199460;NM_001129837;NM_001129844;NM_001129831;NM_001129830;NM_001129846;NM_001129833;NM_001129839	Body;Body;Body;Body;Body;Body;Body;Body;Body;Body;Body;Body;Body;Body;Body;Body;Body;Body;Body;Body;Body;Body;Body		OpenSea	0.0938888
cg01895649	chr2	175190731	LINC01305	NR_038897	TSS200	chr2:175190866-175192123	N_Shore	0.114076
cg01895805	chr8	141266703	TRAPPC9;TRAPPC9	NM_001160372;NM_031466	Body;Body		OpenSea	0.0825604
cg01896130	chr13	112705636				chr13:112707804-112708696	N_Shelf	0.08976
cg01896432	chr4	68904160					OpenSea	0.0961974
cg01896884	chr12	9066210	PHC1	NM_004426	TSS1500	chr12:9066946-9067480	N_Shore	0.0909129
cg01896918	chr7	73938448	GTF2IRD1;GTF2IRD1	NM_005685;NM_016328	Body;Body		OpenSea	0.128653
cg01897428	chr12	57457953	NEMP1;NEMP1;NEMP1;NEMP1	NM_015257;NM_001130963;NM_015257;NM_001130963	ExonBnd;ExonBnd;Body;Body		OpenSea	0.0936334
cg01897901	chr6	137478975	IL22RA2;IL22RA2;IL22RA2	NM_052962;NM_181309;NM_181310	Body;Body;Body		OpenSea	0.0903685
cg01897902	chr1	226862959	ITPKB-IT1;ITPKB	NR_103784;NM_002221	TSS200;Body		OpenSea	0.117732
cg01898166	chr12	72032063	ZFC3H1	NM_144982	Body		OpenSea	0.0955956
cg01898254	chr5	81048083	SSBP2;SSBP2;SSBP2;SSBP2;SSBP2;SSBP2	NM_001256736;NM_001256735;NM_001256734;NM_001256733;NM_001256732;NM_012446	TSS1500;TSS1500;TSS1500;TSS1500;TSS1500;TSS1500	chr5:81045904-81047849	S_Shore	0.110824
cg01898322	chr2	164608794					OpenSea	0.117727
cg01898377	chr20	48960272				chr20:48960164-48960373	Island	0.119213
cg01898628	chr17	41836261	SOST	NM_025237	TSS200	chr17:41832717-41833195	S_Shelf	0.101211
cg01899074	chr7	47520711	TNS3	NM_022748	5'UTR		OpenSea	0.101727
cg01899581	chr13	60733965	DIAPH3	NM_001042517	Body	chr13:60737660-60738285	N_Shelf	0.0925507
cg01899624	chr5	81082946					OpenSea	0.0866123
cg01899759	chr10	69678304					OpenSea	0.0894915
cg01900216	chr1	214382277					OpenSea	0.101584
cg01900995	chr3	37225471					OpenSea	0.0923172
cg01901515	chr7	127578797	SND1	NM_014390	Body		OpenSea	0.0969282
cg01902845	chr1	214170993	PROX1	NM_002763	Body		OpenSea	0.0865561
cg01903062	chr9	120545908					OpenSea	0.0927131
cg01903191	chr18	13242401	LDLRAD4	NM_181482	5'UTR		OpenSea	0.0973147
cg01904018	chr3	167857920					OpenSea	0.106712
cg01904145	chr3	71831301	PROK2;PROK2	NM_021935;NM_001126128	Body;Body	chr3:71834068-71834653	N_Shelf	0.08919
cg01904194	chr2	241832904	C2orf54;C2orf54;C2orf54	NM_024861;NM_001282921;NM_001085437	TSS1500;TSS1500;Body		OpenSea	0.0974303
cg01904300	chr2	97554441	FAM178B;FAM178B;FAM178B	NM_016490;NM_001172667;NM_001122646	Body;Body;Body		OpenSea	0.123798
cg01904304	chr22	47736933					OpenSea	0.0929898
cg01904580	chr16	16113527	ABCC1	NM_004996	Body		OpenSea	0.105067
cg01904793	chr12	130582862					OpenSea	0.0900222
cg01905058	chr7	3037669	CARD11	NM_032415	5'UTR		OpenSea	0.118154
cg01906119	chr17	44208035	KANSL1;KANSL1;KANSL1	NM_001193466;NM_001193465;NM_015443	Body;Body;Body		OpenSea	0.0836635
cg01906237	chr10	71417741					OpenSea	0.155086
cg01906291	chr2	114576000					OpenSea	0.13519
cg01906955	chr1	81577665					OpenSea	0.112663
cg01907156	chr10	97853022				chr10:97849568-97850095	S_Shelf	0.0864178
cg01908020	chr15	45494784	SHF	NM_138356	TSS1500	chr15:45490945-45491252	S_Shelf	0.0902014
cg01908133	chr3	128201018	GATA2;GATA2;GATA2	NM_032638;NM_001145662;NM_001145661	Body;Body;Body		OpenSea	0.0825689
cg01908398	chr22	39835407					OpenSea	0.0946355
cg01908591	chr17	48575571					OpenSea	0.128827
cg01909656	chr12	53009296	KRT73	NM_175068	Body		OpenSea	0.0936875
cg01909850	chr19	51432298					OpenSea	0.0991091
cg01910579	chr17	41137682	RUNDC1	NM_173079	Body		OpenSea	0.093247
cg01910639	chr1	153507779	S100A6	NM_014624	Body	chr1:153508424-153508840	N_Shore	0.0918322
cg01910846	chr2	239636965					OpenSea	0.126402
cg01911127	chr12	2358119	CACNA1C;CACNA1C;CACNA1C;CACNA1C;CACNA1C;CACNA1C;CACNA1C;CACNA1C;CACNA1C;CACNA1C;CACNA1C;CACNA1C;CACNA1C;CACNA1C;CACNA1C;CACNA1C;CACNA1C;CACNA1C;CACNA1C;CACNA1C;CACNA1C;CACNA1C;CACNA1C	NM_001167625;NM_001129841;NM_001129842;NM_001129832;NM_001167623;NM_001129835;NM_001129843;NM_001129827;NM_000719;NM_001129829;NM_001129840;NM_001129838;NM_001129836;NM_001129834;NM_001167624;NM_199460;NM_001129837;NM_001129844;NM_001129831;NM_001129830;NM_001129846;NM_001129833;NM_001129839	Body;Body;Body;Body;Body;Body;Body;Body;Body;Body;Body;Body;Body;Body;Body;Body;Body;Body;Body;Body;Body;Body;Body		OpenSea	0.092967
cg01911613	chr3	196325238					OpenSea	0.117079
cg01912101	chr17	56480386	RNF43;RNF43;RNF43	NM_001305545;NM_017763;NM_001305544	TSS1500;Body;Body		OpenSea	0.103793
cg01912298	chr17	4872499	CAMTA2;CAMTA2;CAMTA2;CAMTA2;SPAG7	NM_015099;NM_001171167;NM_001171166;NM_001171168;NM_004890	Body;Body;Body;Body;TSS1500	chr17:4870189-4871710	S_Shore	0.0892849
cg01912915	chr2	146410857					OpenSea	0.122491
cg01913165	chr10	51042324	PARG;PARG;PARG;PARG;PARG;PARG	NR_130169;NR_130168;NM_001303487;NM_001303486;NM_003631;NM_001303489	Body;Body;Body;Body;Body;Body		OpenSea	0.0937956
cg01913492	chr5	83741318					OpenSea	0.122624
cg01914045	chr21	31588584	CLDN8	NM_199328	TSS200		OpenSea	0.114588
cg01914162	chr12	113411856					OpenSea	0.0998805
cg01914219	chr8	119395541	SAMD12;SAMD12;SAMD12	NR_109794;NM_001101676;NM_207506	Body;Body;Body		OpenSea	0.090807
cg01914238	chr5	82308970					OpenSea	0.0864417
cg01914248	chr6	63982783					OpenSea	0.0877506
cg01914652	chr15	90578387	ZNF710	NM_198526	5'UTR		OpenSea	0.0934791
cg01915084	chr20	57733244					OpenSea	0.139515
cg01915888	chr12	113725897	TPCN1;TPCN1	NM_001143819;NM_017901	Body;Body		OpenSea	0.0847678
cg01915989	chr5	158945422					OpenSea	0.104163
cg01916088	chr6	41528531	FOXP4;FOXP4;FOXP4	NM_001012427;NM_138457;NM_001012426	5'UTR;5'UTR;5'UTR	chr6:41528266-41528900	Island	0.111853
cg01918824	chr1	117637184	TTF2;MIR942	NM_003594;NR_030640	Body;TSS200		OpenSea	0.0947472
cg01919045	chr10	22500994					OpenSea	0.0862594
cg01919401	chr7	130985828	MKLN1	NM_001145354	Body		OpenSea	0.119611
cg01919509	chr9	111622249					OpenSea	0.0827415
cg01919956	chr11	128049318					OpenSea	0.0963875
cg01920382	chr1	60196606	FGGY;FGGY;FGGY;FGGY	NM_018291;NM_001244714;NM_001113411;NM_001278224	Body;Body;Body;Body		OpenSea	0.0903118
cg01920792	chr4	139130449	SLC7A11	NM_014331	Body		OpenSea	0.133467
cg01920890	chr7	121376481					OpenSea	0.114976
cg01920963	chr1	8187378					OpenSea	0.116184
cg01921126	chr11	2171026	IGF2;INS-IGF2;INS-IGF2	NM_001007139;NR_003512;NM_001042376	TSS200;Body;Body		OpenSea	0.0876025
cg01921898	chr1	43741001				chr1:43738484-43738829	S_Shelf	0.0850882
cg01921959	chr16	9043235	USP7	NM_003470	Body		OpenSea	0.120289
cg01922265	chr7	112077246	IFRD1;IFRD1	NM_001007245;NM_001197080	5'UTR;5'UTR		OpenSea	0.087378
cg01922269	chr4	111219469					OpenSea	0.083964
cg01922475	chr1	226320824					OpenSea	0.0894718
cg01922485	chr1	942696					OpenSea	0.101904
cg01922697	chr11	19894313	NAV2;NAV2;NAV2	NM_182964;NM_001111018;NM_145117	Body;Body;Body		OpenSea	0.104219
cg01922838	chr8	27874221					OpenSea	0.0895606
cg01923089	chr12	49627746				chr12:49628287-49628521	N_Shore	0.0850439
cg01923337	chr16	2571449	AMDHD2;AMDHD2	NM_001145815;NM_015944	Body;Body	chr16:2569559-2571071	S_Shore	0.101176
cg01923724	chr1	58864209					OpenSea	0.0921402
cg01923775	chr4	169687969	PALLD;PALLD;PALLD	NM_016081;NM_001166109;NM_001166108	Body;Body;Body		OpenSea	0.118238
cg01925002	chr2	111427156	BUB1;BUB1;BUB1	NM_004336;NM_001278616;NM_001278617	Body;Body;Body		OpenSea	0.098101
cg01925011	chr11	93129546	CCDC67	NM_181645	Body		OpenSea	0.122921
cg01925114	chr2	130517725					OpenSea	0.0973846
cg01925329	chr2	190560899	ANKAR	NM_144708	Body		OpenSea	0.0985386
cg01925521	chr4	166299123	CPE	NM_001873	TSS1500	chr4:166299975-166300668	N_Shore	0.133426
cg01925738	chr5	140480770	PCDHB3	NM_018937	1stExon	chr5:140481546-140482460	N_Shore	0.101723
cg01925891	chr11	64310508					OpenSea	0.0999085
cg01925950	chr13	115022228	CDC16;CDC16	NM_003903;NM_001078645	Body;Body		OpenSea	0.0852863
cg01925992	chr3	4950617	BHLHE40-AS1;BHLHE40-AS1;BHLHE40-AS1	NR_125916;NR_125915;NR_037903	Body;Body;Body		OpenSea	0.131173
cg01926843	chr8	103991072					OpenSea	0.0897225
cg01927162	chr4	154428455	KIAA0922;KIAA0922	NM_015196;NM_001131007	Body;Body		OpenSea	0.100359
cg01927373	chr4	82407884					OpenSea	0.121566
cg01928206	chr2	177629247					OpenSea	0.106748
cg01928245	chr15	72613427	CELF6;CELF6	NM_001172684;NM_052840	TSS1500;TSS1500	chr15:72611946-72612802	S_Shore	0.0824621
cg01928411	chr12	50793981	LARP4;LARP4;LARP4;LARP4;LARP4;LARP4;LARP4	NM_001170803;NM_199188;NR_033200;NM_001170808;NM_001170804;NM_199190;NM_052879	TSS1500;TSS1500;TSS1500;TSS1500;TSS1500;TSS1500;TSS1500	chr12:50794549-50794920	N_Shore	0.127751
cg01928545	chr4	48972614					OpenSea	0.105805
cg01928794	chr1	151427769	POGZ;POGZ;POGZ;POGZ	NM_145796;NM_015100;NM_001194938;NM_001194937	5'UTR;5'UTR;5'UTR;5'UTR	chr1:151431540-151432032	N_Shelf	0.0942952
cg01928867	chr17	807384	NXN	NM_022463	Body		OpenSea	0.119303
cg01929744	chr6	167104926	RPS6KA2	NM_001006932	Body		OpenSea	0.0884549
cg01930459	chr2	236577585	AGAP1;AGAP1;AGAP1	NM_001244888;NM_001037131;NM_014914	Body;Body;Body	chr2:236578080-236580153	N_Shore	0.0852482
cg01930947	chr1	162343861	C1orf111	NM_182581	Body		OpenSea	0.129858
cg01931001	chr6	159733389				chr6:159736690-159736973	N_Shelf	0.10197
cg01931462	chr9	74640017					OpenSea	0.0897117
cg01931614	chr2	120007053	STEAP3-AS1;STEAP3;STEAP3;STEAP3	NR_046721;NM_182915;NM_018234;NM_001008410	TSS1500;Body;Body;Body	chr2:120005514-120005756	S_Shore	0.0894638
cg01931742	chr6	9296084					OpenSea	0.0885122
cg01932691	chr14	25045625	CTSG	NM_001911	TSS200		OpenSea	0.0869256
cg01933276	chr19	40004430	SELV	NM_182704	TSS1500	chr19:40005648-40005869	N_Shore	0.109323
cg01933515	chr14	96532698	C14orf132;C14orf132;C14orf132;C14orf132	NM_001289139;NM_001252507;NM_001282464;NM_001282463	Body;Body;Body;Body		OpenSea	0.089221
cg01933774	chr3	187632033					OpenSea	0.111671
cg01933871	chr2	101348230					OpenSea	0.13246
cg01934258	chr7	36546644					OpenSea	0.108342
cg01934781	chr12	12223947	BCL2L14;BCL2L14;BCL2L14;BCL2L14	NM_138723;NM_030766;NM_138723;NM_138722	5'UTR;TSS1500;1stExon;TSS1500		OpenSea	0.0966186
cg01935436	chr7	129793013					OpenSea	0.08758
cg01935840	chr11	117985387	TMPRSS4;TMPRSS4;TMPRSS4;TMPRSS4;TMPRSS4;TMPRSS4;TMPRSS4	NM_001290094;NM_001290096;NR_110734;NM_001173552;NM_001173551;NM_019894;NM_001083947	Body;Body;Body;Body;Body;Body;Body		OpenSea	0.0879226
cg01936753	chr3	20267404					OpenSea	0.0829491
cg01937019	chr19	6751458	TRIP10;TRIP10;TRIP10;TRIP10	NM_004240;NM_001288962;NM_001288963;NR_110231	3'UTR;3'UTR;3'UTR;Body	chr19:6752515-6753657	N_Shore	0.0916925
cg01937212	chr6	32295097	C6orf10	NM_006781	Body		OpenSea	0.0824212
cg01937819	chr9	130616110	ENG;ENG	NM_001114753;NM_000118	Body;Body	chr9:130616619-130616858	N_Shore	0.0985652
cg01938496	chr2	45297591					OpenSea	0.0968809
cg01938605	chr9	6567046	GLDC	NM_000170	Body		OpenSea	0.0875375
cg01938725	chr2	102600505	LINC01127	NR_103791	Body		OpenSea	0.108599
cg01938825	chr7	1563708					OpenSea	0.0940951
cg01939443	chr1	182456796	RGSL1	NM_001137669	Body		OpenSea	0.08736
cg01940055	chr4	146018582	ANAPC10;ABCE1;ABCE1	NM_014885;NM_001040876;NM_002940	5'UTR;TSS1500;TSS1500	chr4:146019163-146019826	N_Shore	0.0937539
cg01940181	chr1	3135712	PRDM16;PRDM16	NM_022114;NM_199454	Body;Body		OpenSea	0.117519
cg01940429	chr10	74572880	MCU;MCU;MCU;MCU	NR_073062;NM_138357;NM_001270679;NM_001270680	Body;Body;Body;Body		OpenSea	0.114096
cg01941373	chr4	140739304	MAML3	NM_018717	Body		OpenSea	0.130079
cg01942106	chr16	88228257					OpenSea	0.0900444
cg01942226	chr4	154218350	TRIM2;TRIM2	NM_015271;NM_001130067	Body;Body	chr4:154216592-154217215	S_Shore	0.113609
cg01942423	chr9	131935924				chr9:131936269-131941021	N_Shore	0.0889755
cg01942776	chr14	30920008					OpenSea	0.110849
cg01942816	chr7	5535463	MIR589;FBXL18	NR_030318;NM_024963	Body;Body	chr7:5534384-5534766	S_Shore	0.10373
cg01943216	chr4	181055419					OpenSea	0.0915889
cg01943874	chr20	44746944	CD40;CD40;CD40;CD40	NM_152854;NM_001250;NM_152854;NM_001250	1stExon;1stExon;5'UTR;5'UTR	chr20:44746822-44747060	Island	0.102012
cg01944899	chr4	185729744	ACSL1;ACSL1;ACSL1;ACSL1;ACSL1	NM_001286712;NM_001286712;NM_001286708;NM_001286711;NM_001995	1stExon;5'UTR;5'UTR;5'UTR;5'UTR		OpenSea	0.0977927
cg01945119	chr4	186682811	SORBS2;SORBS2;SORBS2;SORBS2;SORBS2;SORBS2;SORBS2	NM_021069;NM_001145673;NM_001145671;NM_001145670;NM_001145672;NM_003603;NM_001270771	5'UTR;5'UTR;5'UTR;5'UTR;5'UTR;5'UTR;5'UTR		OpenSea	0.0940058
cg01945673	chr7	12777114					OpenSea	0.121838
cg01945701	chr17	48396564					OpenSea	0.140196
cg01946656	chr10	71086072	HK1;HK1;HK1;HK1;HK1	NM_033497;NM_033498;NM_033500;NM_033496;NM_000188	Body;Body;Body;Body;Body		OpenSea	0.0982513
cg01947239	chr11	1942475	TNNT3;TNNT3;TNNT3;TNNT3;TNNT3	NM_006757;NM_001297646;NM_001042781;NM_001042780;NM_001042782	5'UTR;5'UTR;5'UTR;5'UTR;5'UTR		OpenSea	0.158837
cg01947399	chr20	30282615	BCL2L1;BCL2L1	NM_138578;NM_001191	Body;Body		OpenSea	0.0862189
cg01947523	chr1	235098925	LOC101927851	NR_125945	Body		OpenSea	0.0991942
cg01947751	chr3	196728969				chr3:196728958-196730878	Island	0.130469
cg01948202	chr3	122400474	PARP14	NM_017554	Body	chr3:122399655-122400190	S_Shore	0.0859836
cg01948226	chr6	32829208					OpenSea	0.110978
cg01949002	chr1	2203589	SKI	NM_003036	Body		OpenSea	0.0964537
cg01949226	chr3	16357385	RFTN1	NM_015150	3'UTR		OpenSea	0.0924808
cg01950495	chr5	664559	TPPP	NM_007030	3'UTR	chr5:665187-665401	N_Shore	0.0856696
cg01950511	chr2	239289051	TRAF3IP1;TRAF3IP1	NM_015650;NM_001139490	Body;Body		OpenSea	0.0858308
cg01950843	chr3	123519116	MYLK;MYLK;MYLK;MYLK	NM_053025;NM_053026;NM_053028;NM_053027	5'UTR;5'UTR;5'UTR;5'UTR		OpenSea	0.110308
cg01950866	chr16	67147223	C16orf70	NM_025187	Body	chr16:67143282-67143827	S_Shelf	0.104473
cg01952073	chr12	112218597	ALDH2;ALDH2	NM_000690;NM_001204889	Body;Body		OpenSea	0.113105
cg01952553	chr5	75500607	SV2C;SV2C	NM_014979;NM_001297716	Body;Body		OpenSea	0.116322
cg01953399	chr13	27706214	USP12	NM_182488	Body		OpenSea	0.127841
cg01953850	chr1	203711066	ATP2B4;ATP2B4	NM_001684;NM_001001396	3'UTR;3'UTR		OpenSea	0.0842347
cg01954585	chr15	86270435	AKAP13;AKAP13;AKAP13	NM_144767;NM_007200;NM_006738	Body;Body;Body		OpenSea	0.10247
cg01954686	chr7	150885654	ASB10;ASB10;ASB10	NM_001142459;NM_080871;NM_001142460	TSS1500;TSS1500;TSS1500		OpenSea	0.0853376
cg01954971	chr5	89649196					OpenSea	0.096281
cg01955214	chr14	65193506	PLEKHG3	NM_001308147	5'UTR		OpenSea	0.101952
cg01955377	chr2	188392251	TFPI;TFPI	NM_001032281;NM_006287	5'UTR;5'UTR		OpenSea	0.111913
cg01955475	chr1	12625396					OpenSea	0.0928057
cg01956521	chr3	32045646					OpenSea	0.103068
cg01957515	chr1	200865601	C1orf106;C1orf106	NM_001142569;NM_018265	5'UTR;Body		OpenSea	0.139895
cg01957897	chr15	70414247					OpenSea	0.0993384
cg01958295	chr2	36598278	CRIM1	NM_016441	Body		OpenSea	0.112819
cg01958530	chr7	129505403	UBE2H;UBE2H;UBE2H	NM_182697;NM_003344;NM_001202498	Body;Body;5'UTR		OpenSea	0.147829
cg01959123	chr15	65197576				chr15:65197799-65198063	N_Shore	0.139944
cg01959390	chr9	127559968	OLFML2A	NM_182487	Body		OpenSea	0.0913986
cg01959838	chr1	108292913	VAV3	NM_006113	Body		OpenSea	0.0842233
cg01960677	chr12	13224951	KIAA1467	NM_020853	Body		OpenSea	0.108349
cg01960748	chr1	24522592					OpenSea	0.0908591
cg01961105	chr16	54968783				chr16:54970301-54972846	N_Shore	0.0940145
cg01962077	chr8	82191575	FABP5	NM_001444	TSS1500	chr8:82192378-82193685	N_Shore	0.0824161
cg01962300	chr18	20911360	TMEM241	NM_032933	Body		OpenSea	0.117386
cg01962644	chr6	1953163	GMDS;GMDS	NM_001253846;NM_001500	Body;Body		OpenSea	0.132755
cg01963059	chr1	116658288	C1orf161	NM_152367	Body		OpenSea	0.139971
cg01963175	chr3	187637018					OpenSea	0.117043
cg01963374	chr11	704987	EPS8L2	NM_022772	TSS1500	chr11:705794-706534	N_Shore	0.0924742
cg01963375	chr4	70998697	CSN1S2BP	NR_033311	TSS1500		OpenSea	0.0864202
cg01963464	chr2	228339337	AGFG1;AGFG1;AGFG1;AGFG1	NM_001135187;NM_001135188;NM_001135189;NM_004504	Body;Body;Body;Body	chr2:228336752-228337875	S_Shore	0.0957861
cg01963582	chr14	46389644					OpenSea	0.0907046
cg01963607	chr13	64991849					OpenSea	0.131096
cg01963633	chr6	30079177	TRIM31	NM_007028	Body		OpenSea	0.0983887
cg01964045	chr1	110357186					OpenSea	0.0902473
cg01964552	chr10	124046449	BTBD16	NM_144587	Body		OpenSea	0.125316
cg01964774	chr21	39663949	KCNJ15;KCNJ15;KCNJ15;KCNJ15;KCNJ15;KCNJ15;KCNJ15;KCNJ15	NM_001276439;NM_001276438;NM_001276437;NM_002243;NM_001276436;NM_001276435;NM_170736;NM_170737	5'UTR;5'UTR;5'UTR;5'UTR;5'UTR;5'UTR;5'UTR;5'UTR		OpenSea	0.126252
cg01964852	chr7	27146262	HOXA3;HOXA3;HOXA3	NM_153631;NM_153632;NM_030661	3'UTR;3'UTR;3'UTR	chr7:27146069-27146600	Island	0.0879532
cg01964947	chr1	153656842	NPR1	NM_000906	Body		OpenSea	0.0971602
cg01965380	chr1	90321064	LRRC8D;LRRC8D	NM_018103;NM_001134479	5'UTR;5'UTR		OpenSea	0.0905551
cg01965476	chr15	40530997	PAK6;PAK6;PAK6	NM_001128628;NM_001128629;NM_020168	5'UTR;5'UTR;TSS1500	chr15:40531244-40531589	N_Shore	0.0825314
cg01965552	chr5	40478425					OpenSea	0.0868324
cg01965697	chr12	133240546	POLE	NM_006231	Body		OpenSea	0.0916331
cg01966066	chr17	9972902	GAS7	NM_201433	Body		OpenSea	0.1335
cg01966570	chr2	106189927					OpenSea	0.101584
cg01966791	chr20	62572875	MIR1914;UCKL1	NR_031735;NM_017859	Body;Body	chr20:62571738-62572556	S_Shore	0.126096
cg01966866	chr7	30959824	AQP1;AQP1;AQP1;AQP1	NM_198098;NM_001185060;NM_001185061;NM_001185062	Body;TSS1500;TSS1500;TSS1500		OpenSea	0.0974001
cg01966878	chr4	90757139	SNCA;SNCA;SNCA;SNCA	NM_001146055;NM_000345;NM_001146054;NM_007308	5'UTR;5'UTR;5'UTR;5'UTR	chr4:90758008-90758870	N_Shore	0.109913
cg01967399	chr4	174448084	HAND2	NM_021973	3'UTR	chr4:174448333-174448845	N_Shore	0.0837277
cg01967949	chr1	236270767					OpenSea	0.121064
cg01969278	chr10	63808948	ARID5B;ARID5B	NM_001244638;NM_032199	TSS200;Body		OpenSea	0.0961537
cg01969535	chr13	81228874				chr13:81229047-81229445	N_Shore	0.0938301
cg01969558	chr19	6215016	MLLT1	NM_005934	Body	chr19:6215147-6215566	N_Shore	0.0931287
cg01969701	chr11	69286145				chr11:69285724-69286479	Island	0.0976647
cg01969909	chr14	50534630	LINC01599	NR_131171	Body		OpenSea	0.105723
cg01970089	chr1	61609536	NFIA;NFIA;NFIA;NFIA	NM_001145511;NM_001145512;NM_001134673;NM_005595	Body;Body;Body;Body		OpenSea	0.110481
cg01970322	chr6	33173489	HSD17B8	NM_014234	Body	chr6:33172289-33172823	S_Shore	0.0906266
cg01970526	chr10	28912697					OpenSea	0.0845716
cg01971181	chr3	158518888	MFSD1;MFSD1	NM_022736;NM_001167903	TSS1500;TSS1500	chr3:158519509-158520329	N_Shore	0.0941866
cg01971258	chr3	22732998					OpenSea	0.0835131
cg01971435	chr8	126374387	NSMCE2	NM_173685	Body		OpenSea	0.0956199
cg01971590	chr8	102898712	NCALD;NCALD;NCALD;NCALD;NCALD;NCALD;NCALD	NM_001040629;NM_001040624;NM_001040626;NM_001040630;NM_001040628;NM_001040625;NM_001040627	5'UTR;5'UTR;5'UTR;5'UTR;5'UTR;5'UTR;5'UTR		OpenSea	0.0887786
cg01972418	chr14	37125430	PAX9	NM_006194	TSS1500	chr14:37125219-37125661	Island	0.0829795
cg01972688	chr11	45928848	C11orf94	NM_001080446	TSS200		OpenSea	0.0873283
cg01972826	chr8	67091910	CRH	NM_000756	TSS1500	chr8:67089249-67089962	S_Shore	0.0825796
cg01972843	chr22	17680706	CECR1;CECR1	NM_177405;NM_017424	TSS200;Body		OpenSea	0.118354
cg01973239	chr3	57214228					OpenSea	0.0895246
cg01973406	chr3	48964489	ARIH2	NM_006321	5'UTR		OpenSea	0.10449
cg01973456	chr13	114918702				chr13:114914536-114914753	S_Shelf	0.0977807
cg01973676	chr7	101596404	CUX1;CUX1;CUX1	NM_181500;NM_181552;NM_001913	Body;Body;Body		OpenSea	0.126248
cg01973695	chr11	128560328				chr11:128560103-128560537	Island	0.121672
cg01974027	chr1	114694766	SYT6	NM_205848	5'UTR	chr1:114695136-114696672	N_Shore	0.0906265
cg01974249	chr3	106764880					OpenSea	0.101026
cg01974290	chr9	100662723					OpenSea	0.0977292
cg01974370	chr1	145454817	NBPF20;NBPF10;NBPF10	NM_001278267;NM_001039703;NM_001302371	Body;Body;Body		OpenSea	0.0940098
cg01974549	chr2	190151266					OpenSea	0.0835172
cg01975453	chr1	211304166	KCNH1;KCNH1	NM_002238;NM_172362	Body;Body	chr1:211306667-211307675	N_Shelf	0.0921991
cg01975495	chr7	100779017	SERPINE1;SERPINE1	NM_001165413;NM_000602	Body;Body		OpenSea	0.0948099
cg01975505	chr19	48497828	ELSPBP1	NM_022142	TSS200		OpenSea	0.0829833
cg01975684	chr8	125283894					OpenSea	0.211003
cg01975858	chr12	15907517	EPS8	NM_004447	5'UTR		OpenSea	0.124123
cg01976035	chr2	197848776					OpenSea	0.0828425
cg01976153	chr18	51780931					OpenSea	0.138462
cg01976810	chr17	751709	NXN	NM_022463	Body		OpenSea	0.0903165
cg01976904	chr6	150218679	RAET1E;RAET1E-AS1;RAET1E-AS1	NM_001243328;NR_045127;NR_045126	TSS1500;Body;Body		OpenSea	0.087063
cg01977433	chr5	74977045	POC5;POC5	NM_152408;NM_001099271	Body;Body		OpenSea	0.109218
cg01977686	chr5	53752992					OpenSea	0.111531
cg01977798	chr1	2886792				chr1:2886589-2886923	Island	0.0880735
cg01978221	chr9	90340217	CTSL;CTSL;CTSL;CTSL;CTSL	NM_001257972;NM_001257971;NM_001912;NM_001257973;NM_145918	TSS1500;TSS1500;TSS1500;TSS1500;TSS1500	chr9:90340715-90341542	N_Shore	0.101238
cg01978236	chr6	32191479	NOTCH4	NM_004557	Body		OpenSea	0.0923428
cg01978246	chr8	145749776	LRRC24;LRRC14	NM_001024678;NM_014665	Body;3'UTR	chr8:145749855-145750410	N_Shore	0.0882194
cg01979483	chr16	88361795					OpenSea	0.109308
cg01980174	chr18	29027729	DSG3	NM_001944	TSS200		OpenSea	0.106692
cg01980548	chr19	42976779	LIPE-AS1;LIPE-AS1	NR_073180;NR_073179	Body;Body		OpenSea	0.128476
cg01981829	chr1	22706864					OpenSea	0.0883576
cg01982602	chr9	17134651	CNTLN;CNTLN;CNTLN;CNTLN	NM_001114395;NM_017738;NM_001286985;NM_001286984	TSS1500;TSS1500;TSS1500;TSS1500	chr9:17134821-17135706	N_Shore	0.0845901
cg01982788	chr12	56556339	SMARCC2;SMARCC2;SMARCC2	NM_003075;NM_139067;NM_001130420	3'UTR;3'UTR;3'UTR		OpenSea	0.0992187
cg01982827	chr11	9599270	WEE1;WEE1	NM_003390;NM_001143976	Body;Body	chr11:9594346-9596536	S_Shelf	0.0906222
cg01982833	chr12	27174596	MED21	NM_004264	TSS1500	chr12:27175342-27175843	N_Shore	0.10591
cg01982968	chr11	73589687	PAAF1;PAAF1;PAAF1;PAAF1;PAAF1	NM_001267806;NM_001267803;NM_001267804;NM_001267805;NM_025155	5'UTR;5'UTR;5'UTR;5'UTR;Body	chr11:73587673-73588102	S_Shore	0.13096
cg01983248	chr5	43482804	C5orf28	NM_022483	5'UTR	chr5:43483519-43484555	N_Shore	0.0944835
cg01984445	chr14	23033143					OpenSea	0.129359
cg01984798	chr17	4463911	GGT6;GGT6	NM_001122890;NM_153338	TSS200;TSS200		OpenSea	0.0908639
cg01985081	chr7	7621348	MIOS	NM_019005	Body		OpenSea	0.0968169
cg01985482	chr19	8376374	NDUFA7	NM_005001	3'UTR	chr19:8372597-8373302	S_Shelf	0.105104
cg01986081	chr2	136552499	LCT	NM_002299	Body		OpenSea	0.0960712
cg01986502	chr4	129732461	JADE1;JADE1;JADE1;JADE1;JADE1;JADE1;JADE1;JADE1;JADE1;JADE1	NM_001287443;NM_001287442;NM_001287441;NM_024900;NM_001287437;NM_199320;NM_001287439;NM_001287440;NM_001287441;NM_001287442	TSS1500;1stExon;1stExon;5'UTR;5'UTR;5'UTR;5'UTR;5'UTR;5'UTR;5'UTR	chr4:129732322-129733985	Island	0.0919621
cg01986648	chr6	64226341					OpenSea	0.135042
cg01987885	chr5	31981744	PDZD2	NM_178140	Body		OpenSea	0.110842
cg01988523	chr12	121828738					OpenSea	0.165944
cg01988575	chr1	28159285	PPP1R8;PPP1R8;PPP1R8;PPP1R8;PPP1R8;PPP1R8	NM_014110;NM_002713;NM_138558;NM_138558;NM_002713;NM_014110	ExonBnd;ExonBnd;ExonBnd;5'UTR;5'UTR;Body	chr1:28157221-28157788	S_Shore	0.117553
cg01988602	chr3	182473048					OpenSea	0.0827588
cg01988780	chr4	170866971	LOC100506085	NR_037878	Body		OpenSea	0.124658
cg01988887	chr8	90814320					OpenSea	0.0826608
cg01988943	chr22	45399677	PHF21B;PHF21B;PHF21B;PHF21B	NM_001242450;NM_138415;NM_001135862;NM_001284296	Body;Body;Body;5'UTR	chr22:45403036-45406372	N_Shelf	0.11486
cg01989133	chr5	130978176	FNIP1;FNIP1	NM_133372;NM_001008738	3'UTR;3'UTR		OpenSea	0.0903724
cg01989261	chr13	46745046	LCP1	NM_002298	5'UTR		OpenSea	0.0848473
cg01989521	chr14	103522012	CDC42BPB	NM_006035	Body	chr14:103522988-103524431	N_Shore	0.0878945
cg01990863	chr20	61463240	COL9A3	NM_001853	Body		OpenSea	0.0886104
cg01991100	chr17	28555935	SLC6A4	NM_001045	5'UTR		OpenSea	0.0840158
cg01991762	chr11	10772013	CTR9	NM_014633	TSS1500	chr11:10772493-10773089	N_Shore	0.0922173
cg01991859	chr3	189122697					OpenSea	0.101187
cg01991934	chr14	93412768	ITPK1;ITPK1;ITPK1	NM_001142593;NM_014216;NM_001142594	Body;Body;Body		OpenSea	0.0963575
cg01993027	chr1	29487000	SRSF4	NM_005626	Body		OpenSea	0.113148
cg01993169	chr5	102159266					OpenSea	0.0930359
cg01993818	chr14	34270437	NPAS3;NPAS3;NPAS3;NPAS3	NM_022123;NM_173159;NM_001165893;NM_001164749	3'UTR;3'UTR;3'UTR;3'UTR	chr14:34268946-34270438	Island	0.0965641
cg01993946	chr10	88374955					OpenSea	0.0907193
cg01994028	chr10	105841804	COL17A1	NM_000494	5'UTR		OpenSea	0.109927
cg01994049	chr11	18601075	UEVLD;UEVLD;UEVLD;UEVLD;UEVLD;UEVLD;UEVLD;UEVLD	NM_001261385;NM_001040697;NM_001261382;NM_001261383;NM_018314;NM_001261386;NM_001297771;NM_001261384	TSS200;Body;Body;Body;Body;Body;Body;5'UTR		OpenSea	0.0828492
cg01994192	chr18	24993925					OpenSea	0.121153
cg01994208	chr1	9908227					OpenSea	0.0828104
cg01994243	chr4	59081902					OpenSea	0.139102
cg01994728	chr2	208695648	PLEKHM3	NM_001080475	Body		OpenSea	0.0944864
cg01995635	chr3	12549560	TSEN2;TSEN2;TSEN2;TSEN2;TSEN2	NM_001145395;NM_001145394;NM_001145393;NM_001145392;NM_025265	Body;Body;Body;Body;Body		OpenSea	0.104524
cg01995884	chr6	53863129	MLIP-IT1	NR_046832	TSS1500		OpenSea	0.117881
cg01995985	chr19	45746578					OpenSea	0.107334
cg01995986	chr6	147289366	STXBP5-AS1	NR_034115	Body		OpenSea	0.084572
cg01996082	chr10	660127	DIP2C	NM_014974	Body		OpenSea	0.0959894
cg01996269	chr7	133694709	EXOC4	NM_021807	Body		OpenSea	0.110465
cg01996343	chr3	141455371				chr3:141456881-141457591	N_Shore	0.0837048
cg01996567	chr7	149484880	SSPO	NM_198455	Body	chr7:149487283-149487769	N_Shelf	0.186996
cg01997134	chr6	14518159					OpenSea	0.100889
cg01997629	chr1	209929622	TRAF3IP3;TRAF3IP3	NM_025228;NM_025228	1stExon;5'UTR		OpenSea	0.0896012
cg01997813	chr2	242710939				chr2:242710637-242711047	Island	0.0950496
cg01997884	chr2	224967286					OpenSea	0.102853
cg01998089	chr14	91205834	TTC7B	NM_001010854	Body		OpenSea	0.0847441
cg01998257	chr11	82446219	FAM181B	NM_175885	TSS1500	chr11:82443435-82444976	S_Shore	0.114425
cg01998667	chr2	157888749					OpenSea	0.118475
cg01999914	chr11	3713079	NUP98;NUP98	NM_139132;NM_016320	Body;Body		OpenSea	0.125857
cg02000209	chr4	1686895	FAM53A;FAM53A;FAM53A	NM_001013622;NM_001297435;NM_001174070	TSS1500;TSS1500;TSS1500	chr4:1685405-1686743	S_Shore	0.101926
cg02000253	chr19	13107687	NFIX	NM_002501	Body	chr19:13106817-13107688	Island	0.0887891
cg02001060	chr11	108408962	EXPH5;EXPH5;EXPH5	NM_001144763;NM_015065;NM_001144765	Body;Body;TSS200		OpenSea	0.105958
cg02002258	chr2	26700976	OTOF;OTOF;OTOF;OTOF	NM_004802;NM_194323;NM_194248;NM_194322	TSS200;TSS200;Body;TSS200		OpenSea	0.0881103
cg02002324	chr8	64107602	YTHDF3;YTHDF3;YTHDF3;YTHDF3;YTHDF3;YTHDF3;YTHDF3;YTHDF3	NM_001277818;NM_001277817;NM_001277816;NM_001277815;NR_102434;NM_152758;NM_001277814;NM_001277813	Body;Body;Body;Body;Body;Body;Body;Body		OpenSea	0.0862348
cg02003150	chr12	96027192					OpenSea	0.0893411
cg02003183	chr14	103415882	CDC42BPB	NM_006035	Body		OpenSea	0.096055
cg02004150	chr7	99474922	OR2AE1	NM_001005276	TSS1500		OpenSea	0.0859141
cg02004381	chr7	157082306					OpenSea	0.0999411
cg02004425	chr21	44921582					OpenSea	0.0866645
cg02004860	chr15	86032340	AKAP13;AKAP13	NM_007200;NM_006738	Body;Body		OpenSea	0.0850553
cg02005157	chr11	34663205	EHF;EHF;EHF	NM_012153;NM_001206615;NM_001206616	5'UTR;5'UTR;Body		OpenSea	0.120659
cg02005178	chr3	192568396	MB21D2	NM_178496	Body		OpenSea	0.114173
cg02005249	chr7	94273651	SGCE;SGCE;SGCE;SGCE	NM_001099400;NM_001099401;NM_003919;NM_001301139	Body;Body;Body;Body		OpenSea	0.122655
cg02005443	chr12	4324216					OpenSea	0.0856673
cg02005589	chr2	187756295					OpenSea	0.0908316
cg02005619	chr8	119362001	SAMD12;SAMD12	NR_109794;NM_001101676	Body;Body		OpenSea	0.0959673
cg02005782	chr7	105857664					OpenSea	0.084797
cg02006564	chr3	150864287	MED12L	NM_053002	Body		OpenSea	0.0985062
cg02006660	chr5	150877206					OpenSea	0.0873638
cg02007269	chr3	129413250	TMCC1;TMCC1	NM_001128224;NM_001017395	Body;Body		OpenSea	0.154426
cg02007745	chr17	41489374					OpenSea	0.113251
cg02007927	chr3	190252387	IL1RAP;IL1RAP;IL1RAP;IL1RAP;IL1RAP;IL1RAP	NM_002182;NM_001167928;NM_001167931;NM_001167929;NM_134470;NM_001167930	5'UTR;5'UTR;5'UTR;5'UTR;5'UTR;5'UTR		OpenSea	0.10258
cg02009088	chr5	139228153	NRG2;NRG2;NRG2;NRG2	NM_013982;NM_013983;NM_013981;NM_004883	Body;Body;Body;Body	chr5:139227605-139228279	Island	0.108928
cg02009587	chr12	28185777					OpenSea	0.12498
cg02009809	chr5	5535065					OpenSea	0.0858142
cg02010481	chr7	28218524	JAZF1	NM_175061	Body	chr7:28219435-28219697	N_Shore	0.0915743
cg02010829	chr16	16090604	ABCC1;ABCC1;ABCC1;ABCC1;ABCC1	NM_019862;NM_019898;NM_019899;NM_004996;NM_019900	Body;Body;Body;Body;Body		OpenSea	0.0923928
cg02011685	chr4	114979096					OpenSea	0.138262
cg02011723	chr19	12831888	TNPO2;TNPO2;TNPO2	NM_001136196;NM_001136195;NM_013433	5'UTR;5'UTR;5'UTR	chr19:12831793-12832225	Island	0.0938819
cg02011864	chr12	22882041					OpenSea	0.132849
cg02011919	chr14	69401069	ACTN1;ACTN1;ACTN1	NM_001130004;NM_001130005;NM_001102	Body;Body;Body		OpenSea	0.140182
cg02012033	chr17	19213451	EPN2;EPN2;EPN2	NM_014964;NM_148921;NM_001102664	Body;Body;Body		OpenSea	0.118143
cg02012338	chr4	187126139	CYP4V2	NM_207352	Body		OpenSea	0.0973058
cg02012625	chr6	116356969	FRK	NM_002031	Body		OpenSea	0.0974501
cg02013714	chr9	272268	DOCK8;DOCK8;DOCK8	NM_001193536;NM_001190458;NM_203447	TSS1500;TSS1500;Body		OpenSea	0.0989362
cg02013781	chr6	11810820					OpenSea	0.0986196
cg02013841	chr13	49159767					OpenSea	0.0947381
cg02014733	chr19	34989280	WTIP	NM_001080436	Body	chr19:34988748-34988951	S_Shore	0.0858376
cg02015261	chr14	102592267	HSP90AA1	NM_001017963	Body		OpenSea	0.131276
cg02015997	chr3	47024483	CCDC12;NBEAL2	NM_144716;NM_015175	TSS1500;Body	chr3:47020855-47021399	S_Shelf	0.0837442
cg02016178	chr16	3628416	NLRC3	NM_178844	TSS1500		OpenSea	0.0874509
cg02016407	chr12	116806424					OpenSea	0.109798
cg02016467	chr16	801549				chr16:798171-798510	S_Shelf	0.0906561
cg02016721	chr1	27910273	AHDC1	NM_001029882	5'UTR		OpenSea	0.103669
cg02016771	chr4	89069031	ABCG2	NM_004827	5'UTR		OpenSea	0.120505
cg02016809	chr19	48246427				chr19:48244150-48244693	S_Shore	0.119606
cg02016836	chr1	6076639	KCNAB2	NM_001199861	5'UTR		OpenSea	0.0922889
cg02017189	chr1	108741068	SLC25A24	NM_013386	Body	chr1:108742400-108743201	N_Shore	0.100472
cg02017417	chr1	228362233	IBA57;IBA57	NM_001310327;NM_001010867	TSS200;Body	chr1:228362442-228362691	N_Shore	0.128381
cg02017812	chr20	4856269	SLC23A2;SLC23A2	NM_005116;NM_203327	Body;Body		OpenSea	0.0830331
cg02017820	chr7	55176012	EGFR;EGFR;EGFR;EGFR	NM_201283;NM_201282;NM_201284;NM_005228	Body;Body;Body;Body		OpenSea	0.11655
cg02018388	chr18	43994175	RNF165;RNF165	NM_001256758;NM_152470	5'UTR;Body		OpenSea	0.114041
cg02018815	chr7	49906106	VWC2	NM_198570	Body		OpenSea	0.0916035
cg02018921	chr7	13454615					OpenSea	0.11501
cg02019305	chr7	139927863				chr7:139930065-139930356	N_Shelf	0.0836467
cg02019333	chr3	118892215	UPK1B	NM_006952	TSS1500		OpenSea	0.0932693
cg02019444	chr21	35016787	ITSN1;ITSN1	NM_003024;NM_001001132	5'UTR;5'UTR	chr21:35014823-35015792	S_Shore	0.088594
cg02019528	chr14	101470446					OpenSea	0.0974742
cg02019746	chr12	53254214					OpenSea	0.0924718
cg02019838	chr6	135148387					OpenSea	0.092553
cg02020376	chr1	22354371	LINC00339;LINC00339;LINC00339;LINC00339;LINC00339;LINC00339	NR_023918;NR_023919;NR_109762;NR_109761;NR_109760;NR_109759	Body;Body;Body;Body;Body;Body	chr1:22351917-22352194	S_Shelf	0.0993001
cg02020384	chr12	68704235	MDM1	NM_017440	Body		OpenSea	0.121902
cg02020667	chr1	68476297	GNG12-AS1	NR_040077	Body		OpenSea	0.0834819
cg02020772	chr5	138973576	UBE2D2;UBE2D2	NM_181838;NM_003339	5'UTR;Body		OpenSea	0.109339
cg02020801	chr9	93893852					OpenSea	0.129162
cg02020985	chr3	47475621	SCAP	NM_012235	Body		OpenSea	0.0876336
cg02021180	chr3	65996909	MAGI1;MAGI1;MAGI1	NM_015520;NM_001033057;NM_004742	Body;Body;Body		OpenSea	0.107598
cg02021391	chr20	33144779	MAP1LC3A	NM_181509	Body	chr20:33146135-33147318	N_Shore	0.0826813
cg02021415	chr6	150533634	PPP1R14C	NM_030949	Body		OpenSea	0.118365
cg02021736	chr4	4304523	ZBTB49	NM_145291	Body		OpenSea	0.125579
cg02021743	chr17	27908966	GIT1;GIT1	NM_001085454;NM_014030	Body;Body		OpenSea	0.10889
cg02021812	chr6	92193342					OpenSea	0.0872886
cg02022375	chr17	39197721	KRTAP1-1	NM_030967	TSS200		OpenSea	0.123352
cg02022386	chr3	188789524					OpenSea	0.133332
cg02023138	chr12	51701979	BIN2	NM_016293	Body		OpenSea	0.13519
cg02023149	chr3	15135889	RBSN;RBSN	NM_022340;NM_001302378	Body;Body		OpenSea	0.0823311
cg02023912	chr6	71126015	FAM135A;FAM135A	NM_020819;NM_001105531	5'UTR;5'UTR	chr6:71122892-71123820	S_Shelf	0.100127
cg02023986	chr1	15668855	FHAD1	NM_052929	Body		OpenSea	0.103576
cg02025181	chr1	94174908	BCAR3	NM_001261408	5'UTR		OpenSea	0.0924724
cg02025737	chr15	33384751					OpenSea	0.14587
cg02025879	chr16	22326203	POLR3E	NM_018119	Body		OpenSea	0.104837
cg02025944	chr4	80998921					OpenSea	0.0891199
cg02026141	chr10	23492470				chr10:23487757-23488543	S_Shelf	0.105687
cg02026180	chr3	58028597	FLNB;FLNB;FLNB;FLNB	NM_001164319;NM_001164317;NM_001164318;NM_001457	Body;Body;Body;Body		OpenSea	0.0903935
cg02026637	chr12	132348618					OpenSea	0.0845257
cg02027147	chr1	224367236				chr1:224370585-224371755	N_Shelf	0.146615
cg02027221	chr16	89548206	ANKRD11;ANKRD11;ANKRD11;ANKRD11	NR_045839;NM_013275;NM_001256183;NM_001256182	Body;5'UTR;5'UTR;5'UTR		OpenSea	0.100837
cg02027735	chr20	37233764	C20orf95	NM_001164431	Body	chr20:37230523-37230742	S_Shelf	0.106163
cg02027833	chr16	87068105					OpenSea	0.0910494
cg02027969	chr10	116335404	ABLIM1;ABLIM1;ABLIM1	NM_002313;NM_001003407;NM_001003408	Body;Body;Body		OpenSea	0.108071
cg02028114	chr5	112383621	MCC;MCC	NM_002387;NM_001085377	Body;Body		OpenSea	0.111669
cg02028151	chr3	45128794	CDCP1	NM_022842	Body		OpenSea	0.101976
cg02028339	chr6	125991844					OpenSea	0.102565
cg02029665	chr22	46441799	LOC100271722	NR_027036	TSS1500	chr22:46440393-46441019	S_Shore	0.0848457
cg02029799	chr1	197752957					OpenSea	0.113121
cg02029908	chr5	172195602	DUSP1	NM_004417	3'UTR	chr5:172197482-172199606	N_Shore	0.144305
cg02030058	chr9	125913699	STRBP;STRBP;STRBP	NM_001171137;NM_018387;NR_033234	Body;Body;Body		OpenSea	0.0840401
cg02030141	chr1	51124256	FAF1	NM_007051	Body		OpenSea	0.108395
cg02030410	chr1	245646925	KIF26B	NM_018012	Body		OpenSea	0.0860665
cg02030592	chr10	22863044	PIP4K2A	NM_005028	Body		OpenSea	0.103768
cg02030739	chr13	47548136					OpenSea	0.115292
cg02031603	chr6	44263516	TCTE1	NM_182539	5'UTR	chr6:44264970-44265711	N_Shore	0.0901022
cg02031618	chr9	92516369					OpenSea	0.0884466
cg02031817	chr11	7592770	PPFIBP2	NM_003621	Body		OpenSea	0.0848633
cg02032025	chr6	132004673	ENPP3	NM_005021	Body		OpenSea	0.0994603
cg02032299	chr16	87541244					OpenSea	0.10194
cg02032872	chr19	44260537	C19orf61	NM_019108	TSS1500	chr19:44258613-44259343	S_Shore	0.104726
cg02032966	chr6	34482493	PACSIN1;PACSIN1	NM_001199583;NM_020804	TSS200;5'UTR		OpenSea	0.0869501
cg02034205	chr8	11382291	BLK	NM_001715	5'UTR		OpenSea	0.0833119
cg02034222	chr2	74753281	DQX1;DQX1	NM_133637;NM_133637	1stExon;5'UTR	chr2:74756223-74757930	N_Shelf	0.109994
cg02034367	chr4	83325046					OpenSea	0.0994291
cg02034457	chr6	131964576	ENPP3	NM_005021	Body		OpenSea	0.0972356
cg02034689	chr5	54518136				chr5:54519054-54519628	N_Shore	0.109034
cg02034706	chr1	198511062	ATP6V1G3;ATP6V1G3	NM_133262;NM_133326	TSS1500;TSS1500		OpenSea	0.0975639
cg02035448	chr7	40027398	CDK13;CDK13	NM_003718;NM_031267	Body;Body		OpenSea	0.124855
cg02035711	chr1	119608509	WARS2;WARS2	NM_015836;NM_201263	Body;Body		OpenSea	0.0887733
cg02035766	chr5	55442847	ANKRD55	NM_024669	Body		OpenSea	0.0853669
cg02036039	chr6	26336527					OpenSea	0.0897588
cg02036377	chr1	156032074	RAB25	NM_020387	Body		OpenSea	0.104343
cg02036703	chr8	29529211					OpenSea	0.103896
cg02036851	chr20	669741					OpenSea	0.118077
cg02037425	chr14	42662538					OpenSea	0.0921629
cg02037681	chr16	671920	RAB40C	NM_021168	Body	chr16:672265-672507	N_Shore	0.0967628
cg02037794	chr6	3750475	C6orf145	NM_183373	Body	chr6:3750788-3752767	N_Shore	0.101468
cg02037858	chr2	55234183	RTN4;RTN4;RTN4;RTN4;RTN4	NM_007008;NM_207521;NM_153828;NM_207520;NM_020532	Body;Body;Body;Body;Body		OpenSea	0.0824836
cg02037910	chr20	50104526	NFATC2;NFATC2;NFATC2;NFATC2;NFATC2;NFATC2;NFATC2;NFATC2	NM_001258295;NM_001258297;NM_173091;NM_001258292;NM_001258294;NM_001258296;NM_012340;NM_001136021	Body;Body;Body;Body;Body;Body;Body;Body		OpenSea	0.132156
cg02039453	chr3	130545790					OpenSea	0.122367
cg02039858	chr14	65828769					OpenSea	0.126997
cg02040590	chr6	3439665	SLC22A23;SLC22A23;SLC22A23;SLC22A23;SLC22A23	NM_001286455;NM_021945;NR_104448;NM_015482;NM_001286456	5'UTR;5'UTR;Body;Body;Body		OpenSea	0.132682
cg02040650	chr20	57604021	ATP5E;SLMO2-ATP5E;SLMO2-ATP5E	NM_006886;NR_037930;NR_037929	3'UTR;Body;Body	chr20:57607045-57607782	N_Shelf	0.091434
cg02041561	chr11	76234319	C11orf30;C11orf30;C11orf30;C11orf30;C11orf30;C11orf30;C11orf30;C11orf30	NM_001300942;NM_001300943;NM_001300944;NM_020193;NM_001300942;NM_001300943;NM_001300944;NM_020193	ExonBnd;ExonBnd;ExonBnd;ExonBnd;Body;Body;Body;Body		OpenSea	0.0923962
cg02041587	chr6	166888351	RPS6KA2;RPS6KA2	NM_021135;NM_001006932	Body;Body		OpenSea	0.127016
cg02042623	chr12	104227548	NT5DC3	NM_001031701	Body		OpenSea	0.123198
cg02042710	chr12	62586892	FAM19A2	NM_178539	TSS1500	chr12:62584768-62586268	S_Shore	0.0991181
cg02042997	chr16	28505886	APOB48R	NM_018690	TSS200	chr16:28509237-28509509	N_Shelf	0.0833107
cg02043033	chr3	160717062	PPM1L	NM_139245	Body		OpenSea	0.108615
cg02043083	chr6	150070997	PCMT1	NM_005389	1stExon	chr6:150070513-150071285	Island	0.0964365
cg02043219	chr10	43931089	ZNF487	NR_026693	TSS1500	chr10:43931958-43932879	N_Shore	0.093191
cg02043389	chr14	104177430	XRCC3;XRCC3;XRCC3	NM_005432;NM_001100118;NM_001100119	5'UTR;5'UTR;5'UTR	chr14:104181378-104182952	N_Shelf	0.118967
cg02043895	chr21	44835697	SIK1	NM_173354	3'UTR	chr21:44836730-44837207	N_Shore	0.116787
cg02045051	chr8	135796350					OpenSea	0.0987966
cg02046192	chr3	50341062	HYAL1;HYAL1;HYAL1;HYAL1;HYAL1;HYAL1	NM_033159;NM_153285;NM_153283;NM_153282;NR_047690;NM_153281	TSS200;TSS200;TSS200;TSS200;TSS200;5'UTR		OpenSea	0.114972
cg02046552	chr8	21914287	EPB49;EPB49;EPB49;EPB49	NM_001114135;NM_001114136;NM_001114139;NM_001114137	TSS1500;5'UTR;5'UTR;5'UTR	chr8:21914275-21914525	Island	0.0995064
cg02046572	chr18	73945013					OpenSea	0.136058
cg02046665	chr2	63273684	LOC100132215	NR_027069	Body	chr2:63274475-63279430	N_Shore	0.114153
cg02047251	chr13	49994190	CAB39L;CAB39L	NM_001287337;NM_001079670	5'UTR;5'UTR		OpenSea	0.0873406
cg02047547	chr16	19126242	ITPRIPL2;ITPRIPL2	NM_001034841;NR_028028	1stExon;Body	chr16:19125136-19126607	Island	0.0922849
cg02048377	chr17	37219764	PLXDC1	NM_020405	3'UTR		OpenSea	0.107895
cg02048922	chr8	143546858	BAI1	NM_001702	Body	chr8:143545445-143546178	S_Shore	0.120924
cg02049243	chr16	85424402					OpenSea	0.0966738
cg02049672	chr21	42622633	BACE2;BACE2;BACE2	NM_138992;NM_012105;NM_138991	Body;Body;Body		OpenSea	0.101295
cg02049700	chr21	45075216	HSF2BP	NM_007031	Body	chr21:45077671-45079821	N_Shelf	0.094271
cg02049833	chr2	101434611				chr2:101434979-101437453	N_Shore	0.132681
cg02049938	chr8	21994573					OpenSea	0.112793
cg02050512	chr7	38503404	AMPH;AMPH	NM_001635;NM_139316	Body;Body		OpenSea	0.160613
cg02050925	chr1	8233975					OpenSea	0.0878988
cg02050985	chr2	101766314	TBC1D8	NM_001102426	Body	chr2:101767042-101768259	N_Shore	0.0985807
cg02051267	chr9	127575581	OLFML2A;OLFML2A	NM_182487;NM_001282715	3'UTR;3'UTR	chr9:127572126-127572641	S_Shelf	0.0936637
cg02051583	chr5	136731476	SPOCK1	NM_004598	Body		OpenSea	0.127945
cg02051878	chr15	74502715	STRA6;STRA6;STRA6;STRA6	NM_001142620;NM_001142619;NM_001142617;NM_001199040	TSS1500;TSS1500;TSS1500;TSS1500		OpenSea	0.103599
cg02051976	chr6	158375450					OpenSea	0.0887767
cg02052368	chr14	102520440					OpenSea	0.0926051
cg02052410	chr16	23084490	USP31	NM_020718	Body		OpenSea	0.112192
cg02052531	chr5	81692895					OpenSea	0.108186
cg02053920	chr6	31093846	PSORS1C1	NM_014068	5'UTR		OpenSea	0.0844125
cg02053964	chr12	124950784	NCOR2;NCOR2	NM_006312;NM_001077261	Body;Body	chr12:124950705-124950939	Island	0.0915108
cg02054232	chr13	113585713					OpenSea	0.103198
cg02054572	chr4	80206264	LINC01088	NR_038342	Body		OpenSea	0.124238
cg02054724	chr15	89153667	MIR7-2	NR_029606	TSS1500		OpenSea	0.106181
cg02055699	chr11	38992814					OpenSea	0.111805
cg02055720	chr13	50996431	DLEU1	NR_109974	Body		OpenSea	0.0999839
cg02055988	chr22	31671702	LIMK2;LIMK2;LIMK2	NM_001031801;NM_016733;NM_005569	Body;Body;Body	chr22:31672479-31672688	N_Shore	0.13856
cg02056997	chr4	74908526				chr4:74903953-74904589	S_Shelf	0.0869398
cg02057050	chr4	2797937	SH3BP2	NM_001122681	5'UTR	chr4:2794494-2794875	S_Shelf	0.0944613
cg02057681	chr3	285234	CHL1	NM_006614	5'UTR		OpenSea	0.107286
cg02058408	chr17	20687681				chr17:20687569-20687913	Island	0.08663
cg02058741	chr1	94724340					OpenSea	0.106607
cg02058787	chr20	35857341	RPN2;RPN2	NM_001135771;NM_002951	Body;Body		OpenSea	0.0882142
cg02059080	chr19	44124666	ZNF428	NM_182498	TSS1500	chr19:44123485-44124244	S_Shore	0.122848
cg02059082	chr2	27604131	ZNF513;PPM1G;PPM1G	NM_144631;NM_177983;NM_002707	TSS1500;3'UTR;3'UTR	chr2:27603350-27604064	S_Shore	0.139142
cg02059970	chr11	65402908	PCNXL3	NM_032223	Body	chr11:65402735-65403182	Island	0.0834323
cg02060465	chr1	152941727	SPRR4	NM_173080	TSS1500		OpenSea	0.089287
cg02060639	chr19	35531639	HPN;HPN	NM_002151;NM_182983	5'UTR;5'UTR	chr19:35531780-35531991	N_Shore	0.0833357
cg02060919	chr4	32932085					OpenSea	0.124751
cg02061173	chr5	77805555	LHFPL2	NM_005779	Body	chr5:77805753-77806313	N_Shore	0.104355
cg02061612	chr22	32819707	BPIFC	NM_174932	Body		OpenSea	0.121278
cg02061655	chr22	36947143					OpenSea	0.084313
cg02061700	chr1	192498029					OpenSea	0.100729
cg02061711	chr10	601759	DIP2C	NM_014974	Body		OpenSea	0.0903492
cg02061950	chr6	1296864					OpenSea	0.109158
cg02062451	chr8	78362352	LOC102724874	NR_125830	TSS1500		OpenSea	0.0868847
cg02063173	chr3	107853573	LINC01215;LINC01215	NR_110030;NR_110028	Body;Body		OpenSea	0.0879934
cg02063835	chr6	41485873	LINC01276	NR_120347	Body		OpenSea	0.0881438
cg02065093	chr10	22000024	MLLT10;MLLT10	NM_004641;NM_001195626	Body;Body		OpenSea	0.137536
cg02065165	chr2	28888046					OpenSea	0.103462
cg02065310	chr5	131724491	SLC22A5;SLC22A5	NM_003060;NM_001308122	Body;Body		OpenSea	0.102148
cg02065690	chr3	172278446					OpenSea	0.0916212
cg02066144	chr2	73052126	EXOC6B	NM_015189	Body	chr2:73052637-73053227	N_Shore	0.1187
cg02066322	chr5	150478162					OpenSea	0.0864664
cg02066340	chr9	97715233	C9orf3;C9orf3	NM_032823;NM_001193329	Body;Body		OpenSea	0.0989679
cg02066441	chr1	17858588					OpenSea	0.102035
cg02067222	chr11	86262631	ME3;ME3;ME3	NM_001014811;NM_006680;NM_001161586	Body;Body;Body		OpenSea	0.0905008
cg02067657	chr1	185526600					OpenSea	0.094257
cg02067667	chr12	39731653	KIF21A;KIF21A;KIF21A;KIF21A	NM_001173464;NM_001173465;NM_017641;NM_001173463	Body;Body;Body;Body		OpenSea	0.120117
cg02068160	chr12	110479212	C12orf76	NM_207435	3'UTR		OpenSea	0.091009
cg02068164	chr5	33439794	TARS;TARS;TARS;TARS;TARS;TARS	NM_001258437;NM_152295;NM_001258438;NR_047678;NR_047677;NR_047676	TSS1500;TSS1500;TSS1500;TSS1500;TSS1500;TSS1500	chr5:33440635-33441365	N_Shore	0.16584
cg02068345	chr8	139878488	COL22A1	NM_152888	Body		OpenSea	0.132165
cg02068356	chr1	64197478					OpenSea	0.0841457
cg02068361	chr12	52845930	KRT6B	NM_005555	TSS200		OpenSea	0.10295
cg02069191	chr8	109746137					OpenSea	0.0883076
cg02069619	chr2	11885266	LPIN1	NM_145693	TSS1500	chr2:11886249-11887207	N_Shore	0.125941
cg02069721	chr16	84866208	CRISPLD2	NM_031476	5'UTR		OpenSea	0.0872524
cg02069755	chr2	71902636	DYSF;DYSF;DYSF;DYSF;DYSF;DYSF;DYSF;DYSF;DYSF;DYSF;DYSF;DYSF;DYSF;DYSF	NM_001130981;NM_001130976;NM_003494;NM_001130977;NM_001130979;NM_001130978;NM_001130980;NM_001130983;NM_001130985;NM_001130455;NM_001130984;NM_001130987;NM_001130986;NM_001130982	Body;Body;Body;Body;Body;Body;Body;Body;Body;Body;Body;Body;Body;Body		OpenSea	0.145707
cg02069772	chr1	154929317	PBXIP1	NM_020524	TSS1500		OpenSea	0.101487
cg02069962	chr3	158486717					OpenSea	0.102345
cg02070740	chr1	146763914	CHD1L	NM_004284	Body		OpenSea	0.0849421
cg02072170	chr3	194406190	FAM43A	NM_153690	TSS1500	chr3:194406440-194409045	N_Shore	0.124161
cg02072446	chr2	240301931	HDAC4	NM_006037	5'UTR		OpenSea	0.0903742
cg02072492	chr5	95063827				chr5:95066876-95067812	N_Shelf	0.132909
cg02073054	chr1	207000757	IL19;IL19	NM_013371;NM_153758	TSS1500;Body		OpenSea	0.0929267
cg02073081	chr3	11732893	VGLL4	NM_014667	Body		OpenSea	0.119728
cg02073122	chr1	10960517					OpenSea	0.0979252
cg02073162	chr8	86322830					OpenSea	0.092866
cg02073283	chr4	38322171					OpenSea	0.119633
cg02073465	chr15	59904009	GCNT3;GCNT3	NM_004751;NM_004751	1stExon;5'UTR		OpenSea	0.101888
cg02073627	chr1	161859366	ATF6	NM_007348	Body		OpenSea	0.0834438
cg02073703	chr17	69980189					OpenSea	0.0851821
cg02073796	chr14	89809994	FOXN3;FOXN3	NM_005197;NM_001085471	Body;Body		OpenSea	0.209059
cg02073839	chr6	168417743	KIF25;KIF25	NM_005355;NM_030615	TSS1500;TSS1500		OpenSea	0.136561
cg02074792	chr4	130709973					OpenSea	0.0943323
cg02075105	chr2	9910509					OpenSea	0.0937197
cg02075432	chr6	18330860					OpenSea	0.106633
cg02075976	chr20	10614573					OpenSea	0.112456
cg02076020	chr1	201979938	ELF3;ELF3;ELF3	NM_004433;NM_001114309;NM_001114309	5'UTR;5'UTR;1stExon		OpenSea	0.10295
cg02076100	chr3	77369657	ROBO2;ROBO2;ROBO2;ROBO2;ROBO2	NM_001290065;NM_002942;NM_001290040;NM_001290039;NM_001128929	5'UTR;Body;Body;Body;Body		OpenSea	0.0841452
cg02076115	chr10	134328949					OpenSea	0.0917376
cg02076501	chr5	121805399	MGC32805	NR_051996	Body		OpenSea	0.0964135
cg02076776	chr2	86387881	IMMT;IMMT;IMMT	NM_001100170;NM_006839;NM_001100169	Body;Body;Body		OpenSea	0.0869897
cg02076818	chr4	32351541					OpenSea	0.0875597
cg02077068	chr16	19872240	GPRC5B	NM_016235	Body		OpenSea	0.102321
cg02077216	chr5	57753951	PLK2	NM_006622	Body	chr5:57755334-57756803	N_Shore	0.111948
cg02077695	chr2	202530782	MPP4	NM_033066	Body		OpenSea	0.103455
cg02077729	chr1	232714530					OpenSea	0.087728
cg02078558	chr2	179058157	OSBPL6	NM_032523	TSS1500	chr2:179058611-179060144	N_Shore	0.0878261
cg02078604	chr1	8797440	RERE;RERE	NM_001042681;NM_012102	5'UTR;5'UTR		OpenSea	0.101107
cg02079034	chr6	150589148					OpenSea	0.101754
cg02079326	chr2	30978977	CAPN13	NM_144575	Body		OpenSea	0.097856
cg02079411	chr3	142364148	PLS1;PLS1	NM_001145319;NM_002670	5'UTR;5'UTR		OpenSea	0.0905459
cg02079604	chr3	5119975					OpenSea	0.128131
cg02080131	chr22	24894704	UPB1	NM_016327	Body	chr22:24890412-24891453	S_Shelf	0.0857901
cg02080175	chr3	128056483	EEFSEC	NM_021937	Body		OpenSea	0.109945
cg02080796	chr21	39678747					OpenSea	0.134392
cg02080811	chr22	28206176					OpenSea	0.0895539
cg02082093	chr8	59951276	TOX	NM_014729	Body		OpenSea	0.0912202
cg02082571	chr12	8276718	CLEC4A;CLEC4A;CLEC4A;CLEC4A	NM_194448;NM_016184;NM_194450;NM_194447	Body;Body;Body;Body		OpenSea	0.0891668
cg02082699	chr2	62688981					OpenSea	0.0976314
cg02083251	chr12	27192919					OpenSea	0.103743
cg02083430	chr12	12047128	ETV6;RNU6-19P	NM_001987;NR_046487	3'UTR;Body		OpenSea	0.119936
cg02083528	chr1	78280850	FAM73A	NM_198549	Body	chr1:78277366-78277607	S_Shelf	0.0866465
cg02083836	chr1	87617350	LOC339524	NR_026989	Body	chr1:87617153-87617417	Island	0.111178
cg02084467	chr17	632478				chr17:635203-636499	N_Shelf	0.105421
cg02084645	chr11	7549059	PPFIBP2	NM_003621	5'UTR		OpenSea	0.106786
cg02084912	chr3	10325711	C3orf42	NR_026829	TSS1500		OpenSea	0.101267
cg02085085	chr11	101589222					OpenSea	0.100656
cg02086355	chr6	35743107	C6orf126	NM_207409	TSS1500	chr6:35744225-35744562	N_Shore	0.0994976
cg02086790	chr16	375327	AXIN1;AXIN1	NM_003502;NM_181050	Body;Body	chr16:374732-375328	Island	0.120594
cg02087774	chr4	76419649	RCHY1;RCHY1;RCHY1;RCHY1;RCHY1;RCHY1;RCHY1;RCHY1;RCHY1;RCHY1;RCHY1	NM_001278539;NR_103725;NR_103724;NR_103723;NR_037914;NR_037913;NM_015436;NM_001009922;NM_001278537;NM_001278536;NM_001278538	5'UTR;Body;Body;Body;Body;Body;Body;Body;Body;Body;Body		OpenSea	0.0960863
cg02088197	chr1	149212475					OpenSea	0.117217
cg02088292	chr1	235099151					OpenSea	0.0926012
cg02088550	chr19	46712587	DKFZp434J0226	NR_027003	TSS1500		OpenSea	0.107167
cg02088785	chr13	99223336	STK24	NM_001032296	Body		OpenSea	0.116074
cg02089367	chr10	38149843				chr10:38146502-38147104	S_Shelf	0.126983
cg02089848	chr11	24476912					OpenSea	0.0880351
cg02090877	chr6	8482345	LOC100506207;LOC100506207	NR_038979;NR_038980	Body;Body		OpenSea	0.109268
cg02091185	chr5	170288766	RANBP17	NM_022897	TSS1500	chr5:170288879-170289737	N_Shore	0.0857092
cg02091951	chr20	33410342	NCOA6	NM_014071	5'UTR	chr20:33412857-33413602	N_Shelf	0.100685
cg02092206	chr4	75274774					OpenSea	0.0874827
cg02092220	chr14	104199432	ZFYVE21;ZFYVE21	NM_024071;NM_001198953	3'UTR;3'UTR		OpenSea	0.105049
cg02092690	chr15	60663680	ANXA2;ANXA2;ANXA2;ANXA2	NM_004039;NM_001136015;NM_001002857;NM_001002858	Body;Body;Body;Body		OpenSea	0.110094
cg02092785	chr6	13012998	PHACTR1	NM_030948	Body	chr6:13014973-13015203	N_Shore	0.0937983
cg02093006	chr10	32201942	ARHGAP12	NM_018287	5'UTR		OpenSea	0.124601
cg02093229	chr17	71946396				chr17:71948478-71949255	N_Shelf	0.114694
cg02093266	chr7	50807836	GRB10	NM_001001555	5'UTR		OpenSea	0.0930778
cg02093399	chr2	240455717					OpenSea	0.100775
cg02093418	chr9	126232853	DENND1A;DENND1A	NM_020946;NM_024820	Body;Body		OpenSea	0.0899147
cg02093902	chr2	45501532					OpenSea	0.0972051
cg02093951	chr5	67112088					OpenSea	0.123452
cg02094283	chr11	114165695	NNMT	NM_006169	TSS1500		OpenSea	0.104614
cg02094807	chr2	31535874					OpenSea	0.141079
cg02095129	chr1	209540370					OpenSea	0.0884362
cg02095219	chr17	57976723	RPS6KB1;RPS6KB1;RPS6KB1;RPS6KB1;RPS6KB1	NM_001272044;NM_001272060;NM_001272042;NM_003161;NM_001272043	5'UTR;Body;Body;Body;Body		OpenSea	0.123542
cg02095290	chr11	17008895	PLEKHA7	NM_175058	Body		OpenSea	0.131525
cg02095456	chr2	153189667				chr2:153191492-153192974	N_Shore	0.0989863
cg02095589	chr1	92496680	EPHX4	NM_173567	Body	chr1:92495367-92495964	S_Shore	0.0902693
cg02096172	chr6	6894163					OpenSea	0.0897308
cg02096368	chr10	134238127					OpenSea	0.103702
cg02096431	chr4	39827801	PDS5A	NM_001100399	Body		OpenSea	0.122589
cg02096717	chr17	30770339	PSMD11;PSMD11	NM_002815;NM_001270482	TSS1500;TSS1500	chr17:30770960-30772137	N_Shore	0.0866863
cg02097120	chr1	154492952	TDRD10;TDRD10	NM_182499;NM_001098475	Body;Body		OpenSea	0.0955905
cg02097152	chr13	29291701	SLC46A3;SLC46A3	NM_181785;NM_001135919	Body;Body	chr13:29292670-29293329	N_Shore	0.0870737
cg02097156	chr11	665805	DEAF1;DEAF1	NM_021008;NM_001293634	Body;Body		OpenSea	0.0990718
cg02097398	chr3	114277403	ZBTB20;ZBTB20;ZBTB20;ZBTB20;ZBTB20;ZBTB20;ZBTB20	NR_121662;NM_001164347;NM_001164346;NM_001164345;NM_001164344;NM_001164343;NM_015642	Body;5'UTR;5'UTR;5'UTR;5'UTR;5'UTR;5'UTR		OpenSea	0.107196
cg02097462	chr15	79320005	RASGRF1;RASGRF1	NM_001145648;NM_002891	Body;Body		OpenSea	0.0977823
cg02097511	chr1	55519116	PCSK9;PCSK9	NM_174936;NR_110451	Body;Body		OpenSea	0.0914748
cg02097614	chr8	137677955					OpenSea	0.0869933
cg02097616	chr17	62675921					OpenSea	0.0971105
cg02097902	chr8	146046102					OpenSea	0.0924016
cg02098075	chr8	49643972	EFCAB1;EFCAB1;EFCAB1	NM_001142857;NR_024605;NM_024593	Body;Body;Body	chr8:49647702-49647988	N_Shelf	0.0874646
cg02098413	chr6	105308735	HACE1	NM_020771	TSS1500	chr6:105307119-105307916	S_Shore	0.0876886
cg02098414	chr6	12903628	PHACTR1;PHACTR1	NM_001242648;NM_030948	Body;Body		OpenSea	0.0827236
cg02099390	chr3	31959312	OSBPL10	NM_017784	Body		OpenSea	0.102146
cg02099699	chr11	71194166	NADSYN1	NM_018161	Body		OpenSea	0.109213
cg02099988	chr9	92291355	UNQ6494	NR_024280	Body	chr9:92291268-92291524	Island	0.0940195
cg02100008	chr4	56658357				chr4:56659626-56660144	N_Shore	0.0824114
cg02100354	chr17	39675976	KRT15	NM_002275	TSS1500		OpenSea	0.0937808
cg02101296	chr16	8946981	CARHSP1;CARHSP1;CARHSP1;CARHSP1;CARHSP1;CARHSP1;CARHSP1;CARHSP1;CARHSP1	NM_001042476;NM_001278263;NM_001278261;NM_001278260;NM_001278262;NM_001278266;NM_001278265;NM_001278264;NM_014316	3'UTR;3'UTR;3'UTR;3'UTR;3'UTR;3'UTR;3'UTR;3'UTR;3'UTR		OpenSea	0.11982
cg02101355	chr11	121970694	LOC399959;MIR125B1	NR_024430;NR_029671	Body;TSS200		OpenSea	0.0888797
cg02101451	chr1	30562126					OpenSea	0.104632
cg02101571	chr8	11853878	DEFB134	NM_001033019	TSS200		OpenSea	0.102137
cg02102872	chr4	79338837	FRAS1;FRAS1	NM_025074;NM_001166133	Body;Body		OpenSea	0.114515
cg02102889	chr4	139164723	SLC7A11	NM_014331	TSS1500		OpenSea	0.117149
cg02102945	chr12	70787484	KCNMB4	NM_014505	Body		OpenSea	0.112744
cg02103693	chr10	64679758					OpenSea	0.106238
cg02103991	chr1	192694104					OpenSea	0.0963061
cg02104434	chr1	247694406	LOC148824;OR2C3	NR_027309;NM_198074	TSS1500;3'UTR	chr1:247694035-247694501	Island	0.0973346
cg02104900	chr8	125667339	MTSS1;MTSS1;MTSS1	NM_014751;NM_001282974;NM_001282971	Body;Body;Body		OpenSea	0.107682
cg02106153	chr15	34591993	SLC12A6;SLC12A6;SLC12A6;SLC12A6;SLC12A6;SLC12A6	NM_005135;NM_001042497;NM_133647;NM_001042494;NM_001042495;NM_001042496	Body;Body;Body;Body;Body;Body		OpenSea	0.103482
cg02106157	chr12	103941447	LOC101929084	NR_110103	TSS200		OpenSea	0.0941976
cg02106208	chr2	4930315					OpenSea	0.0824318
cg02107069	chr5	52281282				chr5:52284715-52285489	N_Shelf	0.126833
cg02107357	chr3	74213809					OpenSea	0.091824
cg02107576	chr16	52586766	CASC16	NR_033920	Body		OpenSea	0.147991
cg02108623	chr6	106535425	PRDM1	NM_001198	Body	chr6:106534136-106534385	S_Shore	0.0951945
cg02108675	chr10	64752288					OpenSea	0.112747
cg02108863	chr21	40828725	SH3BGR;SH3BGR	NM_001001713;NM_007341	5'UTR;Body		OpenSea	0.112621
cg02109068	chr9	98703300	ERCC6L2;ERCC6L2	NM_001010895;NM_020207	Body;Body		OpenSea	0.0826158
cg02109988	chr1	234792752	LOC101927787	NR_125944	Body		OpenSea	0.0969722
cg02110991	chr1	66370373	PDE4B;PDE4B;PDE4B	NM_001037341;NM_001297440;NM_002600	5'UTR;5'UTR;5'UTR		OpenSea	0.11922
cg02111421	chr1	119911452	HAO2-IT1;HAO2;HAO2;HAO2;HAO2	NR_046780;NM_016527;NM_001005783;NM_001005783;NM_016527	TSS200;1stExon;1stExon;5'UTR;5'UTR		OpenSea	0.0874343
cg02112125	chr6	21372221					OpenSea	0.12639
cg02113096	chr10	92300614	LOC101926942	NR_110657	TSS200		OpenSea	0.116106
cg02113261	chr18	25667416	CDH2	NM_001792	Body		OpenSea	0.120578
cg02113905	chr9	113840852					OpenSea	0.0956292
cg02114264	chr6	84775807	MRAP2	NM_138409	Body		OpenSea	0.119775
cg02114927	chr17	60256189					OpenSea	0.112219
cg02115117	chr2	24398668	C2orf84	NM_001040710	Body	chr2:24398413-24398669	Island	0.107545
cg02115283	chr7	112126890	LSMEM1;LSMEM1	NM_182597;NM_001134468	Body;Body		OpenSea	0.11119
cg02115488	chr3	138009845	ARMC8;ARMC8;ARMC8;ARMC8;NME9	NM_001267042;NM_001267041;NM_015396;NM_001282342;NM_178130	Body;Body;Body;Body;Body		OpenSea	0.0940913
cg02115781	chr2	172175273	METTL8	NM_024770	3'UTR		OpenSea	0.0870634
cg02116747	chr3	182205212	FLJ46066	NR_040105	TSS1500		OpenSea	0.137693
cg02117078	chr8	29153912					OpenSea	0.142052
cg02117095	chr18	52520188	RAB27B	NM_004163	5'UTR		OpenSea	0.0878183
cg02117442	chr5	113521059					OpenSea	0.111501
cg02117540	chr22	40256586	ENTHD1	NM_152512	Body		OpenSea	0.093221
cg02117609	chr2	61863415					OpenSea	0.0915208
cg02117745	chr6	4085138	C6orf201;C6orf201;C6orf201	NM_001085401;NR_104464;NR_104463	5'UTR;Body;Body		OpenSea	0.0929931
cg02117884	chr6	31681642	LY6G6D;LY6G6E;LY6G6E	NM_021246;NR_024541;NR_003673	TSS1500;Body;Body		OpenSea	0.105909
cg02117924	chr21	46321585	ITGB2;ITGB2	NM_000211;NM_001127491	Body;Body	chr21:46321397-46321644	Island	0.0945778
cg02118020	chr7	137782462	AKR1D1;AKR1D1;AKR1D1	NM_001190907;NM_001190906;NM_005989	Body;Body;Body		OpenSea	0.116528
cg02118630	chr2	25552751	DNMT3A;DNMT3A;MIR1301;DNMT3A	NM_022552;NM_175630;NR_031570;NM_175629	5'UTR;5'UTR;TSS1500;5'UTR		OpenSea	0.0851704
cg02119097	chr1	221130453					OpenSea	0.0938143
cg02119724	chr5	123790954					OpenSea	0.121929
cg02119938	chr15	78505051	ACSBG1	NM_015162	Body		OpenSea	0.0962557
cg02120139	chr1	67696642	IL23R	NM_144701	Body		OpenSea	0.101607
cg02120433	chr5	3093118					OpenSea	0.0906104
cg02120577	chr10	116061887	AFAP1L2;AFAP1L2;AFAP1L2	NM_001287824;NM_032550;NM_001001936	Body;Body;Body		OpenSea	0.0869409
cg02120621	chr6	53617701					OpenSea	0.12857
cg02120779	chr20	11139444					OpenSea	0.0945179
cg02121398	chr18	40511671	RIT2;RIT2	NM_002930;NM_001272077	Body;Body		OpenSea	0.0884685
cg02121773	chr3	61669786	PTPRG	NM_002841	Body		OpenSea	0.090736
cg02121905	chr22	20888028	MED15;MED15;MED15;MED15;MED15;MED15	NM_001293235;NM_001293236;NM_015889;NM_001003891;NM_001293234;NM_001293237	5'UTR;Body;Body;Body;Body;5'UTR		OpenSea	0.0889042
cg02122327	chr13	50194322					OpenSea	0.086907
cg02122610	chr22	47022418	GRAMD4	NM_015124	TSS1500	chr22:47022457-47022659	N_Shore	0.0915073
cg02123030	chr7	115980302					OpenSea	0.0861711
cg02123719	chr6	56509203	RNU6-71P;DST;DST;DST	NR_046940;NM_183380;NM_001144770;NM_001144769	Body;Body;Body;Body		OpenSea	0.101533
cg02124012	chr6	139045328					OpenSea	0.085622
cg02124184	chr5	72950691	RGNEF	NM_001080479	5'UTR		OpenSea	0.13069
cg02124498	chr3	108020451	HHLA2	NM_007072	TSS1500		OpenSea	0.0915865
cg02125166	chr16	82504584					OpenSea	0.0975736
cg02125941	chr1	72303927	NEGR1-IT1;NEGR1	NR_046218;NM_173808	TSS1500;Body		OpenSea	0.0951222
cg02127118	chr16	80027871					OpenSea	0.120435
cg02127234	chr8	67688534	SGK3;SGK3;SGK3	NM_013257;NM_001033578;NM_170709	5'UTR;5'UTR;5'UTR	chr8:67687305-67687787	S_Shore	0.122709
cg02129675	chr12	123560298	PITPNM2;PITPNM2	NM_020845;NM_001300801	5'UTR;5'UTR		OpenSea	0.0988012
cg02130329	chr8	108370910	ANGPT1	NM_001146	Body		OpenSea	0.122875
cg02130583	chr14	106878213					OpenSea	0.0865786
cg02130836	chr5	78370655	BHMT2;BHMT2	NM_001178005;NM_017614	Body;Body		OpenSea	0.0961242
cg02131510	chr1	174933478	RABGAP1L;RABGAP1L	NM_001243764;NM_001243765	TSS1500;Body		OpenSea	0.140062
cg02131610	chr3	45165811	CDCP1;CDCP1	NM_022842;NM_178181	Body;Body		OpenSea	0.127969
cg02131666	chr5	125798143	GRAMD3;GRAMD3;GRAMD3;GRAMD3	NM_001146320;NM_023927;NM_001146321;NM_001146319	5'UTR;Body;Body;Body		OpenSea	0.12222
cg02131853	chr4	39034637	TMEM156	NM_024943	TSS1500		OpenSea	0.103272
cg02131870	chr7	101585659	CUX1;CUX1;CUX1	NM_181500;NM_181552;NM_001913	Body;Body;Body		OpenSea	0.137031
cg02132107	chr20	60725170	SS18L1;SS18L1;SS18L1;SS18L1	NM_001301778;NR_125980;NR_125981;NM_198935	5'UTR;Body;Body;Body		OpenSea	0.10344
cg02132191	chr12	123648514	MPHOSPH9;MPHOSPH9;MPHOSPH9;MPHOSPH9	NM_022782;NR_103517;NR_103517;NM_022782	ExonBnd;ExonBnd;Body;Body		OpenSea	0.102089
cg02132728	chr4	2755777	TNIP2;TNIP2	NM_024309;NM_001161527	Body;5'UTR	chr4:2757653-2758010	N_Shore	0.113907
cg02133031	chr4	147103949	LSM6	NM_007080	5'UTR		OpenSea	0.0946982
cg02133234	chr8	144922496	NRBP2	NM_178564	5'UTR	chr8:144922744-144923112	N_Shore	0.096785
cg02133748	chr8	67281892					OpenSea	0.0948409
cg02134152	chr7	152224943					OpenSea	0.12987
cg02134397	chr18	61442792	SERPINB7;SERPINB7;SERPINB7;SERPINB7;SERPINB7	NM_003784;NM_001261831;NM_003784;NM_001261831;NM_001040147	1stExon;1stExon;5'UTR;5'UTR;5'UTR		OpenSea	0.109105
cg02134660	chr6	54710399	FAM83B	NM_001010872	TSS1500	chr6:54711153-54712033	N_Shore	0.109126
cg02134798	chr14	49946322					OpenSea	0.0968355
cg02134923	chr2	42193753					OpenSea	0.127219
cg02135122	chr10	76642824	MYST4	NM_012330	Body		OpenSea	0.101181
cg02135861	chr5	2752139	IRX2;IRX2;C5orf38	NM_033267;NM_001134222;NM_178569	TSS1500;TSS1500;TSS200	chr5:2748368-2757024	Island	0.0929025
cg02136949	chr8	140906137	TRAPPC9;TRAPPC9	NM_001160372;NM_031466	Body;Body		OpenSea	0.15871
cg02137395	chr3	112178816					OpenSea	0.0891017
cg02137496	chr11	83849543	DLG2;DLG2;DLG2;DLG2;DLG2	NM_001142700;NM_001206769;NM_001300983;NM_001364;NM_001142699	Body;Body;Body;Body;Body		OpenSea	0.116717
cg02137675	chr15	74660142	CYP11A1	NM_000781	TSS200	chr15:74658038-74658574	S_Shore	0.0844244
cg02138358	chr17	56358318	MPO	NM_000250	TSS200	chr17:56356374-56357013	S_Shore	0.0853022
cg02138992	chr12	10168905	CLEC12B;CLEC12B	NM_205852;NM_001129998	3'UTR;Body		OpenSea	0.0940151
cg02139965	chr5	169739749					OpenSea	0.0966718
cg02141144	chr1	46649464	TSPAN1	NM_005727	Body		OpenSea	0.107448
cg02141358	chr8	57228615	SDR16C5	NM_138969	Body	chr8:57232370-57232795	N_Shelf	0.0931501
cg02141397	chr16	28160523	XPO6;XPO6	NM_001270940;NM_015171	Body;Body		OpenSea	0.0945515
cg02141458	chr4	10834226					OpenSea	0.0981339
cg02141940	chr8	143761503	PSCA	NM_005672	TSS1500		OpenSea	0.0966194
cg02141997	chr1	85238944					OpenSea	0.117705
cg02142792	chr3	101714679	LOC152225	NR_026934	Body		OpenSea	0.116851
cg02143233	chr20	4143087	SMOX;SMOX;SMOX;SMOX;SMOX	NM_175842;NM_175841;NM_175840;NM_175839;NM_001270691	5'UTR;5'UTR;5'UTR;5'UTR;5'UTR		OpenSea	0.0895818
cg02143350	chr15	38804022	RASGRP1;RASGRP1;RASGRP1	NM_005739;NM_001128602;NM_001306086	Body;Body;Body		OpenSea	0.0913592
cg02143404	chr16	85607651					OpenSea	0.0974818
cg02143544	chr5	136328610	SPOCK1	NM_004598	Body		OpenSea	0.107699
cg02143656	chr4	189183975					OpenSea	0.0863012
cg02144030	chr14	102621015	WDR20;WDR20;WDR20;WDR20	NM_181302;NM_181291;NM_144574;NM_181308	Body;Body;Body;Body		OpenSea	0.0949311
cg02144156	chr17	69399416					OpenSea	0.107575
cg02144458	chr2	46306971	PRKCE	NM_005400	Body		OpenSea	0.1335
cg02144475	chr15	49339393	SECISBP2L;SECISBP2L	NM_001193489;NM_014701	TSS1500;TSS1500	chr15:49338363-49338771	S_Shore	0.0850875
cg02144770	chr2	175900980					OpenSea	0.0836331
cg02145220	chr15	79223378	CTSH;CTSH	NM_148979;NM_004390	Body;Body		OpenSea	0.0922522
cg02145259	chr1	42876652	RIMKLA	NM_173642	Body		OpenSea	0.121749
cg02145785	chr12	103954698					OpenSea	0.10277
cg02146296	chr20	22597371					OpenSea	0.117062
cg02146340	chr3	13610059	FBLN2;FBLN2;FBLN2	NM_001004019;NM_001165035;NM_001998	5'UTR;TSS200;5'UTR	chr3:13611923-13612435	N_Shore	0.0884708
cg02146468	chr7	102790498	NAPEPLD;NAPEPLD	NM_001122838;NM_198990	TSS1500;TSS1500	chr7:102789395-102790120	S_Shore	0.120247
cg02146798	chr3	141217920	RASA2;RASA2;RASA2	NM_006506;NM_001303246;NM_001303245	Body;Body;Body		OpenSea	0.0831476
cg02147952	chr10	104478447	SFXN2	NM_178858	5'UTR	chr10:104473399-104474711	S_Shelf	0.0916357
cg02148364	chr2	229633766					OpenSea	0.0962692
cg02148715	chr14	81221152	CEP128	NM_152446	Body		OpenSea	0.0945729
cg02148796	chr2	29548577	ALK	NM_004304	Body		OpenSea	0.0950244
cg02149446	chr19	47812519	C5AR1	NM_001736	TSS1500		OpenSea	0.0934135
cg02149537	chr5	164259834					OpenSea	0.118375
cg02149727	chr12	96195628					OpenSea	0.0956744
cg02149965	chr6	30883203	VARS2;VARS2;VARS2	NM_020442;NM_001167733;NM_001167734	Body;5'UTR;Body	chr6:30881533-30882296	S_Shore	0.123111
cg02150090	chr21	34383987					OpenSea	0.0985682
cg02150354	chr5	92914202	FLJ42709;FLJ42709	NR_021490;NR_021491	Body;Body	chr5:92914770-92917337	N_Shore	0.091895
cg02150440	chr3	116971255					OpenSea	0.135587
cg02150582	chr6	9398309				chr6:9399093-9399599	N_Shore	0.0830055
cg02150868	chr5	150637881	GM2A;GM2A	NM_000405;NM_001167607	Body;Body		OpenSea	0.089246
cg02150936	chr1	169270318	NME7;NME7;NME7	NR_104229;NM_197972;NM_013330	Body;Body;Body		OpenSea	0.103496
cg02152286	chr12	43380535					OpenSea	0.0884927
cg02152290	chr7	551601	PDGFA;PDGFA	NM_002607;NM_033023	Body;Body	chr7:550450-550681	S_Shore	0.088828
cg02152351	chr6	8436296	SLC35B3;SLC35B3;SLC35B3	NM_015948;NM_001142540;NM_001142541	TSS1500;TSS1500;TSS1500	chr6:8435314-8436141	S_Shore	0.108094
cg02152417	chr1	7326345	CAMTA1	NM_015215	Body		OpenSea	0.0918403
cg02152582	chr15	63771932					OpenSea	0.0843798
cg02153138	chr7	127998600	PRRT4;PRRT4	NM_001174164;NM_001114726	Body;Body	chr7:128001346-128002066	N_Shelf	0.0856969
cg02153332	chr21	33969758					OpenSea	0.117618
cg02153681	chr2	20714818					OpenSea	0.114163
cg02153814	chr3	194014525				chr3:194014480-194014983	Island	0.128312
cg02154558	chr7	4774032	FOXK1	NM_001037165	Body		OpenSea	0.0826526
cg02155360	chr15	83519898	HOMER2;HOMER2;HOMER2;HOMER2	NM_199330;NM_004839;NM_199332;NM_199331	Body;Body;Body;Body		OpenSea	0.117305
cg02156070	chr1	25985801	MAN1C1;MAN1C1	NM_020379;NM_001289010	Body;Body		OpenSea	0.106621
cg02156899	chr16	2029256	NOXO1;NOXO1;NOXO1	NM_172167;NM_144603;NM_172168	Body;Body;Body	chr16:2028987-2030710	Island	0.108487
cg02157034	chr1	43959843					OpenSea	0.104743
cg02157216	chr17	64567360	PRKCA	NM_002737	Body		OpenSea	0.10212
cg02157626	chr6	29648736					OpenSea	0.154409
cg02158065	chr9	130517479	SH2D3C;SH2D3C;SH2D3C;SH2D3C;SH2D3C;SH2D3C;SH2D3C;SH2D3C;SH2D3C	NM_001142533;NM_001142534;NM_001142534;NM_001142533;NM_001252334;NM_005489;NM_170600;NM_001142532;NM_001142531	1stExon;1stExon;5'UTR;5'UTR;Body;Body;Body;5'UTR;5'UTR	chr9:130516407-130517849	Island	0.109529
cg02158384	chr5	81460194	ATG10;ATG10	NM_001131028;NM_031482	Body;Body		OpenSea	0.101144
cg02158392	chr10	116119207	AFAP1L2;AFAP1L2	NM_032550;NM_001001936	Body;Body		OpenSea	0.119292
cg02158894	chr19	17976717					OpenSea	0.0980283
cg02160608	chr2	113956634	PSD4;LOC440839	NM_012455;NR_029399	Body;Body	chr2:113956343-113957042	Island	0.089976
cg02160738	chr11	60961816					OpenSea	0.0922851
cg02160746	chr17	78487119					OpenSea	0.10028
cg02160836	chr17	65465392	PITPNC1;PITPNC1	NM_181671;NM_012417	Body;Body		OpenSea	0.0851358
cg02161026	chr7	38903457	VPS41;VPS41	NM_014396;NM_080631	Body;Body		OpenSea	0.128539
cg02161417	chr7	41743006	INHBA;INHBA-AS1;INHBA-AS1	NM_002192;NR_027119;NR_027118	TSS1500;Body;Body	chr7:41745178-41745462	N_Shelf	0.110265
cg02162324	chr16	67196462	HSF4;FBXL8;HSF4	NM_001040667;NM_018378;NM_001538	TSS1500;Body;TSS1500	chr16:67196792-67199988	N_Shore	0.0837403
cg02162453	chr6	44099650	TMEM63B	NM_018426	5'UTR	chr6:44094708-44096134	S_Shelf	0.0861443
cg02162745	chr6	7427274					OpenSea	0.125658
cg02163885	chr6	27729346					OpenSea	0.114884
cg02164088	chr11	45928937	C11orf94	NM_001080446	TSS200		OpenSea	0.0837587
cg02164556	chr1	152201558					OpenSea	0.0963335
cg02164561	chr7	8215977	ICA1;ICA1;ICA1;ICA1	NM_004968;NM_001276478;NM_022307;NM_001136020	Body;Body;Body;Body		OpenSea	0.0978563
cg02164656	chr5	108089396	FER;FER;FER	NM_005246;NM_001308038;NM_001308028	5'UTR;5'UTR;5'UTR		OpenSea	0.0855454
cg02165526	chr1	201478358				chr1:201475885-201476516	S_Shore	0.12138
cg02165858	chr15	46162657					OpenSea	0.102449
cg02166010	chr2	107479586	ST6GAL2;ST6GAL2;ST6GAL2	NM_001142351;NM_001142352;NM_032528	5'UTR;5'UTR;5'UTR		OpenSea	0.105616
cg02166382	chr4	88496363					OpenSea	0.117643
cg02166394	chr5	2741746				chr5:2738953-2741237	S_Shore	0.0830309
cg02166817	chr17	76508348	DNAH17	NM_173628	Body		OpenSea	0.092298
cg02166842	chr7	55179471	EGFR;EGFR;EGFR;EGFR	NM_201283;NM_201284;NM_201282;NM_005228	Body;Body;Body;Body		OpenSea	0.104927
cg02166851	chr6	30815976					OpenSea	0.123193
cg02167005	chr1	64013579	DLEU2L;EFCAB7	NR_002771;NM_032437	TSS1500;Body		OpenSea	0.106572
cg02167021	chr3	121379791	HCLS1	NM_005335	TSS200		OpenSea	0.0976177
cg02167195	chr3	170979534	TNIK;TNIK;TNIK;TNIK;TNIK;TNIK;TNIK;TNIK	NM_001161560;NM_015028;NM_001161563;NM_001161562;NM_001161561;NM_001161566;NM_001161565;NM_001161564	Body;Body;Body;Body;Body;Body;Body;Body		OpenSea	0.121572
cg02167476	chr9	131667728	LRRC8A;LRRC8A;LRRC8A	NM_019594;NM_001127245;NM_001127244	5'UTR;5'UTR;5'UTR	chr9:131669882-131671092	N_Shelf	0.0954242
cg02167613	chr22	46926912	CELSR1	NM_014246	Body	chr22:46929317-46934861	N_Shelf	0.0952896
cg02168148	chr9	113202522	SVEP1	NM_153366	Body		OpenSea	0.10582
cg02168291	chr16	82671520	CDH13	NM_001257	Body		OpenSea	0.0945566
cg02168584	chr2	172972681				chr2:172972804-172973242	N_Shore	0.0887473
cg02169146	chr18	9366096	TWSG1	NM_020648	Body		OpenSea	0.13148
cg02169357	chr10	90720523	ACTA2	NM_001141945	5'UTR		OpenSea	0.124163
cg02169688	chr1	47628142					OpenSea	0.0900058
cg02170103	chr16	4001959					OpenSea	0.0974323
cg02170693	chr1	166957772	MAEL;MAEL;MAEL	NM_032858;NM_001286377;NM_001286378	TSS1500;TSS1500;5'UTR	chr1:166958220-166958683	N_Shore	0.088113
cg02171545	chr15	25093366	SNRPN;SNRPN;SNRPN	NM_022808;NM_022807;NM_022806	5'UTR;5'UTR;5'UTR	chr15:25093191-25093582	Island	0.0860679
cg02171703	chr13	86548963					OpenSea	0.116493
cg02172026	chr7	102474018	FBXL13;FBXL13;FBXL13;FBXL13	NR_105043;NM_145032;NM_001287150;NM_001111038	Body;Body;Body;Body		OpenSea	0.108751
cg02172262	chr12	58288057				chr12:58290232-58290466	N_Shelf	0.0832134
cg02172466	chr1	10708003	CASZ1;CASZ1	NM_017766;NM_001079843	Body;Body	chr1:10707810-10708140	Island	0.087489
cg02172885	chr6	30588193	MRPS18B	NM_014046	Body	chr6:30584885-30585677	S_Shelf	0.0854608
cg02173023	chr6	46717606	ANKRD66	NM_001162435	Body		OpenSea	0.0915834
cg02173297	chr2	213483614					OpenSea	0.139476
cg02174092	chr10	43846539				chr10:43846258-43846575	Island	0.120186
cg02174328	chr6	149943808	KATNA1;KATNA1	NM_007044;NM_001204076	Body;Body		OpenSea	0.0936917
cg02174534	chr5	145943830					OpenSea	0.090802
cg02175033	chr14	70098523	KIAA0247	NM_014734	5'UTR		OpenSea	0.0829178
cg02175321	chr11	103930844	PDGFD;PDGFD	NM_025208;NM_033135	Body;Body		OpenSea	0.122954
cg02175743	chr12	77623874					OpenSea	0.0958199
cg02176460	chr17	78143797	CARD14	NR_047566	Body		OpenSea	0.0916429
cg02176651	chr15	61686586					OpenSea	0.0933053
cg02176678	chr2	219576539	TTLL4	NM_014640	5'UTR	chr2:219575448-219576080	S_Shore	0.0934709
cg02176725	chr11	45824652	SLC35C1;SLC35C1	NM_001145265;NM_001145266	TSS1500;TSS1500	chr11:45825615-45826872	N_Shore	0.104723
cg02177162	chr20	61844356	YTHDF1	NM_017798	Body	chr20:61846843-61848103	N_Shelf	0.0915201
cg02177702	chr8	102456401					OpenSea	0.115962
cg02178599	chr22	28152432	MN1	NM_002430	Body		OpenSea	0.0848693
cg02179341	chr2	2188203	MYT1L	NM_015025	5'UTR	chr2:2189200-2190138	N_Shore	0.0909641
cg02179616	chr11	6768628					OpenSea	0.0831662
cg02179849	chr17	44123621	KANSL1;KANSL1;KANSL1	NM_001193466;NM_001193465;NM_015443	Body;Body;Body		OpenSea	0.110952
cg02179982	chr22	46365647	WNT7B	NM_058238	Body	chr22:46366726-46368726	N_Shore	0.0906549
cg02180714	chr4	110136025	COL25A1;COL25A1;COL25A1;COL25A1	NR_045756;NM_198721;NM_001256074;NM_032518	Body;Body;Body;Body		OpenSea	0.118045
cg02181194	chr1	161040249	ARHGAP30;ARHGAP30;ARHGAP30;ARHGAP30	NM_001287602;NM_001287600;NM_181720;NM_001025598	TSS1500;TSS1500;TSS1500;TSS1500		OpenSea	0.135906
cg02181239	chr14	20790424	CCNB1IP1;CCNB1IP1;CCNB1IP1	NM_021178;NM_182852;NM_182849	5'UTR;5'UTR;5'UTR		OpenSea	0.0930473
cg02181246	chr8	86978636					OpenSea	0.100548
cg02181405	chr9	111435766					OpenSea	0.136964
cg02181624	chr6	168716070	DACT2	NM_214462	Body	chr6:168719681-168720495	N_Shelf	0.0946215
cg02182000	chr17	2135639	LOC101927839;SMG6;SMG6;SMG6	NR_110888;NM_001256828;NM_001256827;NM_017575	TSS1500;Body;Body;Body		OpenSea	0.128022
cg02182126	chr3	151553836	AADACL2-AS1;AADACL2-AS1	NR_110203;NR_110202	Body;Body		OpenSea	0.094864
cg02182210	chr20	30619096	C20orf160	NM_080625	3'UTR	chr20:30618793-30619138	Island	0.0840998
cg02182361	chr20	826044	FAM110A;FAM110A;FAM110A;FAM110A;FAM110A;FAM110A	NM_031424;NM_001289147;NM_001289146;NM_001289145;NM_207121;NM_001042353	1stExon;Body;Body;Body;Body;Body	chr20:825267-826276	Island	0.082351
cg02184558	chr16	68104456	DUS2;DUS2;DUS2	NM_017803;NM_001271763;NM_001271762	Body;Body;Body		OpenSea	0.0880228
cg02184632	chr8	123983086	ZHX2	NM_014943	3'UTR		OpenSea	0.0933884
cg02185007	chr8	117587078					OpenSea	0.0865485
cg02185182	chr7	2185550	MAD1L1;MAD1L1;MAD1L1	NM_003550;NM_001013837;NM_001013836	Body;Body;Body	chr7:2185771-2186205	N_Shore	0.0896615
cg02185248	chr17	78748494	RPTOR;RPTOR	NM_001163034;NM_020761	Body;Body		OpenSea	0.103946
cg02185350	chr9	119604965	ASTN2	NM_014010	Body		OpenSea	0.111683
cg02185843	chr21	45348632	AGPAT3;AGPAT3	NM_020132;NM_001037553	5'UTR;5'UTR		OpenSea	0.104974
cg02185870	chr1	2169229	SKI	NM_003036	Body		OpenSea	0.0904886
cg02186126	chr7	31590045	CCDC129;CCDC129;CCDC129	NM_001257967;NR_047565;NM_001257968	Body;Body;Body		OpenSea	0.0971533
cg02186444	chr17	73120977	ARMC7	NM_024585	Body	chr17:73124915-73125154	N_Shelf	0.0841824
cg02186610	chr5	73399492					OpenSea	0.091448
cg02187276	chr19	11063618					OpenSea	0.114344
cg02187874	chr7	100922					OpenSea	0.097035
cg02187962	chr13	76313798	LMO7;LMO7	NM_005358;NM_001306080	Body;Body		OpenSea	0.0878509
cg02188160	chr2	145823182					OpenSea	0.118013
cg02188185	chr6	30039524	RNF39;RNF39	NM_170769;NM_025236	Body;Body	chr6:30038881-30039477	S_Shore	0.0853065
cg02189760	chr19	49842655	CD37;CD37	NM_001040031;NM_001774	Body;Body	chr19:49842654-49843628	Island	0.0980177
cg02190078	chr17	41172412	VAT1	NM_006373	Body	chr17:41173821-41174436	N_Shore	0.0934649
cg02190235	chr12	93396759					OpenSea	0.131767
cg02190353	chr8	23405296	SLC25A37	NM_016612	Body		OpenSea	0.0919515
cg02190390	chr14	59835873	DAAM1	NM_014992	3'UTR		OpenSea	0.0840993
cg02190597	chr16	88821234	FAM38A	NM_001142864	Body	chr16:88821117-88821605	Island	0.0888563
cg02190928	chr8	90427508					OpenSea	0.0874712
cg02191615	chr6	15894059					OpenSea	0.0851493
cg02191659	chr17	10154629					OpenSea	0.0962702
cg02192204	chr16	88947943	CBFA2T3;CBFA2T3	NM_175931;NM_005187	Body;Body	chr16:88947776-88948015	Island	0.0971365
cg02192230	chr13	25862815	MTMR6	NM_004685	TSS1500	chr13:25861234-25861794	S_Shore	0.0897756
cg02192318	chr16	89500212	ANKRD11	NM_013275	5'UTR	chr16:89500025-89500226	Island	0.0870461
cg02192390	chr19	47429282	ARHGAP35	NM_004491	Body		OpenSea	0.135323
cg02192490	chr6	168085530					OpenSea	0.0952121
cg02192520	chr12	56114155	RDH5;RDH5	NM_002905;NM_002905	1stExon;5'UTR	chr12:56109798-56110298	S_Shelf	0.135614
cg02193032	chr1	248903207	LYPD8;LYPD8	NM_001085474;NM_001291283	TSS200;TSS200		OpenSea	0.0905452
cg02193187	chr16	1583630	TMEM204;TMEM204;IFT140	NM_001256541;NM_024600;NM_014714	5'UTR;TSS200;Body	chr16:1583809-1584641	N_Shore	0.0892044
cg02193584	chr2	27164591	DPYSL5;DPYSL5;DPYSL5	NM_001253724;NM_001253723;NM_020134	Body;Body;Body		OpenSea	0.0831977
cg02193925	chr7	128692716	TNPO3	NM_012470	Body	chr7:128694513-128695357	N_Shore	0.0947432
cg02194487	chr4	76562882					OpenSea	0.0949844
cg02195151	chr16	1069622				chr16:1069294-1070214	Island	0.102254
cg02196256	chr7	148321082					OpenSea	0.091327
cg02196550	chr3	9822123	TADA3;TADA3;TADA3	NR_103488;NM_006354;NM_001278270	Body;Body;Body		OpenSea	0.0901647
cg02197634	chr6	33048875	HLA-DPB1	NM_002121	Body	chr6:33048416-33048814	S_Shore	0.120228
cg02197951	chr19	47235891	STRN4;STRN4	NM_001039877;NM_013403	Body;Body		OpenSea	0.0966225
cg02198485	chr13	73378669	PIBF1	NM_006346	Body		OpenSea	0.0872456
cg02198855	chr1	156711736	MRPL24;MRPL24	NM_145729;NM_024540	TSS1500;TSS1500	chr1:156710798-156711146	S_Shore	0.0833381
cg02198988	chr5	134661102				chr5:134662721-134663027	N_Shore	0.0842059
cg02199344	chr15	87830456					OpenSea	0.102916
cg02200032	chr1	245270486	EFCAB2;EFCAB2	NR_026587;NM_001143943	Body;Body		OpenSea	0.172665
cg02200107	chr10	123219543					OpenSea	0.0892109
cg02200333	chr2	175498353	WIPF1;WIPF1	NM_003387;NM_001077269	5'UTR;5'UTR		OpenSea	0.110416
cg02201490	chr16	87586633				chr16:87584359-87584710	S_Shore	0.0891023
cg02201745	chr13	68778084					OpenSea	0.0831276
cg02201969	chr4	6955849	TBC1D14;TBC1D14	NM_020773;NM_001113361	Body;Body		OpenSea	0.0827855
cg02202052	chr12	20741103	PDE3A;PDE3A	NM_001244683;NM_000921	Body;Body		OpenSea	0.0966316
cg02203336	chr2	31031755	CAPN13	NM_144575	TSS1500		OpenSea	0.0835718
cg02203881	chr15	42386909	PLA2G4D	NM_178034	TSS200		OpenSea	0.105999
cg02204499	chr7	133768858					OpenSea	0.113509
cg02204521	chr2	138940416					OpenSea	0.0927104
cg02204637	chr5	146888445				chr5:146888750-146889840	N_Shore	0.133303
cg02205013	chr16	1758798	MAPK8IP3;MAPK8IP3	NM_001040439;NM_015133	Body;Body		OpenSea	0.0825065
cg02205957	chr1	89737118	GBP5;GBP5	NM_001134486;NM_052942	5'UTR;5'UTR		OpenSea	0.0962269
cg02206373	chr7	89841767	STEAP2;STEAP2;STEAP2	NM_001040665;NM_001040666;NM_152999	5'UTR;TSS1500;5'UTR	chr7:89840813-89841491	S_Shore	0.108332
cg02207360	chr15	37513262					OpenSea	0.141724
cg02207494	chr16	70665676	IL34;IL34;IL34	NM_001172772;NM_152456;NM_001172771	5'UTR;5'UTR;5'UTR		OpenSea	0.102047
cg02208193	chr1	54405833	HSPB11	NM_016126	5'UTR		OpenSea	0.0908433
cg02208456	chr13	99329834					OpenSea	0.097194
cg02208492	chr13	28414330	PDX1-AS1	NR_047484	Body		OpenSea	0.111109
cg02208803	chr15	52298012					OpenSea	0.108018
cg02209016	chr13	95079771					OpenSea	0.127161
cg02209667	chr16	75272754	BCAR1;BCAR1;BCAR1;BCAR1;BCAR1;BCAR1;BCAR1;BCAR1;BCAR1;BCAR1	NM_001170718;NM_001170719;NM_001170721;NM_001170721;NM_001170715;NM_001170720;NM_014567;NM_001170716;NM_001170714;NM_001170717	Body;Body;1stExon;5'UTR;Body;Body;Body;Body;Body;Body	chr16:75269028-75269879	S_Shelf	0.106277
cg02209765	chr15	52797221	MYO5A;MYO5A	NM_000259;NM_001142495	Body;Body		OpenSea	0.104096
cg02209843	chr2	68692448	FBXO48	NM_001024680	5'UTR	chr2:68694047-68695097	N_Shore	0.0911919
cg02209936	chr9	131983681					OpenSea	0.0835673
cg02210151	chr10	123356041	FGFR2;FGFR2;FGFR2;FGFR2;FGFR2;FGFR2;FGFR2	NM_000141;NM_001144917;NM_022970;NM_001144918;NM_001144919;NM_001144915;NM_001144915	5'UTR;5'UTR;5'UTR;5'UTR;5'UTR;1stExon;5'UTR	chr10:123356616-123358285	N_Shore	0.0912814
cg02210783	chr6	89743478					OpenSea	0.117946
cg02210878	chr3	150630693					OpenSea	0.0874046
cg02210934	chr14	105511982				chr14:105512055-105512307	N_Shore	0.104335
cg02211013	chr17	10703074	TMEM220-AS1;LINC00675	NR_073458;NR_036581	Body;Body		OpenSea	0.0838472
cg02211646	chr7	114055210	FOXP2;FOXP2;FOXP2;FOXP2;FOXP2;FOXP2	NM_148898;NM_148898;NM_148899;NM_014491;NM_014491;NM_148899	1stExon;5'UTR;5'UTR;1stExon;5'UTR;1stExon		OpenSea	0.0985027
cg02211741	chr11	46383924	DGKZ;DGKZ;DGKZ;DGKZ	NM_201533;NM_001105540;NM_003646;NM_201532	Body;5'UTR;Body;Body	chr11:46387905-46388535	N_Shelf	0.0868887
cg02211825	chr6	79942971	HMGN3;HMGN3	NM_004242;NM_138730	Body;Body	chr6:79943403-79944550	N_Shore	0.104635
cg02212009	chr11	12820860	TEAD1	NM_021961	Body		OpenSea	0.115237
cg02212921	chr7	139541723	TBXAS1;TBXAS1;TBXAS1;TBXAS1;TBXAS1;TBXAS1	NM_001166253;NR_029394;NM_001130966;NM_001061;NM_030984;NM_001166254	Body;Body;Body;Body;Body;5'UTR		OpenSea	0.0885959
cg02213365	chr11	34366391	ABTB2	NM_145804	Body		OpenSea	0.0957173
cg02213497	chr6	75812392	COL12A1;COL12A1;COL12A1;COL12A1	NM_004370;NM_080645;NM_004370;NM_080645	ExonBnd;ExonBnd;Body;Body		OpenSea	0.0894943
cg02214003	chr1	19977445	NBL1;NBL1;MINOS1-NBL1;MINOS1-NBL1;NBL1;NBL1;NBL1;NBL1;NBL1;NBL1	NM_001204086;NM_001278166;NM_001204089;NM_001204088;NM_001278164;NM_182744;NM_001278165;NM_001204084;NM_005380;NM_001204085	Body;5'UTR;5'UTR;Body;5'UTR;Body;5'UTR;5'UTR;5'UTR;5'UTR		OpenSea	0.106354
cg02214188	chr4	104020949	BDH2;BDH2	NM_020139;NM_020139	1stExon;5'UTR		OpenSea	0.105623
cg02214305	chr7	158044654	PTPRN2;PTPRN2;PTPRN2;PTPRN2;PTPRN2	NM_001308268;NM_002847;NM_130843;NM_130842;NM_001308267	Body;Body;Body;Body;Body		OpenSea	0.119579
cg02214441	chr22	31536996	PLA2G3	NM_015715	TSS1500		OpenSea	0.0879176
cg02214470	chr11	85071093	DLG2	NM_001142699	Body		OpenSea	0.125333
cg02214783	chr1	3688257	LOC388588	NM_001163724	TSS1500	chr1:3688553-3689684	N_Shore	0.113617
cg02214987	chr15	63887427	USP3-AS1	NR_034080	Body		OpenSea	0.0859455
cg02215038	chr1	116100541					OpenSea	0.124983
cg02215242	chr11	62166156					OpenSea	0.0941624
cg02215603	chr4	145595888	HHIP	NM_022475	Body		OpenSea	0.093513
cg02215611	chr16	67918965	NRN1L	NM_198443	Body	chr16:67918679-67918909	S_Shore	0.125627
cg02216481	chr17	7942137	ALOX15B;ALOX15B;ALOX15B	NM_001039131;NM_001141;NM_001039130	TSS1500;TSS1500;TSS1500		OpenSea	0.0854185
cg02216566	chr10	96857781					OpenSea	0.104118
cg02216731	chr16	801936				chr16:798171-798510	S_Shelf	0.115891
cg02216946	chr3	38885565					OpenSea	0.093574
cg02217184	chr13	99907419	GPR18;GPR18;UBAC2;UBAC2;UBAC2	NM_001098200;NM_005292;NM_001144072;NM_177967;NR_026644	Body;Body;Body;Body;Body		OpenSea	0.104575
cg02217236	chr17	17904555	LRRC48;LRRC48;LRRC48;LRRC48	NM_001130092;NM_001130091;NM_031294;NM_001130090	Body;Body;Body;Body		OpenSea	0.106045
cg02217435	chr9	112538729	PALM2	NM_001037293	Body	chr9:112542131-112542667	N_Shelf	0.100492
cg02217727	chr17	19396340					OpenSea	0.122661
cg02217815	chr22	36890079	FOXRED2;FOXRED2	NM_001102371;NM_024955	Body;Body	chr22:36893976-36894232	N_Shelf	0.0914324
cg02218090	chr16	28276254					OpenSea	0.0934559
cg02218200	chr22	51135138	SHANK3	NM_001080420	Body	chr22:51135670-51136118	N_Shore	0.10626
cg02218444	chr21	45141396	PDXK	NM_003681	Body	chr21:45138293-45139831	S_Shore	0.121317
cg02218809	chr16	29973300	TMEM219;TMEM219	NM_001083613;NM_194280	TSS200;TSS200	chr16:29973023-29973570	Island	0.0997336
cg02219116	chr9	140173956	C9orf167	NM_017723	Body	chr9:140172613-140176105	Island	0.0972502
cg02219206	chr2	65034635					OpenSea	0.100351
cg02220419	chr2	36712809	CRIM1	NM_016441	Body		OpenSea	0.129286
cg02221053	chr6	105391857				chr6:105388190-105389545	S_Shelf	0.0845911
cg02222134	chr17	48864763					OpenSea	0.0997946
cg02222252	chr7	97715409					OpenSea	0.102277
cg02222394	chr8	53599413	RB1CC1;RB1CC1;RB1CC1;RB1CC1	NM_001083617;NM_014781;NM_001083617;NM_014781	ExonBnd;ExonBnd;5'UTR;5'UTR		OpenSea	0.096775
cg02222496	chr17	10597147	SCO1	NM_004589	Body	chr17:10600425-10601199	N_Shelf	0.0825893
cg02222561	chr4	99328115	RAP1GDS1;RAP1GDS1;RAP1GDS1;RAP1GDS1;RAP1GDS1;RAP1GDS1	NM_001100430;NM_001100429;NM_001100427;NM_001100426;NM_021159;NM_001100428	Body;Body;Body;Body;Body;Body		OpenSea	0.0893632
cg02223135	chr3	133287773					OpenSea	0.102962
cg02223783	chr4	185772410	MIR3945	NR_037510	TSS200		OpenSea	0.105045
cg02224142	chr8	142348861					OpenSea	0.118238
cg02224516	chr6	25218891					OpenSea	0.15878
cg02225331	chr2	135026110	MGAT5	NM_002410	Body		OpenSea	0.128704
cg02225346	chr2	8833307					OpenSea	0.135833
cg02226672	chr16	68398533	SMPD3	NM_018667	Body		OpenSea	0.103364
cg02227036	chr16	50425329					OpenSea	0.0829279
cg02227249	chr8	27530710	SCARA3	NM_182826	Body		OpenSea	0.0951879
cg02227447	chr2	151919794					OpenSea	0.115434
cg02228714	chr10	93964299	CPEB3;CPEB3	NM_014912;NM_001178137	Body;Body		OpenSea	0.0952491
cg02228774	chr2	178187739	LOC100130691	NR_026966	Body		OpenSea	0.116158
cg02229074	chr5	88056677	MEF2C;MEF2C;MEF2C;MEF2C;MEF2C;MEF2C;MEF2C	NM_001193349;NM_001193348;NM_001308002;NM_001193347;NM_001193350;NM_002397;NM_001131005	Body;Body;Body;Body;Body;Body;Body		OpenSea	0.0947893
cg02229211	chr3	71954894					OpenSea	0.172402
cg02229490	chr12	70218999	MYRFL	NM_182530	TSS200		OpenSea	0.0854758
cg02229914	chr2	99532717	KIAA1211L	NM_207362	5'UTR		OpenSea	0.144618
cg02229994	chr14	21923287				chr14:21924242-21924568	N_Shore	0.0953265
cg02230774	chr5	51108149					OpenSea	0.0980781
cg02231095	chr3	110133894					OpenSea	0.105793
cg02231204	chr2	106016215	FHL2;FHL2;FHL2;FHL2	NM_001039492;NM_001450;NM_201555;NM_201557	TSS1500;TSS1500;TSS1500;5'UTR	chr2:106014878-106015884	S_Shore	0.0932306
cg02231404	chr20	62679635	SOX18	NM_018419	Body	chr20:62679424-62680883	Island	0.0854408
cg02232418	chr1	57758231	DAB1	NM_021080	5'UTR		OpenSea	0.08489
cg02233149	chr2	97171243	NEURL3	NR_026875	Body	chr2:97173851-97174485	N_Shelf	0.0909627
cg02233197	chr15	51390542	TNFAIP8L3	NM_207381	Body	chr15:51385861-51387203	S_Shelf	0.0864441
cg02233915	chr11	43760352	HSD17B12	NM_016142	Body		OpenSea	0.118733
cg02234216	chr17	35655727	ACACA;ACACA;ACACA;ACACA;ACACA	NM_198837;NM_198839;NM_198836;NM_198834;NM_198838	Body;Body;Body;Body;5'UTR		OpenSea	0.0838956
cg02234487	chr12	41221734	CNTN1;CNTN1;CNTN1	NM_001256064;NM_001843;NM_001256063	TSS200;5'UTR;5'UTR		OpenSea	0.096632
cg02234653	chr2	224625080	AP1S3	NM_001039569	Body		OpenSea	0.124317
cg02235026	chr16	86784565					OpenSea	0.109142
cg02235497	chr10	127941989	ADAM12;ADAM12	NM_003474;NM_021641	Body;Body		OpenSea	0.137336
cg02236035	chr19	13355195	CACNA1A;CACNA1A;CACNA1A;CACNA1A;CACNA1A	NM_023035;NM_001127222;NM_001174080;NM_000068;NM_001127221	Body;Body;Body;Body;Body		OpenSea	0.120873
cg02236679	chr16	78782477	WWOX	NM_016373	Body		OpenSea	0.105834
cg02236941	chr8	1734990				chr8:1733267-1733929	S_Shore	0.100746
cg02237128	chr2	66610388	LOC729348	NR_130931	TSS200		OpenSea	0.0898321
cg02238012	chr5	1880310	IRX4	NM_016358	Body	chr5:1881924-1887743	N_Shore	0.0962175
cg02238031	chr6	68389405					OpenSea	0.0876583
cg02238247	chr2	190466020					OpenSea	0.109642
cg02238808	chr18	60730465					OpenSea	0.0915324
cg02238943	chr11	35367036	SLC1A2;SLC1A2;SLC1A2	NM_004171;NM_001252652;NM_001195728	Body;5'UTR;5'UTR		OpenSea	0.0968533
cg02239258	chr8	8241752				chr8:8243559-8243984	N_Shore	0.0906147
cg02239453	chr11	33797523	FBXO3;FBXO3	NM_012175;NM_033406	TSS1500;TSS1500	chr11:33795392-33796319	S_Shore	0.130225
cg02239747	chr8	2481019	LOC101927815;LOC101927815	NR_125423;NR_125425	TSS1500;Body	chr8:2480425-2480920	S_Shore	0.133939
cg02240159	chr3	65568223	MAGI1;MAGI1;MAGI1	NM_001033057;NM_015520;NM_004742	Body;Body;Body		OpenSea	0.0905975
cg02240296	chr17	59883075	BRIP1	NM_032043	Body		OpenSea	0.11777
cg02240363	chr18	55212594	FECH;FECH	NM_000140;NM_001012515	3'UTR;3'UTR		OpenSea	0.0919915
cg02241145	chr22	29706754	GAS2L1;GAS2L1;GAS2L1	NM_152237;NM_006478;NM_152236	Body;Body;Body	chr22:29707479-29707797	N_Shore	0.0874731
cg02241257	chr7	15961344					OpenSea	0.143772
cg02241986	chr10	5566543	CALML3	NM_005185	TSS1500	chr10:5567122-5567828	N_Shore	0.0889845
cg02242191	chr4	81393152	C4orf22;C4orf22	NM_152770;NM_001206997	Body;Body		OpenSea	0.0913344
cg02242239	chr2	46150090	PRKCE	NM_005400	Body		OpenSea	0.124091
cg02242345	chr16	66938788					OpenSea	0.109548
cg02242572	chr1	27187994				chr1:27189912-27190128	N_Shore	0.107199
cg02243118	chr5	50681914	ISL1	NM_002202	Body	chr5:50683285-50683615	N_Shore	0.0862193
cg02243221	chr12	133400875	GOLGA3;GOLGA3	NM_005895;NM_001172557	5'UTR;5'UTR	chr12:133404789-133405985	N_Shelf	0.0870259
cg02243276	chr8	103872978	AZIN1;AZIN1	NM_015878;NM_148174	5'UTR;5'UTR	chr8:103875222-103877084	N_Shelf	0.126304
cg02243630	chr4	154386540	KIAA0922;KIAA0922	NM_015196;NM_001131007	TSS1500;TSS1500	chr4:154386834-154388183	N_Shore	0.0854466
cg02243865	chr1	92035740					OpenSea	0.0986963
cg02244431	chr2	236588226	AGAP1;AGAP1	NM_014914;NM_001037131	Body;Body		OpenSea	0.117953
cg02245004	chr15	76634887				chr15:76632262-76635515	Island	0.0852386
cg02245327	chr1	24616794					OpenSea	0.104209
cg02245391	chr5	167231761	TENM2	NM_001122679	Body		OpenSea	0.137632
cg02245488	chr3	175449439	NAALADL2	NM_207015	Body		OpenSea	0.106229
cg02245730	chr2	147337180					OpenSea	0.0874096
cg02245859	chr16	79884385					OpenSea	0.125711
cg02245875	chr20	17552881	DSTN;DSTN	NM_006870;NM_001011546	Body;5'UTR	chr20:17550330-17551317	S_Shore	0.0979276
cg02245998	chr2	100210626	AFF3;AFF3	NM_001025108;NM_002285	Body;Body	chr2:100210147-100210491	S_Shore	0.0904646
cg02246002	chr13	37101457					OpenSea	0.10682
cg02246055	chr16	72821353	ZFHX3;ZFHX3	NM_001164766;NM_006885	Body;Body	chr16:72821140-72821592	Island	0.0928835
cg02246368	chr12	71149401	PTPRR;PTPRR;PTPRR;PTPRR;PTPRR	NM_130846;NR_073474;NM_001207016;NM_001207015;NM_002849	TSS1500;TSS1500;TSS1500;Body;Body		OpenSea	0.0936976
cg02246426	chr8	97162431	GDF6	NM_001001557	Body		OpenSea	0.133816
cg02246801	chr1	78906455					OpenSea	0.100875
cg02247625	chr6	157335170	ARID1B;ARID1B;ARID1B	NM_017519;NM_175863;NM_020732	Body;Body;Body		OpenSea	0.10159
cg02248698	chr1	78537625	GIPC2;GIPC2	NM_001304725;NM_017655	Body;Body		OpenSea	0.11571
cg02248731	chr11	110395067					OpenSea	0.0916894
cg02248763	chr11	1580098	DUSP8;HCCA2	NM_004420;NM_053005	Body;Body	chr11:1577705-1579091	S_Shore	0.10116
cg02249577	chr10	52434778				chr10:52434646-52434866	Island	0.148625
cg02250002	chr6	84224986	PRSS35;PRSS35	NM_001170423;NM_153362	5'UTR;5'UTR		OpenSea	0.130916
cg02250187	chr8	49788770					OpenSea	0.115628
cg02250200	chr2	198165061	ANKRD44-IT1;ANKRD44;ANKRD44	NR_046837;NM_001195144;NM_153697	Body;Body;Body		OpenSea	0.0983847
cg02250353	chr15	43533238	TGM5;TGM5	NM_201631;NM_004245	Body;Body		OpenSea	0.101001
cg02250581	chr10	73526617	C10orf54;CDH23	NM_022153;NM_022124	Body;Body		OpenSea	0.13339
cg02250841	chr2	12488533	LOC100506457	NR_110196	Body		OpenSea	0.101485
cg02250877	chr6	139909393					OpenSea	0.127382
cg02251393	chr2	159651559	DAPL1	NM_001017920	TSS1500		OpenSea	0.102362
cg02251743	chr2	188255703	CALCRL;CALCRL	NM_001271751;NM_005795	5'UTR;5'UTR		OpenSea	0.111365
cg02251754	chr1	28572299				chr1:28573701-28574022	N_Shore	0.167412
cg02252036	chr1	24701444	STPG1;STPG1;STPG1;STPG1	NM_001199014;NM_178122;NM_001199013;NM_001199012	Body;Body;Body;Body		OpenSea	0.0930384
cg02252216	chr4	166288380					OpenSea	0.087236
cg02252266	chr2	38450592					OpenSea	0.116353
cg02253040	chr12	7096280	LPCAT3	NM_005768	Body		OpenSea	0.0911491
cg02253918	chr2	215563933					OpenSea	0.0932589
cg02254407	chr11	73357159	PLEKHB1;PLEKHB1;PLEKHB1;PLEKHB1	NM_001130033;NM_021200;NM_001130035;NM_001130034	TSS200;TSS200;TSS1500;TSS1500		OpenSea	0.0853418
cg02254620	chr8	79163081					OpenSea	0.082427
cg02254709	chr17	5400462				chr17:5403131-5404602	N_Shelf	0.130875
cg02254812	chr1	204160941	KISS1	NM_002256	Body	chr1:204159598-204159833	S_Shore	0.0903086
cg02255286	chr11	45731312					OpenSea	0.0952417
cg02255454	chr3	176635508					OpenSea	0.106616
cg02255510	chr2	37310396	HEATR5B;CCDC75	NM_019024;NM_174931	Body;TSS1500	chr2:37311072-37311893	N_Shore	0.0835668
cg02255861	chr14	59095191					OpenSea	0.0824848
cg02256455	chr14	104165475	XRCC3;XRCC3;XRCC3;KLC1;KLC1	NM_001100119;NM_005432;NM_001100118;NM_182923;NM_001130107	Body;Body;Body;Body;Body	chr14:104165051-104165278	S_Shore	0.0948142
cg02256515	chr2	196894503	DNAH7	NM_018897	Body		OpenSea	0.0939184
cg02256874	chr17	7493403	SOX15;SOX15	NM_006942;NM_006942	1stExon;5'UTR	chr17:7492314-7492945	S_Shore	0.103031
cg02257635	chr3	121745511					OpenSea	0.116137
cg02257791	chr14	22217085					OpenSea	0.0934589
cg02258201	chr9	35906148	HRCT1	NM_001039792	TSS200		OpenSea	0.0856091
cg02258482	chr16	23434958	COG7	NM_153603	Body		OpenSea	0.0857396
cg02258751	chr2	144487774	ARHGAP15	NM_018460	Body		OpenSea	0.140704
cg02258852	chr2	64413995	LINC00309	NR_033837	Body		OpenSea	0.163643
cg02258957	chr15	97954290	LOC101927286	NR_120324	Body		OpenSea	0.0944378
cg02258964	chr2	68791927	APLF	NM_173545	Body		OpenSea	0.101722
cg02259047	chr14	104175555	XRCC3;XRCC3;XRCC3	NM_001100119;NM_005432;NM_001100118	Body;Body;Body		OpenSea	0.118847
cg02259420	chr15	80389633	ZFAND6;ZFAND6;ZFAND6;ZFAND6;ZFAND6;ZFAND6;ZFAND6;ZFAND6;ZFAND6;ZFAND6	NM_001242919;NM_001242918;NM_001242917;NM_001242912;NM_001242911;NM_019006;NM_001242913;NM_001242914;NM_001242915;NM_001242916	TSS1500;5'UTR;5'UTR;5'UTR;5'UTR;5'UTR;5'UTR;5'UTR;5'UTR;5'UTR		OpenSea	0.129172
cg02259760	chr15	92105283					OpenSea	0.0904896
cg02260589	chr1	212412372	LOC101929541	NR_125984	Body		OpenSea	0.144678
cg02261047	chr16	85962182					OpenSea	0.103613
cg02262990	chr2	85621158					OpenSea	0.0953591
cg02263377	chr14	105195816	ADSSL1;ADSSL1	NM_199165;NM_152328	TSS1500;Body		OpenSea	0.0891813
cg02264238	chr3	51426377	MANF	NM_006010	Body	chr3:51428412-51429625	N_Shelf	0.107767
cg02264319	chr12	9144474	KLRG1	NM_005810	Body		OpenSea	0.120086
cg02265177	chr2	146882515					OpenSea	0.0911563
cg02265239	chr14	59748448	DAAM1	NM_014992	Body		OpenSea	0.0836053
cg02265748	chr5	138750968	DNAJC18	NM_152686	Body		OpenSea	0.122343
cg02266071	chr9	135605906	AK8	NM_152572	Body		OpenSea	0.135662
cg02266621	chr8	130696072					OpenSea	0.09409
cg02267052	chr4	13655686	LINC01182	NR_121681	TSS1500		OpenSea	0.0833811
cg02267270	chr6	37616410	MDGA1	NM_153487	Body	chr6:37616393-37616621	Island	0.0880978
cg02267488	chr4	71858644	DCK	NM_000788	TSS1500	chr4:71859158-71859884	N_Shore	0.104665
cg02268314	chr6	168597173					OpenSea	0.111349
cg02268535	chr1	183846697	RGL1;RGL1;RGL1;RGL1;RGL1	NM_015149;NM_001297670;NM_001297669;NM_001297671;NM_001297672	Body;Body;Body;Body;Body		OpenSea	0.117267
cg02269146	chr10	115059386					OpenSea	0.0839081
cg02269223	chr22	46812391	CELSR1	NM_014246	Body		OpenSea	0.121414
cg02269453	chr8	9009499	PPP1R3B;PPP1R3B	NM_024607;NM_001201329	TSS1500;TSS1500	chr8:9008058-9009353	S_Shore	0.101106
cg02270686	chr1	39416868					OpenSea	0.129134
cg02270689	chr2	64836235				chr2:64836206-64836765	Island	0.0858608
cg02270776	chr12	124003897	RILPL1	NM_178314	Body		OpenSea	0.103323
cg02271603	chr7	33197291	BBS9;BBS9;BBS9;BBS9	NM_001033604;NM_014451;NM_198428;NM_001033605	Body;Body;Body;Body		OpenSea	0.0852257
cg02271687	chr5	67585399	PIK3R1;PIK3R1;PIK3R1	NM_181523;NM_181504;NM_181524	Body;TSS1500;Body	chr5:67584213-67584451	S_Shore	0.101284
cg02272574	chr8	39790735					OpenSea	0.0869464
cg02272751	chr19	33882848	PEPD;PEPD;PEPD	NM_000285;NM_001166056;NM_001166057	Body;Body;Body	chr19:33878782-33878985	S_Shelf	0.104468
cg02272851	chr10	3797471					OpenSea	0.119229
cg02273398	chr6	50817400				chr6:50818180-50818431	N_Shore	0.0903474
cg02273724	chr5	11906843				chr5:11903550-11904703	S_Shelf	0.0924728
cg02273827	chr5	35938675	CAPSL;CAPSL;CAPSL	NM_001042625;NM_144647;NM_001042625	1stExon;5'UTR;5'UTR		OpenSea	0.0920205
cg02273889	chr5	123941379					OpenSea	0.114907
cg02274284	chr12	107381862	MTERF2;MTERF2	NM_001033050;NM_025198	TSS1500;TSS1500	chr12:107380558-107381076	S_Shore	0.221051
cg02275413	chr12	101253527	ANO4;ANO4	NM_178826;NM_001286615	5'UTR;5'UTR		OpenSea	0.089053
cg02275418	chr3	15372726	SH3BP5;SH3BP5	NM_004844;NM_001018009	Body;5'UTR	chr3:15373314-15374209	N_Shore	0.114243
cg02275511	chr2	10857611				chr2:10861206-10862382	N_Shelf	0.118019
cg02275530	chr17	59328313	BCAS3;BCAS3	NM_001099432;NM_017679	Body;Body		OpenSea	0.0831208
cg02275545	chr8	19040543					OpenSea	0.0936918
cg02275724	chr16	81344151					OpenSea	0.0946983
cg02275737	chr15	67417484	SMAD3;SMAD3	NM_001145102;NM_005902	TSS1500;Body		OpenSea	0.112873
cg02275985	chr10	74877855	NUDT13;NUDT13;NUDT13;NUDT13;NUDT13;NUDT13;NUDT13	NM_001283016;NM_001283017;NM_001283019;NR_104264;NM_001283015;NM_001283014;NM_015901	5'UTR;5'UTR;5'UTR;Body;Body;Body;Body		OpenSea	0.119476
cg02276600	chr16	57937614	CNGB1	NM_001297	Body	chr16:57937636-57937865	N_Shore	0.0885515
cg02276679	chr15	63680984	LOC102723344	NR_120375	TSS1500		OpenSea	0.151588
cg02276823	chr7	5000111	MMD2;MMD2	NM_001100600;NM_198403	TSS1500;TSS1500	chr7:4998405-4998950	S_Shore	0.0993382
cg02276826	chr10	134778648				chr10:134778683-134779073	N_Shore	0.123261
cg02276868	chr12	46971100	LOC100288798;LOC100288798;LOC100288798;LOC100288798;LOC100288798	NR_125379;NR_125380;NR_125378;NR_125377;NR_125381	Body;Body;Body;Body;Body		OpenSea	0.111247
cg02276974	chr15	78634235	CRABP1	NM_004378	Body	chr15:78632669-78633108	S_Shore	0.0883375
cg02277272	chr9	96968193	MIRLET7DHG;MIRLET7DHG	NR_046165;NR_046163	TSS1500;TSS1500		OpenSea	0.0844865
cg02277453	chr11	15169792	INSC;INSC	NM_001031853;NM_001042536	Body;5'UTR		OpenSea	0.10099
cg02277605	chr2	201167826				chr2:201171200-201172492	N_Shelf	0.0888501
cg02277868	chr5	137222136	MYOT;MYOT	NM_001135940;NM_006790	Body;Body	chr5:137224986-137225477	N_Shelf	0.0839531
cg02278841	chr15	38988860	C15orf53	NM_207444	1stExon		OpenSea	0.0826816
cg02279108	chr7	156836773				chr7:156832678-156832961	S_Shelf	0.092426
cg02279759	chr13	21100898	CRYL1	NM_015974	TSS1500	chr13:21099568-21100443	S_Shore	0.0886342
cg02279770	chr16	31201405	FUS;FUS;FUS;FUS	NR_028388;NM_001170937;NM_004960;NM_001170634	Body;Body;Body;Body		OpenSea	0.0828606
cg02279794	chr14	77949287	ISM2;ISM2	NM_199296;NM_182509	Body;Body		OpenSea	0.109232
cg02279953	chr14	101433601	SNORD114-11	NR_003204	TSS1500		OpenSea	0.0960835
cg02280643	chr21	35954929	RCAN1;RCAN1;RCAN1	NM_001285389;NM_004414;NM_203417	Body;Body;5'UTR		OpenSea	0.0890644
cg02281238	chr18	46895480	DYM	NM_017653	Body		OpenSea	0.0825022
cg02281727	chr11	77913852	USP35	NM_020798	Body		OpenSea	0.0861656
cg02281854	chr2	217428125					OpenSea	0.0925514
cg02281970	chr19	1271307	C19orf23;CIRBP;CIRBP;CIRBP	NR_027271;NR_023313;NR_023312;NM_001280	TSS1500;Body;Body;Body	chr19:1265854-1269943	S_Shore	0.107252
cg02282492	chr14	73503922					OpenSea	0.140866
cg02282631	chr5	42953543				chr5:42951076-42952410	S_Shore	0.0841133
cg02283206	chr15	74596874	CCDC33	NM_025055	Body		OpenSea	0.0925935
cg02283238	chr5	118691126	TNFAIP8;TNFAIP8	NM_001077654;NM_014350	Body;TSS1500	chr5:118691401-118691759	N_Shore	0.0916718
cg02284764	chr9	111872920	TMEM245	NM_032012	Body		OpenSea	0.0994866
cg02284900	chr19	5852498	FUT3;FUT3;FUT3;FUT3	NM_001097640;NM_001097639;NM_000149;NM_001097641	TSS1500;TSS1500;TSS1500;TSS1500		OpenSea	0.0828395
cg02284966	chr15	44499952					OpenSea	0.119659
cg02285003	chr5	32296777	MTMR12	NM_001040446	Body		OpenSea	0.116426
cg02285102	chr20	46676393					OpenSea	0.109334
cg02285155	chr10	21653473					OpenSea	0.133084
cg02285217	chr11	35282950	SLC1A2;SLC1A2;SLC1A2	NM_001252652;NM_001195728;NM_004171	Body;Body;Body		OpenSea	0.122005
cg02285779	chr7	65712613	TPST1	NM_003596	Body		OpenSea	0.0893074
cg02285852	chr21	18090543					OpenSea	0.0898999
cg02286169	chr10	21915471	MLLT10;MLLT10	NM_004641;NM_001195626	Body;Body		OpenSea	0.131162
cg02286533	chr17	41278179	BRCA1;NBR2;BRCA1;BRCA1;BRCA1;BRCA1	NM_007300;NR_003108;NM_007294;NM_007297;NM_007299;NR_027676	TSS1500;Body;TSS1500;TSS1500;TSS1500;TSS1500	chr17:41278134-41278460	Island	0.0830274
cg02286709	chr1	86905887	CLCA2	NM_006536	Body		OpenSea	0.128524
cg02286809	chr15	101629375				chr15:101629128-101629458	Island	0.0904599
cg02286857	chr2	47297177	TTC7A	NM_020458	Body		OpenSea	0.0964031
cg02286917	chr6	144320717	PLAGL1;PLAGL1;PLAGL1;PLAGL1;PLAGL1;PLAGL1;PLAGL1;PLAGL1;PLAGL1;PLAGL1;PLAGL1;PLAGL1;PLAGL1;PLAGL1;PLAGL1;PLAGL1;PLAGL1;PLAGL1;PLAGL1;PLAGL1;PLAGL1	NM_001080956;NM_002656;NM_001289041;NM_001080955;NM_001289039;NM_001289040;NM_001289038;NM_001289037;NM_006718;NM_001080954;NM_001080953;NM_001080952;NM_001289045;NM_001289049;NM_001289048;NM_001289047;NM_001289046;NM_001080951;NM_001289043;NM_001289042;NM_001289044	5'UTR;5'UTR;5'UTR;5'UTR;5'UTR;5'UTR;5'UTR;5'UTR;5'UTR;5'UTR;5'UTR;5'UTR;5'UTR;5'UTR;5'UTR;5'UTR;5'UTR;5'UTR;5'UTR;5'UTR;5'UTR		OpenSea	0.136065
cg02287260	chr14	93510671	ITPK1;ITPK1;ITPK1	NM_001142594;NM_001142593;NM_014216	Body;Body;Body		OpenSea	0.0843288
cg02287371	chr5	1246274	SLC6A18	NM_182632	3'UTR	chr5:1245901-1246927	Island	0.0826385
cg02287483	chr8	105848201					OpenSea	0.112721
cg02288628	chr18	60829008	BCL2	NM_000633	Body		OpenSea	0.13689
cg02288748	chr5	10539191					OpenSea	0.117769
cg02288805	chr1	161054174	PVRL4	NM_030916	Body		OpenSea	0.150392
cg02288969	chr1	172413492	C1orf105;PIGC;PIGC	NM_139240;NM_153747;NM_002642	Body;TSS1500;TSS1500	chr1:172412867-172413281	S_Shore	0.105745
cg02289096	chr15	40532807	PAK6;PAK6;PAK6;PAK6;PAK6;PAK6;PAK6	NM_001128628;NM_020168;NM_001276718;NM_001128629;NM_001128628;NM_001276718;NM_020168	ExonBnd;ExonBnd;ExonBnd;5'UTR;5'UTR;5'UTR;5'UTR	chr15:40531244-40531589	S_Shore	0.0926834
cg02289462	chr21	47798279	PCNT	NM_006031	Body		OpenSea	0.0911958
cg02289903	chr6	166876736	RPS6KA2;RPS6KA2	NM_021135;NM_001006932	Body;Body		OpenSea	0.0965766
cg02289951	chr3	195563933				chr3:195564747-195565017	N_Shore	0.0971045
cg02290262	chr1	12246199	TNFRSF1B	NM_001066	Body		OpenSea	0.0834361
cg02290288	chr7	26479853	LOC441204	NR_015364	Body		OpenSea	0.09204
cg02290360	chr12	51394406	SLC11A2;SLC11A2;SLC11A2;SLC11A2;SLC11A2;SLC11A2;SLC11A2;SLC11A2;SLC11A2	NM_001174130;NM_001174129;NM_000617;NM_001174128;NM_001174125;NR_033422;NM_001174126;NM_001174127;NR_033421	Body;Body;Body;Body;Body;Body;Body;Body;Body		OpenSea	0.129811
cg02291652	chr5	10336006				chr5:10333222-10334101	S_Shore	0.0943985
cg02291875	chr2	109233545	LIMS1;LIMS1;LIMS1;LIMS1	NM_004987;NM_001193488;NM_001193482;NM_001193483	5'UTR;5'UTR;Body;Body		OpenSea	0.130989
cg02291894	chr3	196351327					OpenSea	0.0886949
cg02292364	chr2	95824277	ZNF514	NM_032788	5'UTR	chr2:95824802-95825721	N_Shore	0.0864028
cg02292367	chr6	157112830	ARID1B;ARID1B	NM_020732;NM_017519	Body;Body		OpenSea	0.0922572
cg02292520	chr9	90112176	DAPK1;DAPK1;DAPK1;DAPK1;DAPK1	NM_001288731;NM_001288731;NM_004938;NM_001288730;NM_001288729	1stExon;5'UTR;TSS1500;TSS1500;TSS1500	chr9:90112514-90113817	N_Shore	0.0928357
cg02292574	chr6	34165757				chr6:34164137-34164526	S_Shore	0.107152
cg02293044	chr22	29703543	GAS2L1;GAS2L1;GAS2L1	NM_152236;NM_006478;NM_152237	5'UTR;5'UTR;5'UTR	chr22:29702245-29704723	Island	0.0935384
cg02293426	chr14	66970507				chr14:66974369-66976235	N_Shelf	0.131888
cg02294138	chr10	126716959	CTBP2;CTBP2;CTBP2;CTBP2;CTBP2	NM_022802;NM_001083914;NM_001290215;NM_001290214;NM_001329	TSS1500;Body;Body;Body;Body	chr10:126715728-126715929	S_Shore	0.0899402
cg02294416	chr13	59458587					OpenSea	0.110685
cg02294690	chr4	17581984	LAP3	NM_015907	Body	chr4:17578648-17579539	S_Shelf	0.168581
cg02294693	chr5	72933718	ARHGEF28;ARHGEF28	NM_001080479;NM_001177693	5'UTR;5'UTR		OpenSea	0.102262
cg02294791	chr11	1855606	SYT8	NM_138567	TSS200		OpenSea	0.0941306
cg02294870	chr17	41479663				chr17:41476220-41476715	S_Shelf	0.102779
cg02295831	chr3	16416167	RFTN1	NM_015150	Body		OpenSea	0.113071
cg02296424	chr22	28150836	MN1	NM_002430	Body		OpenSea	0.0945691
cg02296931	chr1	1144658				chr1:1145568-1145878	N_Shore	0.119693
cg02297098	chr18	3250740	MYL12A;MYL12A;MYL12A;MYL12A	NM_001303048;NM_006471;NM_001303047;NM_001303049	5'UTR;5'UTR;5'UTR;TSS1500	chr18:3247293-3248257	S_Shelf	0.089264
cg02297335	chr8	87102011					OpenSea	0.10104
cg02298342	chr10	93519412					OpenSea	0.127245
cg02298771	chr3	185793396	ETV5	NM_004454	Body		OpenSea	0.109328
cg02299497	chr14	69095570				chr14:69095051-69095407	S_Shore	0.0853507
cg02299931	chr17	4631697				chr17:4634567-4635230	N_Shelf	0.0969282
cg02300143	chr17	9963146	GAS7	NM_201433	Body		OpenSea	0.096798
cg02300329	chr14	55574999					OpenSea	0.0927748
cg02300825	chr19	1496416	REEP6	NM_138393	Body	chr19:1496346-1496681	Island	0.0939457
cg02300890	chr20	31568087					OpenSea	0.0857033
cg02300939	chr9	27395623	MOB3B	NM_024761	Body		OpenSea	0.120862
cg02301322	chr18	47624021	MYO5B	NM_001080467	Body		OpenSea	0.0844565
cg02301769	chr6	30298768	TRIM39;TRIM39	NM_172016;NM_021253	Body;Body	chr6:30294169-30295071	S_Shelf	0.130545
cg02301834	chr10	29924853	SVIL;SVIL	NM_021738;NM_003174	TSS1500;5'UTR		OpenSea	0.0834972
cg02302348	chr10	3542628					OpenSea	0.110478
cg02302629	chr22	44464839	PARVB;PARVB;PARVB;PARVB	NM_001243385;NM_001003828;NM_013327;NM_001243386	TSS200;Body;Body;5'UTR		OpenSea	0.0913653
cg02303016	chr7	130020130	CPA1	NM_001868	TSS200	chr7:130021511-130021726	N_Shore	0.0868121
cg02303324	chr6	136872323	MAP7	NM_003980	TSS1500	chr6:136870826-136872145	S_Shore	0.0881721
cg02303520	chr15	91305592	BLM;BLM;BLM;BLM	NM_000057;NM_001287247;NM_001287246;NM_001287248	Body;Body;Body;Body		OpenSea	0.0837131
cg02303726	chr15	90591355	ZNF710	NM_198526	5'UTR		OpenSea	0.0885625
cg02303784	chr1	173082593					OpenSea	0.130034
cg02304092	chr5	126409227	FLJ44606;FLJ44606	NM_001164478;NM_001164479	TSS200;TSS200	chr5:126409006-126409327	Island	0.102977
cg02304429	chr2	161110409					OpenSea	0.131607
cg02304584	chr6	31650790				chr6:31650648-31651292	Island	0.0840859
cg02304751	chr4	99583945				chr4:99579142-99580160	S_Shelf	0.110044
cg02304795	chr20	3763482	SPEF1	NM_015417	TSS1500	chr20:3766343-3767636	N_Shelf	0.100727
cg02305709	chr17	27065488	NEK8	NM_178170	Body		OpenSea	0.0890538
cg02305723	chr15	25093456	SNRPN;SNRPN;SNRPN	NM_022808;NM_022807;NM_022806	5'UTR;5'UTR;5'UTR	chr15:25093191-25093582	Island	0.0937537
cg02306156	chr4	188952355					OpenSea	0.162007
cg02306481	chr5	71203086					OpenSea	0.107781
cg02306936	chr6	30881316	VARS2;VARS2;VARS2;GTF2H4	NM_001167734;NM_020442;NM_001167733;NM_001517	TSS1500;TSS1500;TSS1500;Body	chr6:30881533-30882296	N_Shore	0.0861619
cg02306963	chr21	37606548	DOPEY2	NM_005128	Body		OpenSea	0.115957
cg02306995	chr3	122635049	SEMA5B	NM_001031702	Body	chr3:122631722-122632854	S_Shelf	0.10128
cg02307266	chr19	35896478	LINC01531	NR_040046	TSS200		OpenSea	0.115962
cg02307277	chr6	150690125	IYD;IYD;IYD;IYD;IYD;IYD	NM_203395;NM_001164694;NM_001164695;NM_203395;NM_001164694;NM_001164695	5'UTR;1stExon;1stExon;1stExon;5'UTR;5'UTR		OpenSea	0.087506
cg02308079	chr16	67918686	NRN1L	NM_198443	TSS200	chr16:67918679-67918909	Island	0.0889114
cg02308259	chr7	93597941					OpenSea	0.104768
cg02308359	chr5	128446115	ISOC1	NM_016048	Body		OpenSea	0.109512
cg02308712	chr12	52598204					OpenSea	0.0933212
cg02308779	chr9	131622651	CCBL1;CCBL1;CCBL1;CCBL1;CCBL1	NM_001122671;NM_001122672;NM_004059;NM_001287390;NR_109829	5'UTR;5'UTR;5'UTR;5'UTR;Body		OpenSea	0.132164
cg02309011	chr9	83350642					OpenSea	0.0894204
cg02309242	chr3	172364605	NCEH1;NCEH1;NCEH1;NCEH1	NM_001146278;NM_001146277;NM_001146276;NM_020792	5'UTR;5'UTR;Body;Body		OpenSea	0.0922807
cg02309613	chr1	59484600					OpenSea	0.103937
cg02309895	chr22	22114598	MAPK1	NM_002745	3'UTR		OpenSea	0.0988107
cg02310723	chr2	731349				chr2:732036-733096	N_Shore	0.0957229
cg02311568	chr10	80911786	ZMIZ1	NM_020338	5'UTR		OpenSea	0.0916687
cg02311588	chr17	8301697	RNF222	NM_001146684	TSS1500		OpenSea	0.115833
cg02312395	chr2	28668167					OpenSea	0.0981786
cg02312550	chr2	235112130					OpenSea	0.106436
cg02313013	chr12	95010113	TMCC3	NM_020698	Body		OpenSea	0.0837753
cg02313132	chr16	74971138	WDR59	NM_030581	Body		OpenSea	0.0895289
cg02313425	chr1	165870763	UCK2	NM_012474	Body		OpenSea	0.0995349
cg02313670	chr2	102443871	MAP4K4;MAP4K4;MAP4K4;MAP4K4;MAP4K4	NM_145687;NM_145686;NM_001242559;NM_004834;NM_001242560	Body;Body;Body;Body;Body		OpenSea	0.10996
cg02313909	chr21	48081257	PRMT2;PRMT2;PRMT2;PRMT2;PRMT2;PRMT2	NM_206962;NM_001535;NM_001242864;NM_001286678;NM_001286677;NM_001286676	Body;Body;Body;Body;Body;Body	chr21:48081241-48081849	Island	0.11148
cg02314269	chr5	74834538	POLK	NM_016218	5'UTR		OpenSea	0.0825921
cg02314353	chr11	45368356					OpenSea	0.0920329
cg02314515	chr10	97033652	PDLIM1	NM_020992	Body		OpenSea	0.126434
cg02314692	chr19	7868075					OpenSea	0.0843078
cg02314782	chr17	40163229	DNAJC7;DNAJC7;DNAJC7	NR_029431;NM_003315;NM_001144766	Body;Body;5'UTR		OpenSea	0.082609
cg02314953	chr6	135373163	HBS1L;HBS1L;HBS1L	NM_006620;NM_001145158;NM_001145207	Body;Body;Body	chr6:135375749-135376141	N_Shelf	0.0940897
cg02315096	chr13	110522020				chr13:110521979-110522266	Island	0.0851016
cg02315410	chr2	25520863	DNMT3A;DNMT3A;DNMT3A	NM_175629;NM_022552;NM_175630	Body;Body;Body		OpenSea	0.09595
cg02315489	chr2	24398859	C2orf84	NM_001040710	Body	chr2:24397645-24398194	S_Shore	0.112355
cg02315645	chr3	46394367	CCR2;CCR2	NM_001123041;NM_001123396	TSS1500;TSS1500		OpenSea	0.0911411
cg02315863	chr7	108252098					OpenSea	0.124327
cg02316660	chr3	182107268					OpenSea	0.108017
cg02316792	chr4	10686457	CLNK	NM_052964	TSS200		OpenSea	0.0823328
cg02317313	chr12	122235206	LOC338799	NR_002809	Body	chr12:122235106-122235310	Island	0.105442
cg02317331	chr16	80156123					OpenSea	0.148102
cg02317358	chr16	78163144	WWOX;WWOX;WWOX;WWOX	NR_120436;NM_130791;NM_016373;NM_001291997	Body;Body;Body;Body		OpenSea	0.128066
cg02317955	chr17	79099481	MIR657;AATK	NR_030394;NM_001080395	TSS1500;Body	chr17:79102748-79102970	N_Shelf	0.12457
cg02318048	chr8	92975117	RUNX1T1;RUNX1T1;RUNX1T1;RUNX1T1;RUNX1T1;RUNX1T1;RUNX1T1;RUNX1T1;RUNX1T1;RUNX1T1;RUNX1T1;RUNX1T1;RUNX1T1;RUNX1T1;RUNX1T1	NM_175636;NM_175635;NM_004349;NM_001198625;NM_001198632;NM_001198631;NM_001198629;NM_001198630;NM_175634;NM_001198626;NM_001198628;NM_001198627;NM_001198634;NM_001198679;NM_001198633	Body;Body;Body;Body;Body;Body;Body;Body;Body;Body;Body;Body;Body;Body;Body		OpenSea	0.0989824
cg02318139	chr5	100240048	ST8SIA4;ST8SIA4	NM_175052;NM_005668	TSS1500;TSS1500	chr5:100238722-100239138	S_Shore	0.107881
cg02318232	chr5	88599237					OpenSea	0.0851783
cg02318549	chr13	111971733	C13orf16	NM_152324	TSS1500		OpenSea	0.098084
cg02319097	chr12	10373231	GABARAPL1	NM_031412	Body		OpenSea	0.0922173
cg02319318	chr8	81639711	ZNF704	NM_001033723	Body		OpenSea	0.102337
cg02319485	chr20	56136441	PCK1;PCK1	NM_002591;NM_002591	5'UTR;ExonBnd		OpenSea	0.0931566
cg02319662	chr4	108127694					OpenSea	0.112174
cg02319986	chr19	8568712	PRAM1	NM_032152	TSS1500	chr19:8570635-8571214	N_Shore	0.0926311
cg02320084	chr16	85769350	C16orf74	NM_206967	5'UTR		OpenSea	0.0879903
cg02320151	chr16	24853262					OpenSea	0.108851
cg02320180	chr1	15936674					OpenSea	0.111351
cg02320583	chr14	50831633	CDKL1;CDKL1	NM_004196;NM_001282236	Body;Body		OpenSea	0.114675
cg02320600	chr22	42243577	SREBF2;SREBF2	NR_103834;NM_004599	Body;Body		OpenSea	0.127254
cg02321011	chr6	25858592	SLC17A3;SLC17A3	NM_001098486;NM_006632	Body;Body		OpenSea	0.0898298
cg02321417	chr4	15067368	CPEB2;CPEB2;CPEB2;CPEB2;CPEB2;CPEB2;LOC101929095	NM_001177381;NM_001177384;NM_182485;NM_182646;NM_001177383;NM_001177382;NR_125911	Body;Body;Body;Body;Body;Body;Body		OpenSea	0.12788
cg02321903	chr11	60926056	VPS37C	NM_017966	5'UTR	chr11:60928560-60929262	N_Shelf	0.128423
cg02322661	chr1	233374564	PCNXL2	NM_014801	Body		OpenSea	0.0851818
cg02322889	chr4	25101274				chr4:25097660-25097915	S_Shelf	0.107489
cg02323405	chr12	5613036					OpenSea	0.106611
cg02323510	chr20	9907989					OpenSea	0.121679
cg02323805	chr11	101883814					OpenSea	0.0856451
cg02323889	chr15	38332037	LOC101928227	NR_120330	TSS1500		OpenSea	0.0885007
cg02324015	chr12	121130587	MLEC;MLEC;MLEC	NM_014730;NM_001303628;NM_001303627	Body;Body;5'UTR		OpenSea	0.0900135
cg02324722	chr9	97848289	MIR24-1;C9orf3;C9orf3	NR_029496;NM_032823;NM_001193329	TSS200;3'UTR;3'UTR	chr9:97848140-97848525	Island	0.113104
cg02324772	chr6	110089850	FIG4	NM_014845	Body		OpenSea	0.0860189
cg02325434	chr1	168849451					OpenSea	0.0886999
cg02325470	chr2	157038958	LOC101929378;LOC101929378	NR_110250;NR_110249	Body;Body		OpenSea	0.0891403
cg02325544	chr6	19437075					OpenSea	0.101482
cg02326750	chr15	102357573	OR4F15	NM_001001674	TSS1500		OpenSea	0.0894391
cg02326794	chr1	44418783	IPO13	NM_014652	Body		OpenSea	0.0861883
cg02326806	chr15	96887461				chr15:96887415-96887616	Island	0.0881049
cg02326949	chr8	126581837					OpenSea	0.100182
cg02327522	chr19	14633030				chr19:14628406-14629689	S_Shelf	0.12726
cg02327660	chr4	140178274					OpenSea	0.0988331
cg02328660	chr1	3389744	ARHGEF16	NM_014448	Body		OpenSea	0.095451
cg02328793	chr1	6446234	ACOT7;ACOT7	NM_007274;NM_181864	Body;TSS1500		OpenSea	0.131116
cg02329109	chr20	7326821	LOC101929312	NR_110610	TSS1500		OpenSea	0.128765
cg02329140	chr1	232668750					OpenSea	0.129661
cg02329183	chr10	96996226					OpenSea	0.124068
cg02329351	chr13	44977492	TUSC8	NR_104174	Body		OpenSea	0.117493
cg02329494	chr12	105280128	SLC41A2	NM_032148	Body		OpenSea	0.146123
cg02330507	chr12	56333313	DGKA;DGKA;DGKA;DGKA	NM_201445;NM_201554;NM_001345;NM_201444	Body;Body;Body;Body	chr12:56329518-56329790	S_Shelf	0.110381
cg02330683	chr15	41787940	ITPKA	NM_002220	Body	chr15:41785616-41788539	Island	0.160347
cg02331198	chr6	106988121	AIM1	NM_001624	Body		OpenSea	0.0860807
cg02331830	chr8	145008288	PLEC1;PLEC1;PLEC1;PLEC1;PLEC1;PLEC1;PLEC1;PLEC1	NM_201378;NM_201384;NM_201382;NM_201381;NM_000445;NM_201380;NM_201383;NM_201379	Body;Body;Body;Body;Body;Body;Body;Body	chr8:145008908-145009407	N_Shore	0.11094
cg02331910	chr1	153599831	S100A13;S100A13;S100A1;S100A13;S100A13;S100A13	NM_005979;NM_001024211;NM_006271;NM_001024212;NM_001024210;NM_001024213	5'UTR;5'UTR;TSS1500;TSS200;5'UTR;TSS1500		OpenSea	0.0927216
cg02332491	chr12	47180824	SLC38A4;SLC38A4	NM_018018;NM_001143824	Body;Body		OpenSea	0.0876004
cg02332577	chr1	157106123	ETV3;ETV3	NM_001145312;NM_005240	Body;Body	chr1:157107749-157108645	N_Shore	0.088984
cg02332696	chr10	21783091				chr10:21783198-21786420	N_Shore	0.0885619
cg02332766	chr14	81649681	GTF2A1;GTF2A1	NM_015859;NM_201595	Body;Body		OpenSea	0.089684
cg02332902	chr7	1103177	C7orf50;C7orf50;C7orf50	NM_001134395;NM_032350;NM_001134396	Body;Body;Body	chr7:1105259-1105974	N_Shelf	0.113134
cg02332936	chr9	115140584				chr9:115141854-115142638	N_Shore	0.117169
cg02333187	chr6	35468847	TULP1	NM_003322	Body	chr6:35464056-35466269	S_Shelf	0.1392
cg02333524	chr2	111943878					OpenSea	0.107877
cg02333730	chr17	12199913					OpenSea	0.094457
cg02335376	chr16	30124880	GDPD3;LOC100271831	NM_024307;NR_027081	TSS200;TSS1500		OpenSea	0.087243
cg02335863	chr17	45258206	CDC27;CDC27	NM_001256;NM_001114091	Body;Body		OpenSea	0.0915403
cg02336364	chr1	24764700	NIPAL3	NM_020448	Body		OpenSea	0.102883
cg02336864	chr12	95800378					OpenSea	0.113608
cg02337583	chr1	203763498	ZC3H11A	NM_014827	TSS1500	chr1:203764568-203765293	N_Shore	0.121857
cg02338345	chr10	97036527	PDLIM1	NM_020992	Body		OpenSea	0.101334
cg02339002	chr1	58479117	DAB1	NM_021080	5'UTR		OpenSea	0.0882783
cg02339229	chr20	10614103					OpenSea	0.0987785
cg02339881	chr6	43090881	PTK7;PTK7;PTK7;PTK7;PTK7;PTK7;PTK7	NR_072998;NR_072997;NM_002821;NM_152882;NM_152881;NM_152880;NM_001270398	Body;Body;Body;Body;Body;Body;Body		OpenSea	0.115096
cg02340083	chr1	50882006				chr1:50881884-50882103	Island	0.0833063
cg02340615	chr12	104617058	TXNRD1	NM_001093771	Body		OpenSea	0.129366
cg02340787	chr6	19472760					OpenSea	0.109084
cg02341058	chr1	152094977					OpenSea	0.112807
cg02341139	chr2	113015451				chr2:113012108-113012784	S_Shelf	0.110635
cg02341556	chr11	118781978	BCL9L	NM_182557	TSS1500	chr11:118781060-118781732	S_Shore	0.0890579
cg02341559	chr1	67603174				chr1:67600390-67600715	S_Shelf	0.163694
cg02341645	chr17	71756141	C17orf54	NR_027146	Body		OpenSea	0.0859634
cg02341898	chr19	35524868	SCN1B;SCN1B	NM_199037;NM_001037	Body;Body	chr19:35523444-35523653	S_Shore	0.101091
cg02342887	chr22	22523371					OpenSea	0.0888816
cg02343254	chr2	3583963					OpenSea	0.0892193
cg02344187	chr12	74437525					OpenSea	0.134802
cg02344276	chr2	218764372	TNS1;TNS1;TNS1	NM_001308023;NM_001308022;NM_022648	5'UTR;5'UTR;5'UTR		OpenSea	0.0919876
cg02344497	chr3	27472828	SLC4A7	NM_003615	Body		OpenSea	0.147167
cg02344527	chr11	102702414					OpenSea	0.0897822
cg02344784	chr12	104178138	NT5DC3	NM_001031701	Body		OpenSea	0.101967
cg02344805	chr6	14272199					OpenSea	0.098095
cg02345148	chr2	46678772					OpenSea	0.0840411
cg02345327	chr15	56702479	TEX9;TEX9	NM_198524;NM_001286449	Body;Body		OpenSea	0.0912442
cg02345399	chr11	65195039				chr11:65190824-65191058	S_Shelf	0.0835086
cg02346342	chr8	74332435					OpenSea	0.0947067
cg02346636	chr7	66192282	RABGEF1	NM_001287060	5'UTR		OpenSea	0.121382
cg02348252	chr15	69857520	DRAIC	NR_026979	Body		OpenSea	0.114635
cg02348449	chr19	58630429	ZSCAN18;ZSCAN18	NR_027135;NM_001145542	TSS1500;TSS1500	chr19:58629309-58630241	S_Shore	0.0899676
cg02349307	chr8	78032603					OpenSea	0.124667
cg02349785	chr11	65778967	CST6	NM_001323	TSS1500	chr11:65779311-65779767	N_Shore	0.107403
cg02350682	chr20	55556570					OpenSea	0.0957242
cg02351145	chr9	89140327					OpenSea	0.0970634
cg02351381	chr12	110172346	MGC14436;MGC14436;C12orf34	NR_026661;NR_026662;NM_032829	Body;Body;5'UTR		OpenSea	0.0930291
cg02351406	chr14	101447389	SNORD114-20;SNORD114-21	NR_003213;NR_003214	Body;TSS1500		OpenSea	0.0905465
cg02351595	chr3	125000437	ZNF148	NM_021964	Body		OpenSea	0.103044
cg02351655	chr16	4442918	CORO7	NM_024535	Body		OpenSea	0.087626
cg02352181	chr2	74058083	STAMBP;STAMBP;STAMBP	NM_006463;NM_201647;NM_213622	Body;Body;Body	chr2:74055941-74056320	S_Shore	0.107818
cg02352281	chr3	46139305					OpenSea	0.120821
cg02352325	chr12	68644392	IL22	NM_020525	Body		OpenSea	0.114184
cg02352614	chr10	23634921	C10orf67	NM_153714	TSS1500		OpenSea	0.0829735
cg02353175	chr20	59762914					OpenSea	0.0956011
cg02353570	chr13	73096352					OpenSea	0.10895
cg02353916	chr4	15691786	LOC285550	NM_001145191	3'UTR		OpenSea	0.0910395
cg02354388	chr4	185362534	IRF2	NM_002199	5'UTR		OpenSea	0.116192
cg02355046	chr5	73082711	ARHGEF28;ARHGEF28	NM_001080479;NM_001177693	Body;Body		OpenSea	0.0869947
cg02355062	chr13	114237088					OpenSea	0.085757
cg02355680	chr13	110591252					OpenSea	0.121595
cg02356151	chr6	73425330	KCNQ5;KCNQ5;KCNQ5;KCNQ5;KCNQ5	NM_001160132;NM_001160134;NM_001160133;NM_001160130;NM_019842	Body;Body;Body;Body;Body		OpenSea	0.124652
cg02356288	chr18	9809074	RAB31	NM_006868	Body		OpenSea	0.0854109
cg02356631	chr9	130524884	SH2D3C;SH2D3C;SH2D3C;SH2D3C;SH2D3C	NM_001142532;NM_001142531;NM_001252334;NM_005489;NM_170600	TSS200;TSS200;Body;Body;Body		OpenSea	0.0851021
cg02356942	chr5	91378348					OpenSea	0.138524
cg02357751	chr22	19710880	GP1BB;SEPT5	NM_000407;NM_002688	TSS200;3'UTR	chr22:19709081-19712106	Island	0.0916644
cg02358323	chr11	44541718				chr11:44541537-44541956	Island	0.0854258
cg02359411	chr2	233414677	TIGD1;EIF4E2;EIF4E2;EIF4E2;EIF4E2;TIGD1	NM_145702;NM_001276337;NM_001276336;NM_001282958;NM_004846;NM_145702	1stExon;TSS1500;TSS1500;TSS1500;TSS1500;5'UTR	chr2:233415005-233415811	N_Shore	0.113166
cg02359687	chr21	43171375	RIPK4	NM_020639	Body		OpenSea	0.0910288
cg02359935	chr3	47139139	SETD2	NM_014159	Body		OpenSea	0.0892478
cg02360367	chr1	2180027	SKI	NM_003036	Body		OpenSea	0.12957
cg02360547	chr8	25337014	CDCA2	NM_152562	Body		OpenSea	0.122787
cg02360701	chr5	145317399	SH3RF2;SH3RF2	NM_152550;NM_152550	5'UTR;ExonBnd	chr5:145316145-145316354	S_Shore	0.124304
cg02360775	chr16	57900213					OpenSea	0.101798
cg02361260	chr12	72451351					OpenSea	0.12121
cg02361306	chr19	35940461	FFAR2	NM_005306	TSS200		OpenSea	0.128334
cg02361656	chr6	86655290					OpenSea	0.104749
cg02362017	chr9	131154347				chr9:131154346-131155923	Island	0.0863402
cg02362505	chr1	185930976	HMCN1	NM_031935	Body		OpenSea	0.127518
cg02362841	chr4	92679779					OpenSea	0.100802
cg02362859	chr5	13473755					OpenSea	0.0872711
cg02362984	chr17	42201844	HDAC5;HDAC5	NM_005474;NM_001015053	TSS1500;TSS1500	chr17:42200521-42201543	S_Shore	0.082765
cg02363465	chr3	72374626					OpenSea	0.161173
cg02363750	chr19	35868792					OpenSea	0.0926344
cg02363766	chr5	2008270				chr5:2008187-2008428	Island	0.101424
cg02363809	chr10	52932019	PRKG1;PRKG1	NM_001098512;NM_006258	Body;Body		OpenSea	0.0900489
cg02364051	chr2	40973302					OpenSea	0.0943357
cg02364450	chr6	30671881	MDC1	NM_014641	Body		OpenSea	0.0832109
cg02364518	chr6	152547148	SYNE1;SYNE1;SYNE1	NM_182961;NM_015293;NM_033071	Body;Body;Body		OpenSea	0.0826428
cg02364564	chr1	185381462					OpenSea	0.0982582
cg02365648	chr10	133791976	BNIP3	NM_004052	Body	chr10:133793426-133793647	N_Shore	0.0849166
cg02365900	chr17	81050089	METRNL	NM_001004431	Body	chr17:81050692-81050986	N_Shore	0.125252
cg02366018	chr17	68865694					OpenSea	0.0857256
cg02366878	chr1	14467466					OpenSea	0.109377
cg02366931	chr5	78986160	CMYA5	NM_153610	Body		OpenSea	0.123993
cg02367160	chr5	166614884					OpenSea	0.118145
cg02367558	chr11	487916	PTDSS2	NM_030783	Body	chr11:489247-490115	N_Shore	0.117549
cg02367921	chr1	40504529				chr1:40505411-40506703	N_Shore	0.0941041
cg02368064	chr17	66342776	ARSG;ARSG	NM_001267727;NM_014960	Body;Body		OpenSea	0.10392
cg02368577	chr2	3176148					OpenSea	0.119527
cg02368812	chr6	3019900	NQO2	NM_000904	3'UTR		OpenSea	0.0863495
cg02369100	chr2	2238350	MYT1L;MYT1L	NM_001303052;NM_015025	5'UTR;5'UTR		OpenSea	0.113751
cg02370222	chr6	38580256	BTBD9;BTBD9	NM_001099272;NM_052893	5'UTR;5'UTR		OpenSea	0.120524
cg02370474	chr17	59438581	BCAS3;BCAS3	NM_001099432;NM_017679	Body;Body		OpenSea	0.126486
cg02370669	chr6	44934650	SUPT3H;SUPT3H;SUPT3H	NM_001261823;NM_181356;NM_003599	Body;Body;Body		OpenSea	0.102827
cg02371405	chr22	32955118	SYN3;SYN3;SYN3	NM_003490;NM_001135774;NM_133633	Body;Body;Body		OpenSea	0.126916
cg02371536	chr11	59148295					OpenSea	0.0842236
cg02372334	chr11	3855878	RHOG	NM_001665	5'UTR		OpenSea	0.087844
cg02372905	chr18	67901983					OpenSea	0.1457
cg02373104	chr7	147601429	MIR548F3;CNTNAP2	NR_031644;NM_014141	Body;Body		OpenSea	0.12576
cg02373832	chr18	46490027					OpenSea	0.0868681
cg02373967	chr10	11880373	PROSER2	NM_153256	5'UTR		OpenSea	0.14211
cg02374430	chr15	39420974					OpenSea	0.0940879
cg02374877	chr11	94978610					OpenSea	0.100076
cg02375208	chr5	77804381	LHFPL2	NM_005779	Body	chr5:77805753-77806313	N_Shore	0.0886425
cg02375832	chr11	62437615	C11orf48	NM_024099	5'UTR	chr11:62439047-62439803	N_Shore	0.0979718
cg02376282	chr11	1543206	HCCA2	NM_053005	Body		OpenSea	0.0890364
cg02376745	chr16	12184181	SNX29	NM_032167	Body		OpenSea	0.103413
cg02376806	chr4	52883875	LRRC66	NM_001024611	TSS200		OpenSea	0.0847064
cg02376952	chr16	89569221					OpenSea	0.121777
cg02377101	chr7	135484659					OpenSea	0.10842
cg02378440	chr12	128246538				chr12:128245592-128245836	S_Shore	0.115573
cg02379291	chr8	67526635	MYBL1;MYBL1;MYBL1	NM_001080416;NM_001144755;NM_001294282	TSS1500;TSS1500;TSS1500	chr8:67524607-67526059	S_Shore	0.084587
cg02379540	chr10	1010456					OpenSea	0.0885712
cg02379695	chr6	35064541					OpenSea	0.107176
cg02380064	chr4	143301382	INPP4B;INPP4B	NM_003866;NM_001101669	Body;Body		OpenSea	0.112362
cg02380180	chr18	21417764	LAMA3;LAMA3	NM_001127717;NM_198129	Body;Body		OpenSea	0.0917385
cg02380751	chr1	108087122					OpenSea	0.140826
cg02380802	chr16	53407808				chr16:53407327-53407754	S_Shore	0.166499
cg02380983	chr19	48568071	PLA2G4C;PLA2G4C;PLA2G4C	NM_003706;NM_001159322;NM_001159323	Body;Body;Body	chr19:48565069-48565324	S_Shelf	0.086907
cg02381687	chr6	13272951	PHACTR1;PHACTR1	NM_001242648;NM_030948	Body;Body		OpenSea	0.111352
cg02381853	chr5	33321127					OpenSea	0.0869575
cg02382160	chr9	112675531	PALM2;PALM2;PALM2-AKAP2;PALM2-AKAP2	NM_001037293;NM_053016;NM_007203;NM_147150	Body;Body;Body;Body		OpenSea	0.111897
cg02382517	chr4	124316019				chr4:124318307-124319998	N_Shelf	0.0913216
cg02382755	chr3	101875283					OpenSea	0.125427
cg02383163	chr2	219157675	TMBIM1;PNKD	NM_022152;NM_015488	TSS1500;Body	chr2:219156977-219157380	S_Shore	0.0898958
cg02383175	chr15	70432922					OpenSea	0.0868344
cg02383368	chr19	7684468	XAB2	NM_020196	3'UTR	chr19:7685152-7686182	N_Shore	0.111667
cg02383376	chr11	12236787	MICAL2;MICAL2;MICAL2;MICAL2;MICAL2;MICAL2	NM_014632;NM_001282664;NM_001282665;NM_001282663;NM_001282666;NM_001282667	Body;Body;Body;Body;Body;Body		OpenSea	0.0980852
cg02383626	chr19	18455508	PGPEP1	NM_017712	Body	chr19:18451292-18451791	S_Shelf	0.0896023
cg02383707	chr6	45665497					OpenSea	0.115274
cg02384112	chr18	63194059					OpenSea	0.0871403
cg02384251	chr4	1205914	CTBP1;CTBP1	NM_001012614;NM_001328	3'UTR;3'UTR	chr4:1205817-1206203	Island	0.098115
cg02384546	chr17	80798013	TBCD;ZNF750	NM_005993;NM_024702	Body;TSS200		OpenSea	0.0918485
cg02384888	chr7	23748715	STK31;STK31;STK31;STK31;STK31	NM_001260505;NM_031414;NR_048542;NM_032944;NM_001260504	TSS1500;TSS1500;TSS1500;TSS1500;TSS1500		OpenSea	0.0958737
cg02385099	chr16	2081194	SLC9A3R2;SLC9A3R2	NM_001130012;NM_004785	Body;Body	chr16:2077042-2077470	S_Shelf	0.0944994
cg02385173	chr11	76571534	ACER3	NM_018367	TSS1500	chr11:76571963-76572291	N_Shore	0.103379
cg02385762	chr15	69581502					OpenSea	0.121008
cg02385984	chr1	87864468					OpenSea	0.129751
cg02387312	chr2	197104547	HECW2;HECW2	NM_001304840;NM_020760	Body;Body		OpenSea	0.097912
cg02387418	chr11	80009290					OpenSea	0.103496
cg02387660	chr13	24530266					OpenSea	0.117056
cg02387879	chr18	42277130	SETBP1;SETBP1	NM_001130110;NM_015559	5'UTR;5'UTR		OpenSea	0.0856151
cg02388378	chr16	54968727				chr16:54970301-54972846	N_Shore	0.10749
cg02388530	chr6	48745231					OpenSea	0.103774
cg02388603	chr10	133945863	JAKMIP3	NM_001105521	Body	chr10:133948325-133948677	N_Shelf	0.102061
cg02388788	chr16	14383110				chr16:14379324-14379747	S_Shelf	0.117261
cg02389040	chr6	31650786				chr6:31650648-31651292	Island	0.0980058
cg02389317	chr12	76577488					OpenSea	0.0977391
cg02389634	chr17	41521655	MIR2117	NR_031751	TSS1500		OpenSea	0.14399
cg02390407	chr5	137057199	KLHL3;KLHL3	NM_001257194;NM_017415	TSS1500;Body		OpenSea	0.136364
cg02390614	chr1	41692723	SCMH1;SCMH1;SCMH1;SCMH1	NM_001172218;NM_001172220;NM_012236;NM_001172219	5'UTR;5'UTR;5'UTR;5'UTR		OpenSea	0.0838144
cg02390725	chr11	2925768	SLC22A18;SLC22A18;SLC22A18AS	NM_183233;NM_002555;NM_007105	Body;Body;TSS1500	chr11:2923301-2923817	S_Shore	0.0983312
cg02390801	chr15	74528565	CCDC33	NM_025055	TSS200		OpenSea	0.0827116
cg02391352	chr7	25070850					OpenSea	0.0933746
cg02391394	chr7	22757946					OpenSea	0.134743
cg02391757	chr8	102373202					OpenSea	0.0977222
cg02391982	chr1	92256764	TGFBR3;TGFBR3;TGFBR3;TGFBR3	NR_036634;NM_003243;NM_001195684;NM_001195683	Body;Body;Body;Body		OpenSea	0.100299
cg02392064	chr2	148600359				chr2:148601280-148602859	N_Shore	0.0933965
cg02392830	chr9	95379262	LOC100128361;IPPK	NR_036505;NM_022755	TSS1500;Body		OpenSea	0.094929
cg02393663	chr2	115218833	DPP10;DPP10	NM_001178036;NM_020868	TSS1500;Body		OpenSea	0.092263
cg02394249	chr12	93140078	PLEKHG7	NM_001004330	Body		OpenSea	0.105861
cg02394506	chr8	102161951					OpenSea	0.0886133
cg02394556	chr7	73330979					OpenSea	0.0869512
cg02395280	chr15	69606596	PAQR5;PAQR5	NM_017705;NM_001104554	5'UTR;TSS200		OpenSea	0.0855019
cg02395581	chr7	95114680	ASB4;ASB4	NM_145872;NM_016116	TSS1500;TSS1500		OpenSea	0.103297
cg02395819	chr12	108237572				chr12:108237437-108238721	Island	0.107078
cg02395917	chr8	139613712	COL22A1	NM_152888	Body		OpenSea	0.0917754
cg02396312	chr14	96737456					OpenSea	0.110298
cg02396633	chr20	10536899	SLX4IP	NM_001009608	Body		OpenSea	0.131483
cg02396728	chr16	15052977					OpenSea	0.0896311
cg02396801	chr9	36576288	MELK;MELK;MELK;MELK;MELK;MELK;MELK;MELK;MELK;MELK	NM_001256688;NM_001256687;NM_001256685;NM_014791;NM_001256691;NM_001256690;NM_001256689;NM_001256692;NM_001256693;NR_046337	5'UTR;5'UTR;5'UTR;5'UTR;5'UTR;5'UTR;5'UTR;5'UTR;5'UTR;Body	chr9:36572703-36573073	S_Shelf	0.0879723
cg02397571	chr8	28175463	PNOC	NM_006228	5'UTR		OpenSea	0.0858011
cg02398342	chr17	80708632	TBCD;FN3K	NM_005993;NM_022158	TSS1500;3'UTR	chr17:80709052-80710843	N_Shore	0.171731
cg02398947	chr1	12292851	VPS13D;VPS13D	NM_018156;NM_015378	5'UTR;5'UTR	chr1:12290955-12291199	S_Shore	0.144818
cg02399831	chr3	112113161					OpenSea	0.088301
cg02400595	chr17	48185239	PDK2	NM_002611	Body	chr17:48183257-48183478	S_Shore	0.0995057
cg02400760	chr12	50650711	LIMA1;LIMA1	NM_001113546;NM_016357	5'UTR;5'UTR		OpenSea	0.0861156
cg02400938	chr11	66141076	SLC29A2;SLC29A2	NM_001300868;NM_001300869	TSS1500;TSS1500	chr11:66138806-66139729	S_Shore	0.10367
cg02401068	chr20	45443167				chr20:45440084-45440347	S_Shelf	0.107408
cg02401171	chr1	158604822	SPTA1	NM_003126	Body		OpenSea	0.100197
cg02402423	chr19	41255444	C19orf54;SNRPA	NM_198476;NM_004596	1stExon;TSS1500	chr19:41256317-41257234	N_Shore	0.0908102
cg02402740	chr5	178217544					OpenSea	0.193338
cg02403031	chr5	116191725					OpenSea	0.12106
cg02403180	chr11	65640375	EFEMP2	NM_016938	TSS200	chr11:65639835-65641374	Island	0.0881193
cg02403198	chr2	71292147				chr2:71295160-71296002	N_Shelf	0.129043
cg02403419	chr9	130853593	SLC25A25;SLC25A25;SLC25A25	NM_001265614;NM_001006642;NM_001006641	TSS200;TSS200;Body		OpenSea	0.103106
cg02404377	chr11	20043971	NAV2;NAV2;NAV2;NAV2	NM_001111019;NM_182964;NM_001111018;NM_145117	TSS1500;Body;Body;Body		OpenSea	0.149043
cg02404407	chr9	5480172					OpenSea	0.0985472
cg02404410	chr1	3161026	PRDM16;PRDM16	NM_199454;NM_022114	Body;Body	chr1:3163969-3164643	N_Shelf	0.0930477
cg02404452	chr5	133329482	VDAC1;VDAC1;VDAC1	NR_036625;NR_036624;NM_003374	Body;Body;5'UTR		OpenSea	0.0844839
cg02404861	chr10	60515679	BICC1	NM_001080512	Body		OpenSea	0.0942676
cg02405193	chr16	3639839	BTBD12	NM_032444	Body	chr16:3639092-3639306	S_Shore	0.0938085
cg02405234	chr1	60358812					OpenSea	0.122196
cg02405301	chr4	87888466	AFF1	NM_001166693	Body		OpenSea	0.0894419
cg02405312	chr17	31562667	ASIC2;ASIC2	NM_183377;NM_001094	Body;Body		OpenSea	0.0914151
cg02405812	chr9	27520182	MOB3B	NM_024761	5'UTR		OpenSea	0.0972377
cg02406277	chr12	52849755					OpenSea	0.105639
cg02407308	chr9	139400599	NOTCH1	NM_017617	Body	chr9:139400878-139401569	N_Shore	0.0861272
cg02407415	chr16	857454	PRR25	NM_001013638	Body	chr16:857341-858025	Island	0.125495
cg02407720	chr6	10421372				chr6:10421414-10421727	N_Shore	0.0905267
cg02407779	chr1	15691342	FHAD1	NM_052929	Body		OpenSea	0.0854076
cg02408601	chr6	134304789	TBPL1;TBPL1	NM_004865;NM_001253676	Body;Body		OpenSea	0.0916362
cg02408697	chr10	1416920	ADARB2	NM_018702	Body	chr10:1415976-1416249	S_Shore	0.0951325
cg02410275	chr7	114737630	LINC01393	NR_120521	Body		OpenSea	0.13314
cg02410410	chr22	37742220	ELFN2	NR_110512	Body		OpenSea	0.102661
cg02410436	chr16	79877985					OpenSea	0.136957
cg02410480	chr12	132819930	GALNT9	NM_001122636	Body	chr12:132822475-132822703	N_Shelf	0.122151
cg02410504	chr7	73916758	GTF2IRD1;GTF2IRD1;GTF2IRD1	NM_001199207;NM_005685;NM_016328	5'UTR;5'UTR;5'UTR		OpenSea	0.0962179
cg02410583	chr7	70194419	AUTS2;AUTS2	NM_015570;NM_001127231	Body;Body		OpenSea	0.0939592
cg02410828	chr11	64904330				chr11:64901526-64902107	S_Shelf	0.131396
cg02410867	chr19	16198843	TPM4;TPM4	NM_001145160;NM_003290	Body;Body		OpenSea	0.111775
cg02412684	chr10	123354194	FGFR2;FGFR2;FGFR2;FGFR2;FGFR2;FGFR2;FGFR2;FGFR2;FGFR2	NM_001144918;NM_001144919;NM_001144914;NM_000141;NM_001144913;NM_022970;NM_001144917;NM_001144916;NM_001144915	5'UTR;5'UTR;TSS1500;5'UTR;TSS1500;5'UTR;5'UTR;TSS1500;5'UTR	chr10:123356616-123358285	N_Shelf	0.101633
cg02413187	chr19	1356269	MUM1;MUM1	NR_024247;NM_032853	TSS200;5'UTR	chr19:1354420-1355350	S_Shore	0.111855
cg02413285	chr20	4668134	PRNP;PRNP;PRNP;PRNP;PRNP	NM_001080121;NM_001080123;NM_000311;NM_001080122;NM_183079	5'UTR;5'UTR;5'UTR;5'UTR;5'UTR	chr20:4666827-4667874	S_Shore	0.0911505
cg02414103	chr21	42057938	DSCAM;DSCAM;DSCAM	NR_073202;NM_001389;NM_001271534	Body;Body;Body		OpenSea	0.107724
cg02414224	chr3	133502623	SRPRB	NM_021203	TSS1500	chr3:133502561-133502963	Island	0.107661
cg02414785	chr5	149570702	SLC6A7	NM_014228	Body	chr5:149569592-149569945	S_Shore	0.0912516
cg02415661	chr19	16308183	AP1M1;AP1M1	NM_001130524;NM_032493	TSS1500;TSS1500	chr19:16308557-16309313	N_Shore	0.0994106
cg02416105	chr2	174940823	OLA1;OLA1	NM_001011708;NM_013341	Body;Body		OpenSea	0.104432
cg02416947	chr2	64701497					OpenSea	0.0842636
cg02417033	chr21	37851847	CLDN14;CLDN14;CLDN14;CLDN14;CLDN14;CLDN14	NM_001146078;NM_144492;NM_001146079;NM_001146079;NM_001146077;NM_144492	5'UTR;1stExon;1stExon;5'UTR;5'UTR;5'UTR		OpenSea	0.0839562
cg02417053	chr7	115874075	TES;TES	NM_015641;NM_152829	Body;5'UTR		OpenSea	0.112585
cg02417408	chr3	52280688	PPM1M;PPM1M	NM_144641;NM_001122870	5'UTR;5'UTR	chr3:52279601-52280140	S_Shore	0.0977091
cg02417523	chr12	105975006					OpenSea	0.110123
cg02418306	chr2	74206368	DGUOK-AS1;DGUOK-AS1	NR_104029;NR_104030	Body;Body		OpenSea	0.0883296
cg02418475	chr3	194353208	TMEM44;TMEM44;TMEM44;TMEM44	NM_001166305;NM_138399;NM_001011655;NM_001166306	Body;Body;Body;Body	chr3:194350336-194351847	S_Shore	0.0861455
cg02418881	chr17	43261413					OpenSea	0.103979
cg02419321	chr12	54811762	ITGA5	NM_002205	Body	chr12:54811981-54812202	N_Shore	0.0851358
cg02419835	chr5	60625717				chr5:60626505-60629809	N_Shore	0.158568
cg02420024	chr15	28197292	OCA2	NM_000275	Body		OpenSea	0.0869419
cg02420133	chr1	89829981	GBP6	NM_198460	5'UTR		OpenSea	0.116606
cg02420939	chr4	87982639	AFF1;AFF1	NM_001166693;NM_005935	Body;Body		OpenSea	0.103833
cg02421078	chr18	29190119					OpenSea	0.131481
cg02422171	chr16	69444098					OpenSea	0.085772
cg02423105	chr20	58586819	CDH26;CDH26	NM_021810;NM_177980	Body;Body		OpenSea	0.0871318
cg02423185	chr13	37337525					OpenSea	0.0845057
cg02423467	chr7	24192853					OpenSea	0.100502
cg02423587	chr1	36059379	TFAP2E	NM_178548	Body		OpenSea	0.105387
cg02424139	chr6	106957081				chr6:106958232-106958718	N_Shore	0.113727
cg02424425	chr7	66636339	TYW1	NM_018264	Body		OpenSea	0.0909506
cg02424654	chr5	76145809	S100Z	NM_130772	TSS200		OpenSea	0.0909077
cg02424753	chr16	67438498	ZDHHC1	NM_013304	Body		OpenSea	0.0904183
cg02425372	chr12	53074023	KRT1	NM_006121	1stExon		OpenSea	0.098724
cg02425746	chr2	86078409	ST3GAL5;ST3GAL5	NM_001042437;NM_003896	Body;Body		OpenSea	0.118309
cg02426325	chr2	242702120	D2HGDH;D2HGDH;D2HGDH	NR_109778;NM_152783;NM_001287249	Body;Body;Body		OpenSea	0.0839984
cg02426414	chr17	18265933	SHMT1;SHMT1	NM_004169;NM_148918	5'UTR;5'UTR	chr17:18266422-18267007	N_Shore	0.128792
cg02426611	chr16	87681276	JPH3	NM_020655	Body	chr16:87677885-87678660	S_Shelf	0.0831196
cg02426623	chr12	3259078	TSPAN9;TSPAN9	NM_001168320;NM_006675	5'UTR;5'UTR		OpenSea	0.0854109
cg02426774	chr7	50937229					OpenSea	0.111502
cg02427468	chr7	158575934	ESYT2	NM_020728	Body		OpenSea	0.10146
cg02427933	chr20	43312432					OpenSea	0.098767
cg02428556	chr5	118873708	HSD17B4;HSD17B4;HSD17B4;HSD17B4;HSD17B4	NM_000414;NM_001199292;NM_001199291;NM_001292027;NM_001292028	Body;Body;Body;Body;Body		OpenSea	0.13295
cg02428746	chr3	33687570	CLASP2;CLASP2	NM_001207044;NM_015097	Body;Body		OpenSea	0.0901908
cg02428906	chr11	46708959	ARHGAP1	NM_004308	Body		OpenSea	0.109946
cg02430039	chr17	47967818				chr17:47967873-47968409	N_Shore	0.0891559
cg02431088	chr10	112643774	PDCD4;PDCD4;PDCD4	NM_014456;NM_001199492;NM_145341	Body;Body;Body		OpenSea	0.0861576
cg02431184	chr6	88624913					OpenSea	0.137481
cg02431531	chr16	59244939					OpenSea	0.0929433
cg02432081	chr9	130640773	AK1	NM_000476	TSS1500	chr9:130639738-130640143	S_Shore	0.0861908
cg02432487	chr2	242843353				chr2:242843760-242844198	N_Shore	0.104093
cg02432502	chr1	212325756					OpenSea	0.0917332
cg02432981	chr6	51166932					OpenSea	0.0842104
cg02433785	chr7	39662467	RALA	NM_005402	TSS1500	chr7:39662543-39663792	N_Shore	0.0848878
cg02433979	chr7	128824829				chr7:128828333-128829366	N_Shelf	0.101243
cg02434059	chr17	29248604	ADAP2	NM_018404	TSS200	chr17:29248847-29249926	N_Shore	0.0831635
cg02434121	chr7	4901798	PAPOLB;RADIL	NM_020144;NM_018059	TSS200;Body	chr7:4901336-4901753	S_Shore	0.103799
cg02434259	chr3	27391622	NEK10;NEK10	NM_152534;NM_199347	Body;Body		OpenSea	0.123988
cg02434836	chr4	568205				chr4:568513-570488	N_Shore	0.0850233
cg02435345	chr17	14749786					OpenSea	0.115867
cg02436606	chr8	5798410					OpenSea	0.103684
cg02437921	chr4	110834389	EGF;EGF;EGF;EGF;EGF;EGF	NM_001963;NM_001178131;NM_001178130;NM_001963;NM_001178131;NM_001178130	5'UTR;5'UTR;5'UTR;1stExon;1stExon;1stExon		OpenSea	0.0884627
cg02438383	chr8	22113030					OpenSea	0.104653
cg02438408	chr19	48368751					OpenSea	0.0854641
cg02438950	chr3	176816524	TBL1XR1	NM_024665	5'UTR		OpenSea	0.0926704
cg02439077	chr10	72202215	NODAL	NM_018055	TSS1500	chr10:72200065-72201368	S_Shore	0.104993
cg02439561	chr1	153448076					OpenSea	0.107181
cg02439789	chr1	871441	SAMD11	NM_152486	Body	chr1:869332-871872	Island	0.0829714
cg02439964	chr13	21276788	IL17D	NM_138284	TSS1500	chr13:21277233-21278446	N_Shore	0.0862255
cg02440199	chr7	136691229	CHRM2;CHRM2;CHRM2;CHRM2;CHRM2;CHRM2;CHRM2;CHRM2	NM_001006631;NM_000739;NM_001006627;NM_001006628;NM_001006629;NM_001006632;NM_001006630;NM_001006626	5'UTR;5'UTR;5'UTR;5'UTR;5'UTR;5'UTR;5'UTR;5'UTR		OpenSea	0.106902
cg02440214	chr19	55912388				chr19:55912810-55913098	N_Shore	0.122201
cg02440268	chr17	70405873	LINC00673	NR_036488	Body		OpenSea	0.11408
cg02442222	chr18	21808816	OSBPL1A;OSBPL1A;OSBPL1A	NM_018030;NM_001242508;NM_080597	5'UTR;Body;Body		OpenSea	0.096141
cg02442787	chr4	139230014					OpenSea	0.105346
cg02443010	chr7	128004439				chr7:128001346-128002066	S_Shelf	0.0952805
cg02443306	chr11	268923					OpenSea	0.105224
cg02443355	chr18	5584914	EPB41L3	NM_001281535	5'UTR		OpenSea	0.142032
cg02443896	chr2	208441287	CREB1;CREB1	NM_004379;NM_134442	Body;Body		OpenSea	0.0867052
cg02444433	chr5	23507469	PRDM9	NM_020227	TSS1500		OpenSea	0.0933644
cg02444664	chr16	1793873	MAPK8IP3;MAPK8IP3	NM_015133;NM_001040439	Body;Body	chr16:1790363-1790708	S_Shelf	0.0937052
cg02445892	chr8	37895186	EIF4EBP1	NM_004095	Body		OpenSea	0.125656
cg02446309	chr5	106657860					OpenSea	0.0837027
cg02446410	chr8	102615902	GRHL2	NM_024915	Body		OpenSea	0.0998476
cg02446475	chr6	31275807				chr6:31276241-31276526	N_Shore	0.108755
cg02446478	chr9	132337542					OpenSea	0.120095
cg02446744	chr2	9799243					OpenSea	0.0881889
cg02447115	chr4	7587863	SORCS2	NM_020777	Body		OpenSea	0.122425
cg02447542	chr3	125710226				chr3:125709066-125709452	S_Shore	0.213276
cg02447555	chr14	74129104	DNAL1;DNAL1	NM_031427;NM_001201366	Body;Body		OpenSea	0.0893744
cg02447879	chr17	79393682	BAHCC1	NM_001080519	Body	chr17:79393341-79393742	Island	0.119038
cg02447937	chr20	8716243	PLCB1;PLCB1	NM_182734;NM_015192	Body;Body		OpenSea	0.0940036
cg02448002	chr9	4980116					OpenSea	0.129194
cg02448254	chr16	5471864					OpenSea	0.104019
cg02448381	chr8	123990277					OpenSea	0.102367
cg02448604	chr16	14110085	LOC101927311	NR_110909	TSS1500		OpenSea	0.093639
cg02448825	chr17	7253585	ACAP1	NM_014716	Body	chr17:7253298-7253764	Island	0.0910985
cg02449091	chr4	152352400	FAM160A1	NM_001109977	5'UTR		OpenSea	0.118996
cg02449205	chr16	50916714					OpenSea	0.0857158
cg02449225	chr8	67744382	SGK3;C8orf44-SGK3;SGK3;SGK3	NM_013257;NM_001204173;NM_170709;NM_001033578	Body;Body;Body;Body		OpenSea	0.0852355
cg02450089	chr7	41147734	LINC01449	NR_110832	Body		OpenSea	0.123439
cg02450822	chr7	150892299	IQCA1L	NM_001304419	Body		OpenSea	0.0836957
cg02451350	chr7	116445388					OpenSea	0.114404
cg02451548	chr10	82237798	TSPAN14;TSPAN14	NM_001128309;NM_030927	5'UTR;5'UTR		OpenSea	0.142727
cg02451583	chr10	14062054	FRMD4A	NM_018027	Body		OpenSea	0.0937263
cg02451670	chr1	212207806	INTS7;DTL	NM_015434;NM_016448	Body;TSS1500	chr1:212208837-212209364	N_Shore	0.0933066
cg02451774	chr1	147801218					OpenSea	0.0908105
cg02452102	chr1	33615392	TRIM62	NM_018207	Body	chr1:33612976-33613321	S_Shelf	0.106796
cg02452203	chr14	96722282	BDKRB1	NM_000710	TSS1500		OpenSea	0.119233
cg02452966	chr19	39056216	RYR1;RYR1	NM_000540;NM_001042723	Body;Body	chr19:39055499-39056379	Island	0.104911
cg02452974	chr5	57049245					OpenSea	0.146286
cg02453013	chr16	1297491					OpenSea	0.108453
cg02453236	chr16	67438518	ZDHHC1	NM_013304	Body		OpenSea	0.0919115
cg02453827	chr2	9772361	YWHAQ	NM_006826	TSS1500	chr2:9770189-9771562	S_Shore	0.082775
cg02453975	chr15	69866900					OpenSea	0.112931
cg02454350	chr3	45545687	LARS2-AS1;LARS2	NR_048543;NM_015340	Body;Body		OpenSea	0.0907001
cg02454372	chr7	95660817	DYNC1I1;DYNC1I1;DYNC1I1;DYNC1I1;DYNC1I1	NM_001278421;NM_001135557;NM_001135556;NM_004411;NM_001278422	Body;Body;Body;Body;Body		OpenSea	0.085891
cg02454488	chr9	123834617				chr9:123836702-123837585	N_Shelf	0.0867864
cg02454987	chr1	24156752					OpenSea	0.131466
cg02455392	chr1	232514215					OpenSea	0.0997601
cg02456060	chr3	23313810	UBE2E2	NM_152653	Body		OpenSea	0.144247
cg02456426	chr12	123431147	ABCB9;ABCB9;ABCB9;ABCB9;ABCB9	NM_001243014;NM_203444;NM_001243013;NM_019625;NM_019624	Body;Body;Body;Body;Body		OpenSea	0.100244
cg02456922	chr6	157748177				chr6:157744004-157745217	S_Shelf	0.0911949
cg02456964	chr20	46670981					OpenSea	0.10001
cg02456981	chr12	45773384	ANO6;ANO6;ANO6;ANO6	NM_001025356;NM_001204803;NM_001142679;NM_001142678	Body;Body;Body;Body		OpenSea	0.115556
cg02458062	chr17	46629678	HOXB3	NM_002146	Body	chr17:46629553-46629816	Island	0.0880914
cg02458188	chr15	60966344	RORA	NM_134261	Body		OpenSea	0.125747
cg02458516	chr8	40602363	ZMAT4;ZMAT4	NM_024645;NM_001135731	Body;Body		OpenSea	0.0940186
cg02458632	chr2	62678081					OpenSea	0.119481
cg02459086	chr9	86572245	C9orf64	NM_032307	TSS1500	chr9:86571047-86572027	S_Shore	0.143692
cg02459469	chr12	115792152					OpenSea	0.119747
cg02459543	chr8	94924611				chr8:94928518-94930124	N_Shelf	0.119864
cg02459694	chr2	65467912	ACTR2;ACTR2	NM_001005386;NM_005722	Body;Body		OpenSea	0.0842535
cg02460223	chr1	8398664	SLC45A1	NM_001080397	Body	chr1:8395343-8395635	S_Shelf	0.0946173
cg02460440	chr8	131428346	ASAP1;ASAP1	NM_001247996;NM_018482	5'UTR;5'UTR		OpenSea	0.109175
cg02460791	chr6	157936390	ZDHHC14;ZDHHC14	NM_024630;NM_153746	Body;Body		OpenSea	0.0890903
cg02460812	chr20	23077706					OpenSea	0.0962814
cg02461342	chr7	985614	ADAP1	NM_006869	Body	chr7:985613-985913	Island	0.0878188
cg02461460	chr11	77962471	GAB2;GAB2	NM_012296;NM_080491	Body;Body		OpenSea	0.123278
cg02461475	chr21	16991016					OpenSea	0.121727
cg02461502	chr16	88941821	CBFA2T3;CBFA2T3	NM_175931;NM_005187	3'UTR;3'UTR	chr16:88943427-88943669	N_Shore	0.10709
cg02461690	chr7	73597677	EIF4H;EIF4H	NM_031992;NM_022170	Body;Body		OpenSea	0.0941518
cg02462252	chr3	23988942	NR1D2;NR1D2;NR1D2	NM_001145425;NR_110524;NM_005126	5'UTR;Body;Body	chr3:23986693-23988021	S_Shore	0.11076
cg02462253	chr4	87028602	MAPK10;MAPK10;MAPK10;MAPK10;MAPK10	NM_138980;NM_138981;NM_138981;NM_138982;NM_002753	Body;1stExon;5'UTR;Body;Body		OpenSea	0.0955925
cg02462282	chr10	101360170					OpenSea	0.0968992
cg02462382	chr11	47614165	C1QTNF4	NM_031909	5'UTR	chr11:47615710-47616055	N_Shore	0.0912486
cg02462853	chr17	33396353	RFFL;RAD51L3-RFFL	NR_037713;NR_037714	Body;Body		OpenSea	0.0947473
cg02463037	chr18	7950953	PTPRM;PTPRM	NM_002845;NM_001105244	Body;Body		OpenSea	0.112581
cg02463057	chr18	74291677					OpenSea	0.0883949
cg02463440	chr8	22132932	PIWIL2;PIWIL2	NM_018068;NM_001135721	5'UTR;TSS200	chr8:22132791-22133357	Island	0.129314
cg02463485	chr11	64078569	ESRRA;ESRRA;ESRRA	NM_001282451;NM_001282450;NM_004451	Body;Body;Body		OpenSea	0.0978284
cg02464112	chr8	100885041	VPS13B;VPS13B	NM_152564;NM_017890	Body;Body		OpenSea	0.0858038
cg02464519	chr15	41158367					OpenSea	0.0958244
cg02464551	chr2	232482571				chr2:232478359-232479925	S_Shelf	0.115387
cg02464822	chr6	13733592					OpenSea	0.12899
cg02465278	chr17	762510	NXN;NXN	NM_001205319;NM_022463	Body;Body		OpenSea	0.13676
cg02465859	chr10	116080533	AFAP1L2;AFAP1L2	NM_032550;NM_001001936	Body;Body		OpenSea	0.137372
cg02466788	chr4	44740834					OpenSea	0.165595
cg02467678	chr6	150023289	LATS1;LATS1;LATS1	NR_073033;NM_001270519;NM_004690	Body;5'UTR;5'UTR		OpenSea	0.108315
cg02468320	chr12	2404134	CACNA1C;CACNA1C;CACNA1C;CACNA1C;CACNA1C;CACNA1C;CACNA1C;CACNA1C;CACNA1C;CACNA1C;CACNA1C;CACNA1C;CACNA1C;CACNA1C;CACNA1C;CACNA1C;CACNA1C;CACNA1C;CACNA1C;CACNA1C;CACNA1C;CACNA1C;CACNA1C	NM_001129844;NM_001129827;NM_001129839;NM_001129834;NM_001129841;NM_000719;NM_001129830;NM_001167625;NM_001129843;NM_001167624;NM_001129835;NM_001129837;NM_001167623;NM_001129840;NM_199460;NM_001129833;NM_001129832;NM_001129829;NM_001129846;NM_001129836;NM_001129838;NM_001129831;NM_001129842	Body;Body;Body;Body;Body;Body;Body;Body;Body;Body;Body;Body;Body;Body;Body;Body;Body;Body;Body;Body;Body;Body;Body		OpenSea	0.0946857
cg02468355	chr3	112348615	CCDC80;CCDC80	NM_199512;NM_199511	Body;Body		OpenSea	0.108306
cg02468494	chr4	185906605					OpenSea	0.0871598
cg02468625	chr7	77523915	PHTF2;PHTF2;PHTF2;PHTF2;PHTF2	NM_001127360;NM_001127358;NM_001127359;NM_001127357;NM_020432	Body;Body;Body;Body;Body		OpenSea	0.113396
cg02469967	chr12	110517640					OpenSea	0.0908673
cg02470117	chr14	91488457	RPS6KA5;RPS6KA5	NM_004755;NM_182398	Body;Body		OpenSea	0.0870824
cg02470435	chr4	177159738	ASB5	NM_080874	Body		OpenSea	0.10692
cg02470872	chr1	161208115	NR1I3;NR1I3;NR1I3;NR1I3;NR1I3;NR1I3;NR1I3;NR1I3;NR1I3;NR1I3;NR1I3;NR1I3;NR1I3;NR1I3;NR1I3	NM_001077481;NM_005122;NM_001077474;NM_001077475;NM_001077473;NM_001077472;NM_001077482;NM_001077471;NM_001077470;NM_001077469;NM_001077479;NM_001077480;NM_001077478;NM_001077477;NM_001077476	TSS200;TSS200;TSS200;TSS200;TSS200;TSS200;TSS200;TSS200;TSS200;TSS200;TSS200;TSS200;TSS200;TSS200;TSS200		OpenSea	0.100389
cg02471028	chr4	1203653	LOC100130872;LOC100130872-SPON2	NR_024569;NR_033182	TSS1500;TSS1500	chr4:1202956-1203200	S_Shore	0.0904425
cg02472264	chr17	39662776	KRT13;KRT13	NM_002274;NM_153490	TSS1500;TSS1500		OpenSea	0.0931911
cg02472525	chr1	100140431	PALMD	NM_017734	Body		OpenSea	0.129793
cg02473237	chr6	139004011					OpenSea	0.108823
cg02473562	chr20	44875586	CDH22	NM_021248	Body	chr20:44875253-44875454	S_Shore	0.0897903
cg02473847	chr1	2284821	MORN1;LOC100129534	NM_024848;NR_024489	Body;TSS1500		OpenSea	0.0995557
cg02474731	chr2	150185860	LYPD6	NM_194317	TSS1500	chr2:150186463-150187492	N_Shore	0.0846925
cg02474761	chr2	157212541					OpenSea	0.132339
cg02475740	chr4	57684552	SPINK2;SPINK2;SPINK2;SPINK2;SPINK2;SPINK2;SPINK2;SPINK2;SPINK2	NR_073419;NR_073417;NR_073418;NM_001271722;NM_001271718;NM_001271720;NM_021114;NM_001271719;NM_001271721	Body;Body;Body;Body;Body;Body;Body;Body;Body	chr4:57687610-57687906	N_Shelf	0.117127
cg02475902	chr3	195542553					OpenSea	0.0918682
cg02476190	chr7	2900280					OpenSea	0.100869
cg02477838	chr6	1136654					OpenSea	0.13872
cg02478023	chr19	57351322	MIMT1;PEG3;PEG3;ZIM2;PEG3;PEG3;ZIM2;ZIM2	NR_024059;NM_001146184;NM_001146185;NM_001146326;NM_006210;NM_001146187;NM_001146327;NM_015363	TSS1500;5'UTR;5'UTR;5'UTR;5'UTR;5'UTR;5'UTR;5'UTR	chr19:57351283-57351995	Island	0.0890318
cg02478828	chr2	74153195	DGUOK;DGUOK	NM_080916;NM_080918	TSS1500;TSS1500	chr2:74153853-74154281	N_Shore	0.1529
cg02479022	chr8	22250005	SLC39A14;SLC39A14;SLC39A14;SLC39A14	NM_001128431;NM_001135153;NM_015359;NM_001135154	5'UTR;5'UTR;5'UTR;5'UTR		OpenSea	0.0902701
cg02479036	chr9	100662856					OpenSea	0.0992663
cg02479305	chr12	106484618	NUAK1	NM_014840	Body		OpenSea	0.0873261
cg02479473	chr6	111966290					OpenSea	0.0872584
cg02479497	chr16	85548895				chr16:85551382-85551709	N_Shelf	0.133527
cg02479643	chr6	105214656	HACE1;HACE1	NR_104424;NM_020771	Body;Body		OpenSea	0.135243
cg02479656	chr15	65165419					OpenSea	0.0889993
cg02479789	chr10	63807920	ARID5B;ARID5B	NM_001244638;NM_032199	TSS1500;Body		OpenSea	0.0846318
cg02480320	chr5	2135054				chr5:2136797-2137305	N_Shore	0.0951507
cg02480416	chr5	148868519					OpenSea	0.097143
cg02480604	chr19	19446463	MAU2	NM_015329	Body		OpenSea	0.106355
cg02480666	chr1	35259746	GJA4	NM_002060	5'UTR	chr1:35258564-35258791	S_Shore	0.095459
cg02480675	chr20	6514844					OpenSea	0.132561
cg02480685	chr8	96163530	PLEKHF2	NM_024613	5'UTR		OpenSea	0.117426
cg02481000	chr1	2082349	PRKCZ;PRKCZ;PRKCZ	NM_001033581;NM_001033582;NM_002744	Body;Body;Body	chr1:2082314-2082529	Island	0.0894833
cg02481280	chr12	94802939	CEP83;CEP83	NM_016122;NM_001042399	Body;Body		OpenSea	0.0896284
cg02481714	chr22	40439396	TNRC6B	NM_001024843	TSS1500	chr22:40440852-40441810	N_Shore	0.0981791
cg02482240	chr22	19103209	DGCR2;DGCR2;DGCR2;DGCR2;DGCR2	NR_033674;NM_001184781;NM_001173534;NM_001173533;NM_005137	Body;Body;Body;Body;Body		OpenSea	0.0950151
cg02482718	chr1	4726759	AJAP1;AJAP1	NM_018836;NM_001042478	Body;Body	chr1:4726576-4726867	Island	0.106035
cg02482730	chr17	75473577	SEPT9;SEPT9;SEPT9;SEPT9;SEPT9;SEPT9;SEPT9	NM_001113492;NM_001113496;NM_001113493;NM_001113491;NM_006640;NM_001113495;NM_001113494	Body;5'UTR;Body;Body;Body;Body;Body		OpenSea	0.154622
cg02483101	chr8	130365373					OpenSea	0.120871
cg02483661	chr1	2460621	HES5	NM_001010926	3'UTR	chr1:2460760-2462010	N_Shore	0.115741
cg02483735	chr1	37051530					OpenSea	0.0913884
cg02484127	chr3	128723005	CCDC48	NM_024768	Body	chr3:128722283-128723036	Island	0.108798
cg02484490	chr19	42150627					OpenSea	0.091567
cg02484640	chr10	32361261					OpenSea	0.082693
cg02484746	chr21	44004246				chr21:44007475-44010481	N_Shelf	0.0847126
cg02485295	chr8	98898730	MATN2;MATN2	NM_030583;NM_002380	5'UTR;5'UTR		OpenSea	0.100815
cg02485328	chr5	158522603	EBF1	NM_024007	Body	chr5:158523906-158524598	N_Shore	0.0976769
cg02485491	chr16	5266295					OpenSea	0.116745
cg02485629	chr22	41948051					OpenSea	0.0832211
cg02485642	chr16	832958	MSLNL	NM_001025190	TSS200	chr16:832827-833042	Island	0.117418
cg02485712	chr10	49409724	FRMPD2	NM_001018071	Body		OpenSea	0.0914317
cg02486114	chr20	13652873					OpenSea	0.092013
cg02486161	chr16	50766599	NOD2	NM_022162	3'UTR		OpenSea	0.0877866
cg02486253	chr17	55122828	RNF126P1	NR_002818	TSS200	chr17:55122795-55124018	Island	0.110849
cg02486364	chr7	13155344					OpenSea	0.099372
cg02486558	chr2	233853010	NGEF	NM_019850	5'UTR		OpenSea	0.117788
cg02486796	chr8	18420028	PSD3;PSD3	NM_206909;NM_015310	Body;Body		OpenSea	0.0867885
cg02486855	chr15	67356942	SMAD3	NM_005902	TSS1500	chr15:67357339-67359061	N_Shore	0.135897
cg02486983	chr21	38802793	DYRK1A;DYRK1A;DYRK1A;DYRK1A	NM_101395;NM_130438;NM_130436;NM_001396	Body;Body;Body;Body		OpenSea	0.124563
cg02487233	chr3	107810687	CD47;CD47;CD47	NM_198793;NM_001025079;NM_001777	TSS1500;TSS1500;TSS1500	chr3:107809375-107810543	S_Shore	0.0862494
cg02487331	chr1	146550467				chr1:146550290-146551260	Island	0.114899
cg02487809	chr10	121191071	GRK5	NM_005308	Body		OpenSea	0.098473
cg02487823	chr3	197440451	KIAA0226;KIAA0226	NM_014687;NM_001145642	Body;Body		OpenSea	0.0938226
cg02488227	chr6	34890079	ANKS1A	NM_015245	Body		OpenSea	0.107748
cg02488326	chr19	5841442				chr19:5843864-5844373	N_Shelf	0.0899573
cg02488763	chr20	25529074	NINL	NM_025176	5'UTR		OpenSea	0.0982862
cg02488983	chr20	52757734					OpenSea	0.102747
cg02489169	chr6	81233024					OpenSea	0.12085
cg02489245	chr15	53495286					OpenSea	0.106724
cg02490460	chr8	1365502				chr8:1365174-1365503	Island	0.199276
cg02490736	chr6	1391758	FOXF2	NM_001452	Body	chr6:1393049-1394170	N_Shore	0.0911714
cg02491003	chr3	57581393	ARF4	NM_001660	Body	chr3:57583020-57583611	N_Shore	0.0995286
cg02492567	chr2	173792437	RAPGEF4;RAPGEF4	NM_007023;NM_001100397	Body;Body		OpenSea	0.0888784
cg02492770	chr1	101667223					OpenSea	0.104863
cg02493217	chr1	42806405					OpenSea	0.0843559
cg02493260	chr2	55274188	RTN4;RTN4;RTN4;RTN4	NM_153828;NM_207520;NM_020532;NM_207521	Body;Body;Body;5'UTR	chr2:55276555-55278044	N_Shelf	0.0869601
cg02493489	chr3	121638063	SLC15A2;SLC15A2	NM_021082;NM_001145998	Body;Body		OpenSea	0.0928878
cg02493602	chr11	86383696	ME3;ME3;ME3	NM_001014811;NM_001161586;NM_006680	TSS1500;TSS200;TSS1500	chr11:86382695-86383586	S_Shore	0.0995495
cg02493798	chr17	6899577	ALOX12	NM_000697	Body	chr17:6898820-6900427	Island	0.0919065
cg02493905	chr1	151520213	TUFT1;TUFT1	NM_001126337;NM_020127	Body;Body		OpenSea	0.11952
cg02493937	chr7	75967736	YWHAG	NM_012479	Body		OpenSea	0.103023
cg02493947	chr20	57997567					OpenSea	0.106819
cg02494069	chr1	96822910	LOC101928241	NR_110693	Body		OpenSea	0.105046
cg02494101	chr19	35932450					OpenSea	0.0878807
cg02494303	chr8	37372666					OpenSea	0.0961262
cg02494440	chr13	86172218					OpenSea	0.0857409
cg02494777	chr5	59042122	PDE4D;PDE4D;PDE4D	NM_001197218;NM_001104631;NM_001165899	Body;Body;Body		OpenSea	0.125779
cg02495767	chr7	1030999				chr7:1029950-1030325	S_Shore	0.117902
cg02496392	chr1	27916318	AHDC1	NM_001029882	5'UTR		OpenSea	0.119791
cg02497130	chr17	37731068				chr17:37729711-37730315	S_Shore	0.121852
cg02497290	chr21	30244689	N6AMT1;N6AMT1	NM_013240;NM_182749	3'UTR;3'UTR		OpenSea	0.124011
cg02497507	chr12	26019700					OpenSea	0.129588
cg02497558	chr17	46608570	HOXB1	NM_002144	TSS1500	chr17:46607804-46608390	S_Shore	0.104019
cg02497559	chr17	73906675	FBF1	NM_001080542	3'UTR	chr17:73910088-73910350	N_Shelf	0.0859836
cg02497898	chr9	123294994	CDK5RAP2;CDK5RAP2;CDK5RAP2;CDK5RAP2;CDK5RAP2;CDK5RAP2;CDK5RAP2;CDK5RAP2	NR_073554;NR_073556;NR_073558;NR_073557;NR_073555;NM_001272039;NM_018249;NM_001011649	Body;Body;Body;Body;Body;Body;Body;Body		OpenSea	0.095626
cg02498174	chr5	39518835					OpenSea	0.0826725
cg02498334	chr2	95961639	KCNIP3	NM_013434	TSS1500		OpenSea	0.0898679
cg02498474	chr7	27625640	HIBADH	NM_152740	Body		OpenSea	0.101364
cg02499214	chr12	122230490	RHOF	NM_019034	Body	chr12:122230903-122232359	N_Shore	0.0827518
cg02499640	chr5	59072686	PDE4D;PDE4D	NM_001165899;NM_001104631	Body;Body		OpenSea	0.0976527
cg02499703	chr6	70893584	COL19A1	NM_001858	Body		OpenSea	0.0978601
cg02500075	chr3	179263203					OpenSea	0.0863839
cg02500231	chr12	117797209	NOS1	NM_000620	5'UTR	chr12:117798076-117799448	N_Shore	0.099797
cg02500737	chr1	10357747	RNU6-2;KIF1B;KIF1B	NR_125730;NM_183416;NM_015074	TSS1500;Body;Body		OpenSea	0.0855359
cg02501165	chr12	120450269	CCDC64	NM_207311	Body		OpenSea	0.093986
cg02501166	chr12	128866698	TMEM132C	NM_001136103	Body		OpenSea	0.103089
cg02501187	chr15	83420281	SNHG21;SNHG21;SNHG21;SNHG21;SNHG21	NR_110100;NR_110099;NR_110098;NR_110097;NR_110096	Body;Body;Body;Body;Body	chr15:83419022-83419592	S_Shore	0.0891276
cg02501773	chr10	64145992	ZNF365;ZNF365;ZNF365	NM_014951;NM_199450;NM_199451	Body;Body;Body		OpenSea	0.126928
cg02501911	chr2	109197487	LIMS1	NM_001193483	Body		OpenSea	0.111596
cg02502358	chr17	26221089	C17orf108	NM_001076680	TSS1500	chr17:26219938-26220475	S_Shore	0.0823677
cg02502704	chr10	35413605				chr10:35415788-35416685	N_Shelf	0.119804
cg02502727	chr20	11780146					OpenSea	0.0980393
cg02502786	chr22	34269310	LARGE;LARGE	NM_004737;NM_133642	5'UTR;5'UTR		OpenSea	0.0859056
cg02503674	chr4	165133517	2024-03-01	NM_001166373	5'UTR		OpenSea	0.0968154
cg02504734	chr16	70955865	HYDIN	NM_032821	Body		OpenSea	0.125062
cg02504820	chr12	129462997	GLT1D1	NM_144669	Body		OpenSea	0.157665
cg02504858	chr7	17314314					OpenSea	0.09118
cg02505120	chr8	125639190	MTSS1;MTSS1;MTSS1	NM_014751;NM_001282974;NM_001282971	Body;Body;Body		OpenSea	0.0875906
cg02505225	chr5	31933966	PDZD2	NM_178140	Body		OpenSea	0.0877997
cg02505676	chr16	89220516	ACSF3;ACSF3;ACSF3	NM_174917;NR_023316;NM_001127214	Body;Body;Body	chr16:89219333-89219651	S_Shore	0.10316
cg02505812	chr19	46318767	RSPH6A;SYMPK	NM_030785;NM_004819	TSS200;3'UTR	chr19:46318490-46319266	Island	0.126877
cg02506248	chr12	130502267					OpenSea	0.124524
cg02506695	chr14	100670813					OpenSea	0.134342
cg02506753	chr1	1245184	PUSL1	NM_153339	Body	chr1:1242400-1245185	Island	0.0977309
cg02508229	chr1	27336989	FAM46B	NM_052943	Body	chr1:27338879-27339441	N_Shore	0.0931888
cg02508770	chr16	57665055	ADGRG1;ADGRG1;ADGRG1;ADGRG1;ADGRG1;ADGRG1;ADGRG1;ADGRG1;ADGRG1	NM_001290142;NM_001290143;NM_005682;NM_001145770;NM_201525;NM_201524;NM_001145773;NM_001145772;NM_001145771	5'UTR;5'UTR;5'UTR;5'UTR;5'UTR;5'UTR;5'UTR;5'UTR;5'UTR		OpenSea	0.0853335
cg02509011	chr4	184284254					OpenSea	0.110974
cg02509058	chr5	2753746	C5orf38	NM_178569	Body	chr5:2748368-2757024	Island	0.0899552
cg02509300	chr16	57247522	RSPRY1;RSPRY1;RSPRY1	NM_133368;NM_001305163;NM_001305164	Body;Body;Body		OpenSea	0.0828983
cg02509943	chr18	395186	COLEC12	NM_130386	Body		OpenSea	0.0905616
cg02510157	chr1	66635007	PDE4B;PDE4B;PDE4B;PDE4B;PDE4B	NM_001037341;NM_002600;NM_001297440;NM_001297441;NM_001037340	Body;Body;Body;Body;Body		OpenSea	0.0993272
cg02511315	chr12	8089331	SLC2A3	NM_006931	TSS1500		OpenSea	0.0955369
cg02511539	chr15	99990998					OpenSea	0.0958416
cg02511570	chr17	45402380	THCAT158;EFCAB13;EFCAB13;THCAT158	NR_110881;NM_001195192;NM_152347;NR_110880	TSS1500;5'UTR;5'UTR;TSS1500	chr17:45400874-45401440	S_Shore	0.191472
cg02512505	chr16	56659552	MT1E	NM_175617	TSS200	chr16:56659107-56659660	Island	0.145516
cg02512647	chr17	46520283					OpenSea	0.0918126
cg02512656	chr17	55978872	CUEDC1;CUEDC1	NM_001292025;NM_001271875	5'UTR;5'UTR		OpenSea	0.11952
cg02513556	chr12	10095902					OpenSea	0.103726
cg02513614	chr10	73571576	CDH23;CDH23;CDH23;CDH23;CDH23	NM_001171936;NM_001171935;NM_001171933;NM_001171934;NM_022124	TSS200;TSS200;Body;Body;Body		OpenSea	0.127193
cg02514431	chr3	189668334					OpenSea	0.111631
cg02514794	chr7	12446327				chr7:12443163-12443705	S_Shelf	0.082359
cg02515161	chr6	49948682					OpenSea	0.0977116
cg02515217	chr17	57918600	MIR21	NR_029493	TSS200		OpenSea	0.132572
cg02516419	chr12	47771422					OpenSea	0.118483
cg02516667	chr19	5851588	FUT3;FUT3;FUT3;FUT3;LOC101928844	NM_001097641;NM_001097640;NM_001097639;NM_000149;NR_110740	TSS200;TSS200;TSS200;TSS200;Body		OpenSea	0.108591
cg02517189	chr19	42553354	GRIK5;GRIK5	NM_002088;NM_001301030	Body;Body		OpenSea	0.108933
cg02517711	chr2	26700914	OTOF;OTOF;OTOF;OTOF	NM_004802;NM_194323;NM_194248;NM_194322	TSS200;TSS200;Body;TSS200		OpenSea	0.08697
cg02517763	chr1	210043698					OpenSea	0.136956
cg02517853	chr11	64051052	GPR137;GPR137;GPR137;BAD;BAD	NM_001170726;NM_001177358;NM_001170881;NM_004322;NM_032989	TSS1500;TSS1500;TSS1500;Body;Body	chr11:64052607-64053652	N_Shore	0.0841345
cg02517877	chr9	136720870	VAV2;VAV2	NM_003371;NM_001134398	Body;Body		OpenSea	0.0903303
cg02517974	chr12	48344565					OpenSea	0.100007
cg02518068	chr7	4216811	SDK1;SDK1	NM_152744;NM_001079653	Body;Body		OpenSea	0.125844
cg02518222	chr4	88274874	HSD17B11	NM_016245	Body		OpenSea	0.13682
cg02519000	chr13	39447019	FREM2	NM_207361	Body		OpenSea	0.087121
cg02519744	chr1	232665232					OpenSea	0.118123
cg02520613	chr16	4613065	C16orf96	NM_001145011	Body		OpenSea	0.10322
cg02520618	chr10	102230357	WNT8B	NM_003393	Body		OpenSea	0.118973
cg02520707	chr1	205418278	MIR135B	NR_029893	TSS1500		OpenSea	0.10066
cg02521050	chr21	45287110	AGPAT3	NM_020132	5'UTR		OpenSea	0.0861698
cg02521229	chr11	60019236					OpenSea	0.15017
cg02521361	chr2	136766281					OpenSea	0.0957735
cg02522410	chr10	128592589	DOCK1;DOCK1	NM_001290223;NM_001380	TSS1500;TSS1500	chr10:128593609-128595048	N_Shore	0.0932989
cg02522587	chr9	27531138	MOB3B	NM_024761	TSS1500	chr9:27528976-27529885	S_Shore	0.0832305
cg02522760	chr10	103530178	FGF8;FGF8;FGF8;FGF8	NM_033164;NM_033165;NM_033163;NM_006119	Body;Body;Body;Body		OpenSea	0.093103
cg02522817	chr20	48636470					OpenSea	0.0923227
cg02522955	chr15	101098882	PRKXP1	NR_073405	Body	chr15:101094520-101099493	Island	0.0862966
cg02523350	chr14	64559933	SYNE2;SYNE2;MIR548AZ	NM_015180;NM_182914;NR_106755	Body;Body;Body		OpenSea	0.133509
cg02523880	chr1	26680641	AIM1L	NM_001039775	TSS200		OpenSea	0.104017
cg02523978	chr1	101517424	LOC102606465	NR_109849	Body		OpenSea	0.0875116
cg02524112	chr16	73206624					OpenSea	0.119815
cg02524346	chr8	600233				chr8:599904-600309	Island	0.0941612
cg02524864	chr8	9321300					OpenSea	0.0846683
cg02524983	chr3	188012918	LPP;LPP;LPP	NM_001167672;NM_001167671;NM_005578	5'UTR;5'UTR;5'UTR		OpenSea	0.135586
cg02525423	chr5	36452638					OpenSea	0.102261
cg02525926	chr6	28880227	TRIM27	NM_006510	Body		OpenSea	0.123592
cg02526330	chr1	24743806	NIPAL3	NM_020448	5'UTR	chr1:24742671-24743039	S_Shore	0.125812
cg02526537	chr8	49033761					OpenSea	0.0904808
cg02526551	chr1	224031795	TP53BP2;TP53BP2	NM_001031685;NM_005426	Body;5'UTR	chr1:224033085-224034263	N_Shore	0.0850327
cg02527190	chr5	128302248	SLC27A6;SLC27A6	NM_001017372;NM_014031	1stExon;Body	chr5:128300800-128301329	S_Shore	0.126779
cg02527531	chr6	138151074	LOC100130476	NR_049793	Body		OpenSea	0.13472
cg02527881	chr3	46936655	PTH1R	NM_000316	Body	chr3:46940054-46940394	N_Shelf	0.110607
cg02528012	chr14	34960829					OpenSea	0.116785
cg02528347	chr1	12030750	PLOD1	NM_000302	Body		OpenSea	0.100123
cg02528386	chr12	117190080	RNFT2;RNFT2	NM_032814;NM_001109903	Body;Body	chr12:117187803-117188025	S_Shelf	0.119575
cg02528630	chr8	101512608					OpenSea	0.106886
cg02529432	chr12	32803868					OpenSea	0.0878112
cg02529585	chr2	71534188					OpenSea	0.0940633
cg02529604	chr5	59784208	PART1;PART1;PART1;PDE4D	NR_024617;NR_028508;NR_028509;NM_001165899	Body;Body;Body;TSS1500		OpenSea	0.127645
cg02530022	chr7	96642708	DLX6AS	NR_015448	Body	chr7:96645786-96646599	N_Shelf	0.108543
cg02530059	chr7	128994387	AHCYL2;AHCYL2	NM_015328;NM_001130720	Body;Body		OpenSea	0.0902091
cg02530824	chr4	74847766	PF4	NM_002619	TSS200	chr4:74847528-74847830	Island	0.107561
cg02530860	chr8	144371537				chr8:144371446-144372076	Island	0.0933312
cg02531387	chr18	49468940					OpenSea	0.090521
cg02531439	chr7	98701226	SMURF1;SMURF1	NM_020429;NM_181349	Body;Body		OpenSea	0.120144
cg02531640	chr8	30295907	RBPMS;RBPMS;RBPMS;RBPMS	NM_001008712;NM_001008711;NM_001008710;NM_006867	Body;Body;Body;Body		OpenSea	0.0956396
cg02531768	chr10	521758	DIP2C	NM_014974	Body	chr10:525719-526041	N_Shelf	0.108225
cg02532717	chr1	22470555	WNT4	NM_030761	TSS1500	chr1:22468912-22470252	S_Shore	0.0924717
cg02532923	chr16	89110004				chr16:89108886-89109130	S_Shore	0.105641
cg02533035	chr2	192993904	TMEFF2	NM_016192	Body		OpenSea	0.170999
cg02533339	chr16	14403040	MIR365-1	NR_029854	TSS200		OpenSea	0.107878
cg02533439	chr20	24570577	SYNDIG1	NM_024893	Body		OpenSea	0.0854985
cg02533819	chr12	53966263	ATF7;ATF7;ATF7;ATF7;ATF7	NM_001130060;NM_006856;NM_001206683;NM_001206682;NR_073163	Body;Body;Body;Body;Body		OpenSea	0.0861402
cg02534164	chr11	109930823					OpenSea	0.0838996
cg02534167	chr2	207987951	KLF7;KLF7;KLF7;KLF7;KLF7	NM_001270944;NR_073108;NM_003709;NM_001270943;NM_001270942	Body;Body;Body;Body;Body		OpenSea	0.0940444
cg02534417	chr12	52346851	ACVR1B;ACVR1B;ACVR1B	NM_004302;NM_020328;NM_020327	Body;Body;TSS1500	chr12:52345531-52345903	S_Shore	0.098765
cg02534418	chr1	33383395					OpenSea	0.0886654
cg02534642	chr1	19363003					OpenSea	0.093711
cg02535198	chr3	148621216					OpenSea	0.092863
cg02535359	chr7	158898593	VIPR2;VIPR2;VIPR2	NR_130758;NM_001304522;NM_003382	Body;Body;Body		OpenSea	0.0971259
cg02535555	chr3	121990376	CASR;CASR	NM_000388;NM_001178065	Body;Body		OpenSea	0.0832186
cg02535635	chr17	57746475	CLTC;CLTC	NM_004859;NM_001288653	Body;Body		OpenSea	0.0951415
cg02535887	chr11	95989464	MAML2	NM_032427	Body		OpenSea	0.109286
cg02535928	chr2	68936571					OpenSea	0.100802
cg02536320	chr1	59921149	FGGY;FGGY;FGGY;FGGY	NM_018291;NM_001244714;NM_001113411;NR_103473	Body;Body;Body;Body		OpenSea	0.0945695
cg02536698	chr1	81510554					OpenSea	0.117273
cg02537838	chr20	61002595	C20orf151	NM_080833	TSS200		OpenSea	0.0978173
cg02538009	chr20	30292646	BCL2L1;BCL2L1	NM_138578;NM_001191	Body;Body		OpenSea	0.13117
cg02538551	chr17	18770707	PRPSAP2;PRPSAP2;PRPSAP2;PRPSAP2;PRPSAP2	NM_001243942;NM_001243941;NM_002767;NM_001243940;NM_001243936	5'UTR;5'UTR;Body;Body;Body		OpenSea	0.0856549
cg02538783	chr10	35102505	PARD3	NM_019619	Body	chr10:35103124-35105243	N_Shore	0.111654
cg02538833	chr1	9822207	CLSTN1;CLSTN1	NM_001009566;NM_014944	Body;Body	chr1:9822576-9822817	N_Shore	0.0827352
cg02538888	chr9	124734675	TTLL11	NM_001139442	Body		OpenSea	0.126942
cg02538901	chr1	116914963	ATP1A1	NM_000701	TSS1500	chr1:116915291-116916813	N_Shore	0.0975494
cg02539153	chr5	140614765	PCDHB18	NR_001281	Body	chr5:140615391-140616353	N_Shore	0.0964783
cg02539609	chr1	204413250	PIK3C2B	NM_002646	Body		OpenSea	0.128635
cg02539809	chr7	120725046	C7orf58;C7orf58	NM_001105533;NM_024913	Body;Body		OpenSea	0.10045
cg02539829	chr2	197787991	PGAP1	NM_024989	Body	chr2:197791390-197791599	N_Shelf	0.104305
cg02540212	chr16	77743413					OpenSea	0.109806
cg02540338	chr2	217243695					OpenSea	0.089317
cg02540369	chr21	26313984	LOC339622	NR_046198	Body		OpenSea	0.105261
cg02540781	chr5	850745	ZDHHC11;ZDHHC11	NM_024786;NM_024786	1stExon;5'UTR	chr5:848389-848770	S_Shore	0.0884908
cg02540827	chr2	201221975	SPATS2L;SPATS2L;SPATS2L;SPATS2L	NM_015535;NM_001100424;NM_001100423;NM_001100422	5'UTR;5'UTR;5'UTR;5'UTR		OpenSea	0.105261
cg02541099	chr2	241336014					OpenSea	0.0892763
cg02541251	chr20	10627053	JAG1	NM_000214	Body		OpenSea	0.110897
cg02541565	chr11	46935876	LRP4	NM_002334	Body	chr11:46939358-46940118	N_Shelf	0.119782
cg02541592	chr22	45608686	C22orf9;C22orf9	NM_001009880;NM_015264	Body;TSS1500		OpenSea	0.089756
cg02542821	chr3	58643655	FAM3D	NM_138805	5'UTR		OpenSea	0.0920288
cg02542953	chr2	1821733	MYT1L	NM_015025	Body		OpenSea	0.10219
cg02542961	chr3	134150122					OpenSea	0.108249
cg02543462	chr2	113885116	IL1RN;IL1RN;IL1RN;IL1RN	NM_173842;NM_173843;NM_173841;NM_000577	TSS200;5'UTR;Body;Body		OpenSea	0.0866428
cg02543556	chr14	39643445	PNN	NM_002687	TSS1500	chr14:39644344-39645022	N_Shore	0.0828182
cg02544257	chr16	70510663	FUK	NM_145059	Body	chr16:70507026-70507246	S_Shelf	0.0966185
cg02544829	chr8	95385408	RAD54B	NM_012415	Body		OpenSea	0.131655
cg02545169	chr2	26829772	CIB4	NM_001029881	Body		OpenSea	0.117641
cg02546057	chr6	73240471					OpenSea	0.12439
cg02546477	chr12	15082052	ERP27	NM_152321	Body		OpenSea	0.0987467
cg02546490	chr17	79096529	AATK	NM_001080395	Body	chr17:79093076-79096677	Island	0.0923237
cg02546690	chr11	17834480	SERGEF	NM_012139	Body		OpenSea	0.0842217
cg02547035	chr16	81564553	CMIP;CMIP	NM_030629;NM_198390	Body;Body		OpenSea	0.0916182
cg02547120	chr22	38006691	GGA1;GGA1;GGA1;GGA1	NM_001172687;NM_013365;NM_001001560;NM_001172688	Body;Body;Body;5'UTR	chr22:38004443-38005271	S_Shore	0.10677
cg02547282	chr18	47981159					OpenSea	0.0996001
cg02549249	chr8	25077789	DOCK5	NM_024940	Body		OpenSea	0.110669
cg02549466	chr5	54703007	SKIV2L2	NM_015360	Body		OpenSea	0.0841129
cg02550119	chr17	33306727	LIG3;LIG3	NM_002311;NM_013975	TSS1500;TSS1500	chr17:33307352-33308246	N_Shore	0.0854374
cg02550308	chr16	69310261	SNTB2	NM_006750	Body		OpenSea	0.106615
cg02550311	chr1	234667517	LINC01354	NR_038426	Body		OpenSea	0.148312
cg02550673	chr5	173368237	CPEB4;CPEB4;CPEB4;CPEB4;CPEB4	NM_030627;NM_001308191;NM_001308189;NM_001308192;NM_001308193	Body;Body;Body;Body;Body		OpenSea	0.0843922
cg02551218	chr8	49540270	LOC101929268	NR_105002	Body		OpenSea	0.109405
cg02551493	chr14	20664307	OR11G2	NM_001005503	TSS1500		OpenSea	0.100431
cg02551564	chr15	99696562	TTC23;TTC23;TTC23	NR_109947;NM_001288616;NM_001288615	Body;Body;Body		OpenSea	0.121237
cg02552189	chr2	223891284					OpenSea	0.101065
cg02552250	chr13	49066868	RCBTB2	NM_001268	Body		OpenSea	0.101484
cg02552572	chr16	56597746	MT4	NM_032935	TSS1500		OpenSea	0.126343
cg02552679	chr9	97530291	C9orf3;C9orf3;C9orf3	NM_001193331;NM_032823;NM_001193329	Body;Body;Body		OpenSea	0.0863519
cg02553808	chr4	1556006				chr4:1557561-1557772	N_Shore	0.100109
cg02554168	chr12	55378621	KIAA0748	NM_001136030	TSS200		OpenSea	0.104733
cg02554272	chr12	3835876	CRACR2A;CRACR2A	NM_001144958;NM_032680	5'UTR;5'UTR		OpenSea	0.100922
cg02554627	chr20	49192614	PTPN1;PTPN1	NM_001278618;NM_002827	Body;Body		OpenSea	0.0873303
cg02555341	chr12	12504089	MANSC1	NM_018050	TSS1500	chr12:12502942-12503465	S_Shore	0.106856
cg02555368	chr21	40123882	LINC00114;LINC00114;LINC00114	NR_027067;NR_027066;NR_027065	Body;Body;Body		OpenSea	0.0918558
cg02555883	chr9	77555655					OpenSea	0.116219
cg02555923	chr3	14319984					OpenSea	0.0944447
cg02556436	chr5	14009050				chr5:14011619-14012041	N_Shelf	0.101873
cg02556564	chr6	140923755					OpenSea	0.0956036
cg02556649	chr11	1945564	TNNT3;TNNT3;TNNT3;TNNT3	NM_001042781;NM_006757;NM_001042780;NM_001042782	Body;Body;Body;Body	chr11:1947531-1947958	N_Shore	0.106948
cg02556924	chr15	101661693					OpenSea	0.0979157
cg02556932	chr19	34732502					OpenSea	0.0930433
cg02557335	chr9	130700868	DPM2	NM_003863	TSS200	chr9:130699759-130700266	S_Shore	0.112938
cg02557622	chr20	34543422	SCAND1;SCAND1	NM_033630;NM_016558	TSS1500;TSS200	chr20:34541602-34543012	S_Shore	0.101827
cg02557652	chr15	89741016	ABHD2;ABHD2	NM_152924;NM_007011	3'UTR;3'UTR		OpenSea	0.0954991
cg02557661	chr22	40695732	TNRC6B;TNRC6B;TNRC6B	NM_001024843;NM_015088;NM_001162501	Body;Body;Body		OpenSea	0.114048
cg02558120	chr7	143747596	OR2A5	NM_012365	1stExon		OpenSea	0.0836053
cg02558281	chr8	24969551					OpenSea	0.102283
cg02558592	chr1	180605186	XPR1;XPR1	NM_004736;NM_001135669	Body;Body	chr1:180601027-180601816	S_Shelf	0.0983178
cg02558626	chr6	82454106					OpenSea	0.0869434
cg02558677	chr5	14405632	TRIO	NM_007118	Body		OpenSea	0.101583
cg02559299	chr3	147809897					OpenSea	0.0880204
cg02559410	chr16	14169732	MKL2	NM_014048	5'UTR		OpenSea	0.100417
cg02559928	chr3	195915875					OpenSea	0.10193
cg02560081	chr7	842128					OpenSea	0.112824
cg02560744	chr2	110872729	MALL	NM_005434	Body	chr2:110872945-110873587	N_Shore	0.133705
cg02561369	chr12	47171721	SLC38A4;SLC38A4	NM_001143824;NM_018018	Body;Body		OpenSea	0.0870346
cg02561451	chr1	173546667	SLC9C2	NM_178527	Body		OpenSea	0.11431
cg02562004	chr17	39792221	KRT42P	NR_033415	Body		OpenSea	0.116586
cg02562540	chr13	49684114	FNDC3A;FNDC3A;FNDC3A;FNDC3A	NM_014923;NR_103528;NM_001079673;NM_001278438	TSS1500;Body;Body;Body		OpenSea	0.0882858
cg02562753	chr21	29629836					OpenSea	0.0917598
cg02563407	chr11	269468					OpenSea	0.110585
cg02563479	chr1	203651885	ATP2B4;ATP2B4;ATP2B4;ATP2B4	NM_001684;NM_001001396;NM_001684;NM_001001396	ExonBnd;ExonBnd;5'UTR;5'UTR		OpenSea	0.0828913
cg02565102	chr18	20406876					OpenSea	0.124541
cg02565147	chr9	98636898	C9orf130;C9orf102;C9orf130	NR_023389;NM_001010895;NR_023390	Body;TSS1500;Body	chr9:98637245-98638445	N_Shore	0.119467
cg02565210	chr22	38520374	PLA2G6;PLA2G6;PLA2G6	NM_001199562;NM_001004426;NM_003560	Body;Body;Body	chr22:38516735-38517030	S_Shelf	0.0973611
cg02565235	chr22	27041155					OpenSea	0.0888621
cg02565951	chr2	161272776	RBMS1;RBMS1	NM_002897;NM_016836	Body;Body		OpenSea	0.0911762
cg02566259	chr4	3043199				chr4:3043018-3043547	Island	0.0940303
cg02566391	chr1	67805528	IL12RB2	NM_001559	Body		OpenSea	0.116384
cg02567323	chr2	48671699	KLRAQ1;KLRAQ1;KLRAQ1;KLRAQ1	NR_024188;NM_001135629;NM_001135630;NM_152994	Body;Body;5'UTR;Body	chr2:48667559-48668355	S_Shelf	0.114256
cg02567750	chr1	247569605					OpenSea	0.212178
cg02567839	chr1	242612787	PLD5	NM_152666	5'UTR		OpenSea	0.084521
cg02568084	chr1	41512396	SCMH1;SCMH1;SCMH1;SCMH1;SCMH1;SCMH1;SCMH1	NM_001172218;NM_001172221;NM_001172220;NM_001031694;NM_001172222;NM_012236;NM_001172219	Body;Body;Body;Body;Body;Body;Body		OpenSea	0.1068
cg02568977	chr7	36320660	EEPD1	NM_030636	Body		OpenSea	0.136419
cg02569114	chr9	447517	DOCK8;DOCK8;DOCK8	NM_203447;NM_001193536;NM_001190458	Body;Body;Body		OpenSea	0.095026
cg02569622	chr20	25003888	ACSS1;ACSS1;ACSS1;ACSS1	NM_001252676;NM_001252677;NM_032501;NM_001252675	Body;Body;Body;Body		OpenSea	0.118383
cg02570063	chr1	201432127					OpenSea	0.102722
cg02570237	chr20	38883997					OpenSea	0.104507
cg02570493	chr6	42089403	C6orf132	NM_001164446	Body		OpenSea	0.102829
cg02571587	chr9	108301915	FSD1L;FSD1L;FSD1L	NM_001287192;NM_001287191;NM_001145313	Body;Body;Body		OpenSea	0.091676
cg02571636	chr4	188953906					OpenSea	0.141217
cg02572204	chr1	156092814	LMNA;LMNA;LMNA;LMNA;LMNA	NM_001282625;NM_005572;NM_001282626;NM_170707;NM_170708	Body;Body;Body;Body;Body		OpenSea	0.0895128
cg02572212	chr1	204788332					OpenSea	0.0868799
cg02572427	chr8	17611495	MTUS1;MTUS1	NM_001001924;NM_001001925	Body;Body		OpenSea	0.105761
cg02572880	chr12	123556241	PITPNM2;PITPNM2	NM_020845;NM_001300801	5'UTR;5'UTR		OpenSea	0.111186
cg02573566	chr1	153599479	S100A13;S100A13;S100A13;S100A13;S100A1;S100A13;S100A13	NM_005979;NM_001024213;NM_001024211;NM_001024213;NM_006271;NM_001024210;NM_001024212	5'UTR;1stExon;5'UTR;5'UTR;TSS1500;5'UTR;5'UTR		OpenSea	0.093857
cg02573860	chr12	618105	B4GALNT3	NM_173593	Body		OpenSea	0.0864709
cg02575319	chr16	81602667	CMIP;CMIP	NM_030629;NM_198390	Body;Body		OpenSea	0.1418
cg02575483	chr6	117826706	DCBLD1	NM_173674	Body		OpenSea	0.0977165
cg02575937	chr1	36549025	TEKT2	NM_014466	TSS1500	chr1:36549554-36549965	N_Shore	0.0960768
cg02576376	chr22	32999071	SYN3;SYN3;SYN3	NM_003490;NM_001135774;NM_133633	Body;Body;Body		OpenSea	0.0971728
cg02576414	chr4	57604055					OpenSea	0.098292
cg02577909	chr9	136914463	BRD3	NM_007371	Body	chr9:136914462-136914676	Island	0.0896563
cg02577918	chr14	66282636					OpenSea	0.0943453
cg02578274	chr9	130257600	LRSAM1;LRSAM1;LRSAM1;LRSAM1;LRSAM1;LRSAM1;LRSAM1;LRSAM1	NM_001190723;NM_138361;NM_001005374;NM_001005373;NM_001190723;NM_138361;NM_001005374;NM_001005373	ExonBnd;ExonBnd;ExonBnd;ExonBnd;Body;Body;Body;Body		OpenSea	0.0882975
cg02578408	chr4	141144721					OpenSea	0.0876603
cg02578800	chr8	141100498	TRAPPC9;TRAPPC9	NM_001160372;NM_031466	Body;Body		OpenSea	0.129394
cg02578944	chr6	28227392	NKAPL	NM_001007531	1stExon	chr6:28226979-28227483	Island	0.0847641
cg02578956	chr4	90220310	GPRIN3	NM_198281	5'UTR		OpenSea	0.0974443
cg02579477	chr1	163173262	RGS5	NM_003617	TSS1500		OpenSea	0.082859
cg02579547	chr8	77318410	LINC01111	NR_105006	TSS1500		OpenSea	0.126353
cg02579668	chr1	28928325					OpenSea	0.106367
cg02580546	chr10	115251965					OpenSea	0.0826004
cg02580948	chr19	15027830					OpenSea	0.129843
cg02581850	chr8	102464915					OpenSea	0.107346
cg02582023	chr1	206890423	MAPKAPK2;MAPKAPK2	NM_004759;NM_032960	Body;Body		OpenSea	0.0929369
cg02582404	chr1	21672847	ECE1	NM_001113348	TSS1500	chr1:21671360-21672319	S_Shore	0.0942727
cg02582848	chr1	224075899					OpenSea	0.0961073
cg02582922	chr21	40175270				chr21:40177002-40178667	N_Shore	0.136662
cg02583335	chr10	112519424	RBM20	NM_001134363	Body		OpenSea	0.121563
cg02583618	chr16	54407990					OpenSea	0.0838863
cg02583620	chr11	15098608	CALCB	NM_000728	Body	chr11:15094957-15095872	S_Shelf	0.0828049
cg02584610	chr11	68856883	TPCN2	NM_139075	3'UTR		OpenSea	0.129
cg02584678	chr19	15310520	NOTCH3	NM_000435	Body	chr19:15310519-15312027	Island	0.137013
cg02584867	chr19	1861099	KLF16	NM_031918	Body	chr19:1861711-1861914	N_Shore	0.096313
cg02585096	chr18	60609949	PHLPP1	NM_194449	Body		OpenSea	0.106581
cg02585415	chr2	110089305	SH3RF3	NM_001099289	Body		OpenSea	0.0910043
cg02586348	chr4	95410089	PDLIM5;PDLIM5;PDLIM5;PDLIM5;PDLIM5;PDLIM5;PDLIM5;PDLIM5	NM_001256428;NM_001256425;NM_001011516;NM_001011515;NM_001256426;NM_006457;NM_001011513;NM_001256427	5'UTR;5'UTR;Body;Body;Body;Body;Body;Body		OpenSea	0.125712
cg02586423	chr5	154392124	KIF4B	NM_001099293	TSS1500		OpenSea	0.0837981
cg02587124	chr6	34626797	C6orf106;C6orf106	NM_022758;NM_024294	Body;Body		OpenSea	0.103446
cg02587648	chr1	2023258	PRKCZ;PRKCZ	NM_002744;NM_001033581	Body;5'UTR	chr1:2025205-2026225	N_Shore	0.0863563
cg02589141	chr5	178982556	RUFY1	NM_025158	Body	chr5:178986513-178986999	N_Shelf	0.116259
cg02589755	chr9	18394105					OpenSea	0.124622
cg02589947	chr10	89564834	ATAD1	NM_032810	Body		OpenSea	0.10917
cg02590088	chr2	47761452	KCNK12	NM_022055	Body		OpenSea	0.111382
cg02591394	chr7	4729106	FOXK1	NM_001037165	Body		OpenSea	0.082654
cg02592957	chr3	189999465					OpenSea	0.0943874
cg02593416	chr3	123988666	KALRN;KALRN	NM_003947;NM_001024660	Body;Body	chr3:123987726-123987946	S_Shore	0.10321
cg02593631	chr7	36637139	AOAH;AOAH;AOAH	NM_001177506;NM_001177507;NM_001637	Body;Body;Body		OpenSea	0.104377
cg02594094	chr8	23415999	SLC25A37	NM_016612	Body		OpenSea	0.0831705
cg02594484	chr14	103602621	TNFAIP2	NM_006291	3'UTR	chr14:103604539-103605504	N_Shore	0.103701
cg02595061	chr11	31388387	DCDC1	NM_181807	5'UTR	chr11:31391087-31391498	N_Shelf	0.08843
cg02595245	chr16	70901240	HYDIN	NM_001270974	Body		OpenSea	0.0887595
cg02595823	chr10	73848915	SPOCK2;SPOCK2	NM_001134434;NM_014767	TSS200;TSS200	chr10:73846806-73848233	S_Shore	0.095201
cg02596440	chr2	254229	SH3YL1;SH3YL1;SH3YL1;SH3YL1;SH3YL1;SH3YL1;SH3YL1;SH3YL1;SH3YL1	NR_104227;NM_001282687;NR_104226;NR_104225;NR_104223;NM_001159597;NM_015677;NR_104224;NM_001282682	Body;5'UTR;Body;Body;Body;Body;Body;Body;5'UTR		OpenSea	0.128488
cg02596704	chr13	93457414	GPC5	NM_004466	Body		OpenSea	0.0838412
cg02597092	chr15	31523177	LOC283710	NM_001243538	TSS200		OpenSea	0.0886243
cg02597696	chr20	20196086	CFAP61	NM_015585	Body		OpenSea	0.0971013
cg02597702	chr2	52010697					OpenSea	0.0917255
cg02597936	chr10	93350305	HECTD2-AS1	NR_024467	Body		OpenSea	0.0899683
cg02598430	chr6	43997388					OpenSea	0.0866188
cg02599053	chr1	31383231				chr1:31381538-31381966	S_Shore	0.0926647
cg02599361	chr5	178548373	ADAMTS2	NM_014244	Body	chr5:178547421-178548701	Island	0.119481
cg02599498	chr7	154998107					OpenSea	0.0903251
cg02599643	chr17	403644				chr17:406197-406502	N_Shelf	0.0943473
cg02599751	chr10	61652009	CCDC6	NM_005436	Body		OpenSea	0.100559
cg02599991	chr2	27934771					OpenSea	0.121577
cg02600199	chr8	135793179					OpenSea	0.111436
cg02600664	chr9	4530446	SLC1A1	NM_004170	Body		OpenSea	0.102132
cg02600878	chr1	6580311	PLEKHG5	NM_198681	TSS200		OpenSea	0.126586
cg02601489	chr8	11203954	TDH	NR_001578	Body	chr8:11204825-11205689	N_Shore	0.0844026
cg02602014	chr3	193646969					OpenSea	0.0942286
cg02602086	chr15	81589105	IL16;IL16;IL16	NM_004513;NM_001172128;NM_172217	TSS200;Body;Body		OpenSea	0.0914449
cg02603007	chr20	58888890	MIR646HG	NR_046099	Body		OpenSea	0.0902936
cg02604194	chr1	179908227					OpenSea	0.118677
cg02604225	chr3	52088139	DUSP7	NM_001947	Body	chr3:52089652-52090845	N_Shore	0.121342
cg02604522	chr22	46330821	WNT7B	NM_058238	Body	chr22:46326912-46327254	S_Shelf	0.0952399
cg02604730	chr16	87339708					OpenSea	0.086338
cg02605091	chr1	7557510	CAMTA1	NM_015215	Body		OpenSea	0.127091
cg02605258	chr20	60940772	LAMA5	NM_005560	Body	chr20:60941619-60942684	N_Shore	0.0942433
cg02606010	chr1	2292609	MORN1;MORN1	NM_024848;NM_001301060	Body;Body		OpenSea	0.127902
cg02606398	chr5	53313683	ARL15	NM_019087	Body		OpenSea	0.101104
cg02606432	chr5	133938922	SAR1B;SAR1B	NM_016103;NM_001033503	3'UTR;3'UTR		OpenSea	0.111868
cg02606469	chr2	32755856	MIR558;BIRC6	NR_030285;NM_016252	TSS1500;Body		OpenSea	0.0882971
cg02606840	chr2	99280930	MGAT4A;MGAT4A	NM_001160154;NM_012214	TSS1500;Body		OpenSea	0.0926986
cg02606936	chr22	39337729					OpenSea	0.0959499
cg02607112	chr19	36595138	WDR62;WDR62	NM_173636;NM_001083961	Body;Body		OpenSea	0.11566
cg02608914	chr2	171784720	GORASP2;GORASP2	NM_001201428;NM_015530	TSS1500;TSS1500	chr2:171785474-171786399	N_Shore	0.0928439
cg02608928	chr14	76032914					OpenSea	0.0871402
cg02609271	chr15	92398726	SLCO3A1;SLCO3A1	NM_013272;NM_001145044	Body;Body	chr15:92396013-92397682	S_Shore	0.106715
cg02609279	chr2	182325952	ITGA4	NM_000885	Body	chr2:182321761-182323029	S_Shelf	0.0857775
cg02610221	chr8	17207635	MTMR7	NM_004686	Body		OpenSea	0.0997828
cg02610431	chr14	79668270	NRXN3;NRXN3	NR_073547;NM_004796	Body;Body		OpenSea	0.120878
cg02611001	chr1	2458506	PANK4	NM_018216	TSS1500	chr1:2457241-2458259	S_Shore	0.0876015
cg02611899	chr2	58358795	VRK2;VRK2;VRK2;VRK2;VRK2;VRK2;VRK2;VRK2;VRK2	NM_001288838;NM_001130483;NM_001130481;NM_001130480;NM_006296;NM_001288837;NM_001130482;NM_001288839;NM_001288836	Body;Body;Body;Body;Body;Body;Body;Body;Body		OpenSea	0.116895
cg02612255	chr8	131353307	ASAP1;ASAP1	NM_001247996;NM_018482	Body;Body		OpenSea	0.0870133
cg02612766	chr3	49156707	USP19;USP19;USP19;USP19;USP19;USP19;USP19;USP19	NM_001199162;NM_006677;NM_001199160;NM_001199161;NM_001199162;NM_006677;NM_001199160;NM_001199161	5'UTR;5'UTR;5'UTR;5'UTR;ExonBnd;ExonBnd;ExonBnd;ExonBnd	chr3:49157768-49158463	N_Shore	0.108888
cg02612904	chr10	80707187	ZMIZ1-AS1;ZMIZ1-AS1;ZMIZ1-AS1	NR_024429;NR_015429;NR_024431	Body;Body;Body		OpenSea	0.109887
cg02613289	chr8	100885056	VPS13B;VPS13B	NM_152564;NM_017890	Body;Body		OpenSea	0.118262
cg02613295	chr7	2564256	LFNG;LFNG;LFNG;LFNG	NM_001166355;NM_001040167;NM_001040168;NM_002304	Body;Body;Body;Body	chr7:2565872-2566114	N_Shore	0.0879252
cg02613300	chr11	123776728	OR8D4	NM_001005197	TSS1500		OpenSea	0.102687
cg02614024	chr15	93652766				chr15:93652755-93653049	Island	0.0990392
cg02614288	chr2	150588675	LOC101929231	NR_110240	Body		OpenSea	0.0928974
cg02614617	chr3	141202456				chr3:141205539-141205744	N_Shelf	0.0975012
cg02614661	chr16	87878292	SLC7A5	NM_003486	Body		OpenSea	0.0832226
cg02616139	chr1	179064123	TOR3A	NM_022371	Body		OpenSea	0.092288
cg02616786	chr10	135279147	LOC619207	NR_002934	Body	chr10:135278716-135279116	S_Shore	0.11074
cg02616886	chr9	38186567					OpenSea	0.188084
cg02617787	chr3	38104114	DLEC1;DLEC1	NM_007335;NM_007337	Body;Body		OpenSea	0.127465
cg02619298	chr11	68113708	LRP5;LRP5	NM_001291902;NM_002335	5'UTR;Body	chr11:68115317-68115726	N_Shore	0.108087
cg02620533	chr1	57719013	DAB1	NM_021080	Body		OpenSea	0.0868078
cg02620935	chr12	18429024	PIK3C2G;PIK3C2G;PIK3C2G	NM_004570;NM_001288772;NM_001288774	5'UTR;5'UTR;5'UTR		OpenSea	0.089223
cg02621151	chr5	3092997					OpenSea	0.104702
cg02621481	chr13	50931836					OpenSea	0.107871
cg02621779	chr19	42698077				chr19:42700686-42700975	N_Shelf	0.136372
cg02621860	chr7	23431927	IGF2BP3	NM_006547	Body		OpenSea	0.125982
cg02622254	chr2	175895436					OpenSea	0.0836265
cg02622809	chr13	113556486				chr13:113552381-113552773	S_Shelf	0.107844
cg02622874	chr4	71836756	MOB1B;MOB1B;MOB1B	NM_001244767;NM_173468;NM_001244766	Body;Body;Body		OpenSea	0.09466
cg02623448	chr20	39140321					OpenSea	0.0930335
cg02623628	chr14	31735153					OpenSea	0.119888
cg02624246	chr12	7073264	MIR141	NR_029682	Body		OpenSea	0.0900516
cg02624701	chr19	49937176	SLC17A7	NM_020309	Body	chr19:49936818-49937288	Island	0.0865408
cg02624725	chr13	24845628	SPATA13;SPATA13;SPATA13;SPATA13;SPATA13;SPATA13	NM_001286794;NM_001166271;NM_153023;NM_001286795;NM_001286793;NM_001286792	5'UTR;Body;Body;Body;Body;Body		OpenSea	0.0882302
cg02624740	chr17	36772884					OpenSea	0.0905552
cg02624899	chr11	58792758	LOC283194	NR_033853	Body		OpenSea	0.0929146
cg02624970	chr6	15315117	JARID2;JARID2	NM_004973;NM_001267040	Body;5'UTR		OpenSea	0.0886822
cg02626729	chr3	100480614	ABI3BP	NM_015429	Body		OpenSea	0.129885
cg02627047	chr2	190407083					OpenSea	0.127915
cg02627227	chr6	161664638	AGPAT4	NM_020133	5'UTR		OpenSea	0.0903376
cg02627455	chr7	27157818	HOXA3;HOXA3	NM_153631;NM_030661	5'UTR;5'UTR	chr7:27154999-27155426	S_Shelf	0.110107
cg02627966	chr7	54899537				chr7:54900736-54901261	N_Shore	0.099401
cg02628451	chr2	113840909					OpenSea	0.0939934
cg02628483	chr15	70317124					OpenSea	0.111961
cg02628855	chr9	95522745	BICD2;BICD2	NM_015250;NM_001003800	Body;Body	chr9:95526459-95527825	N_Shelf	0.104017
cg02629552	chr21	44334644					OpenSea	0.111098
cg02629997	chr3	31953255	OSBPL10;OSBPL10	NM_001174060;NM_017784	Body;Body		OpenSea	0.140124
cg02630175	chr1	5159533					OpenSea	0.108863
cg02630510	chr4	114655476	CAMK2D;CAMK2D;CAMK2D;CAMK2D;CAMK2D;CAMK2D	NM_172128;NM_001221;NM_172114;NM_172129;NM_172127;NM_172115	Body;Body;Body;Body;Body;Body		OpenSea	0.0896602
cg02631092	chr10	104102349	GBF1	NM_004193	Body		OpenSea	0.0936806
cg02631113	chr8	82194166	FABP5	NM_001444	Body	chr8:82192378-82193685	S_Shore	0.126355
cg02631126	chr6	28058918	ZSCAN12L1	NR_024063	TSS200		OpenSea	0.086962
cg02631297	chr3	98483465	ST3GAL6;ST3GAL6;ST3GAL6;ST3GAL6;ST3GAL6;ST3GAL6	NM_001271146;NM_001271147;NM_001271142;NM_001271148;NM_006100;NM_001271145	5'UTR;5'UTR;5'UTR;5'UTR;5'UTR;Body		OpenSea	0.0942253
cg02631326	chr2	221654985					OpenSea	0.118928
cg02631583	chr10	126717457	CTBP2;CTBP2;CTBP2;CTBP2;CTBP2	NM_022802;NM_001083914;NM_001290215;NM_001290214;NM_001329	TSS1500;Body;Body;Body;Body	chr10:126715728-126715929	S_Shore	0.117265
cg02631791	chr21	31077585	GRIK1;GRIK1	NM_175611;NM_000830	Body;Body		OpenSea	0.0840599
cg02632227	chr16	1404914	GNPTG	NM_032520	Body	chr16:1404833-1405236	Island	0.0927878
cg02633068	chr15	27083996				chr15:27083992-27084222	Island	0.0895286
cg02633229	chr15	40674878	C15orf23;C15orf23;C15orf23	NM_001142762;NM_001142761;NM_033286	TSS200;TSS200;TSS200	chr15:40675019-40675628	N_Shore	0.0954314
cg02633334	chr17	48980625					OpenSea	0.0874659
cg02633817	chr19	35606732	FXYD3;FXYD3;FXYD3;FXYD3;FXYD3;FXYD3;FXYD3;FXYD3;FXYD3;FXYD3;FXYD3;FXYD3;FXYD3;FXYD3;FXYD3;FXYD3	NM_005971;NM_001136007;NM_001136012;NM_001136011;NM_001136008;NM_001136008;NM_001136007;NM_001136011;NM_001136010;NM_001136010;NM_005971;NM_001136009;NM_001136012;NM_021910;NM_001136009;NM_021910	5'UTR;5'UTR;1stExon;5'UTR;1stExon;5'UTR;1stExon;1stExon;1stExon;5'UTR;1stExon;5'UTR;5'UTR;1stExon;1stExon;5'UTR		OpenSea	0.123341
cg02634277	chr19	51600410				chr19:51601822-51602260	N_Shore	0.109621
cg02635237	chr14	93132197	RIN3	NM_024832	Body		OpenSea	0.0931
cg02635370	chr11	14037438	SPON1	NM_006108	Body		OpenSea	0.104746
cg02635837	chr17	744939	NXN	NM_022463	Body	chr17:744617-744907	S_Shore	0.133047
cg02636004	chr3	119747339	GSK3B;GSK3B	NM_001146156;NM_002093	Body;Body		OpenSea	0.0878122
cg02636162	chr13	36294611	MIR548F5	NR_031646	Body		OpenSea	0.0999616
cg02636177	chr4	72200331	SLC4A4;SLC4A4	NM_001134742;NM_001098484	Body;Body		OpenSea	0.115946
cg02636246	chr10	70862397	SRGN;SRGN	NR_036430;NM_002727	Body;Body		OpenSea	0.0828678
cg02636348	chr10	78923827	KCNMA1;KCNMA1;KCNMA1;KCNMA1	NM_001161353;NM_001161352;NM_002247;NM_001014797	Body;Body;Body;Body		OpenSea	0.11498
cg02637031	chr5	114887230					OpenSea	0.0893221
cg02637086	chr19	41117232	LTBP4;LTBP4;LTBP4	NM_001042545;NM_001042544;NM_003573	Body;Body;Body	chr19:41119031-41120394	N_Shore	0.0939501
cg02637352	chr5	148961536	FLJ41603	NM_001001669	5'UTR	chr5:148960797-148961203	S_Shore	0.126355
cg02637432	chr11	129288812	BARX2	NM_003658	Body		OpenSea	0.105382
cg02638078	chr7	75164203	HIP1;HIP1	NM_001243198;NM_005338	3'UTR;3'UTR		OpenSea	0.137841
cg02638699	chr2	236038695					OpenSea	0.169147
cg02639095	chr9	15307873	TTC39B;TTC39B;TTC39B;TTC39B	NM_001168341;NM_152574;NM_001168339;NM_001168340	TSS1500;TSS1500;TSS1500;TSS1500	chr9:15306722-15307386	S_Shore	0.0842517
cg02639117	chr12	52602353	C12orf80	NM_001242696	5'UTR		OpenSea	0.112006
cg02639181	chr2	8978042	KIDINS220	NM_020738	TSS1500	chr2:8977373-8977789	S_Shore	0.0949527
cg02639366	chr1	36275039	EIF2C4	NM_017629	Body	chr1:36273499-36274461	S_Shore	0.100696
cg02639931	chr19	1387894	NDUFS7	NM_024407	Body	chr19:1387527-1388009	Island	0.103703
cg02639995	chr2	38645497					OpenSea	0.101576
cg02640147	chr5	170024515	KCNIP1;KCNIP1;KCNIP1	NM_001034837;NM_014592;NM_001034838	Body;Body;Body		OpenSea	0.115142
cg02640255	chr20	1804318					OpenSea	0.0928985
cg02640489	chr2	219153935	PNKD;TMBIM1	NM_015488;NM_022152	Body;5'UTR	chr2:219156977-219157380	N_Shelf	0.0928935
cg02640809	chr5	173213710					OpenSea	0.105898
cg02640945	chr8	20830046	LOC286114	NR_033894	TSS1500		OpenSea	0.083953
cg02641277	chr4	186350279	C4orf47	NM_001114357	TSS1500	chr4:186346794-186347571	S_Shelf	0.0877557
cg02641676	chr8	42397764	C8orf40;C8orf40;C8orf40;C8orf40;SLC20A2	NM_001135675;NM_138436;NM_001135676;NM_001135674;NM_006749	5'UTR;5'UTR;5'UTR;5'UTR;TSS1500	chr8:42396235-42397195	S_Shore	0.094744
cg02642178	chr22	50899694	SBF1	NM_002972	Body	chr22:50899961-50900279	N_Shore	0.0839276
cg02642212	chr4	89388747	HERC5	NM_016323	Body		OpenSea	0.125272
cg02642363	chr22	37422281	MPST;MPST;MPST	NM_021126;NM_001130517;NM_001013436	Body;Body;Body	chr22:37420225-37420900	S_Shore	0.0843618
cg02642549	chr5	77805886	LHFPL2	NM_005779	Body	chr5:77805753-77806313	Island	0.0827105
cg02642585	chr21	32202284	KRTAP7-1	NM_181606	TSS1500		OpenSea	0.122499
cg02642943	chr9	89987543					OpenSea	0.084532
cg02642958	chr8	132329846					OpenSea	0.0825854
cg02643580	chr12	95671146	VEZT	NM_017599	Body		OpenSea	0.110564
cg02643971	chr17	68071130	KCNJ16;KCNJ16;KCNJ16;KCNJ16	NM_018658;NM_170741;NM_001270422;NM_001291622	TSS1500;TSS1500;TSS1500;TSS1500		OpenSea	0.0948717
cg02644072	chr5	50264156				chr5:50265085-50265737	N_Shore	0.0931354
cg02644111	chr2	160313254	BAZ2B;BAZ2B	NM_001289975;NM_013450	Body;Body		OpenSea	0.0892639
cg02644867	chr19	1271057	C19orf23;CIRBP;CIRBP;CIRBP	NR_027271;NR_023313;NR_023312;NM_001280	TSS1500;Body;Body;Body	chr19:1265854-1269943	S_Shore	0.102422
cg02645135	chr16	69516238					OpenSea	0.126551
cg02645147	chr14	63974973	PPP2R5E;PPP2R5E;PPP2R5E;PPP2R5E;PPP2R5E;PPP2R5E	NM_001282182;NM_001282181;NR_104104;NM_006246;NM_001282180;NM_001282179	TSS200;TSS200;Body;Body;Body;Body		OpenSea	0.0943789
cg02645491	chr13	99643239	DOCK9;DOCK9	NM_015296;NM_001130049	Body;Body		OpenSea	0.163402
cg02645716	chr15	59735681	FAM81A	NM_152450	5'UTR		OpenSea	0.0951076
cg02645985	chr15	63773096					OpenSea	0.0833161
cg02646225	chr8	86020307	LRRCC1;LRRCC1	NM_001077501;NM_033402	Body;Body	chr8:86019305-86019864	S_Shore	0.0843079
cg02646779	chr2	72342554					OpenSea	0.0862873
cg02647181	chr9	71161608	LINC01506	NR_109769	TSS200		OpenSea	0.0858436
cg02647628	chr7	114053988	FOXP2;FOXP2;FOXP2	NM_148899;NM_014491;NM_148898	TSS1500;TSS1500;TSS1500		OpenSea	0.100784
cg02647842	chr17	33581722	SLFN5	NM_144975	5'UTR		OpenSea	0.110859
cg02647929	chr16	4714080	MGRN1;MGRN1;MGRN1;MGRN1	NM_015246;NM_001142291;NM_001142290;NM_001142289	Body;Body;Body;Body		OpenSea	0.0958708
cg02649073	chr1	204117505	ETNK2;ETNK2;ETNK2;ETNK2	NM_001297761;NM_001297762;NM_018208;NM_001297760	5'UTR;Body;Body;Body	chr1:204120398-204121109	N_Shelf	0.141008
cg02649174	chr1	71716414					OpenSea	0.0881271
cg02649836	chr11	59550053	STX3;STX3	NM_004177;NM_001178040	Body;Body		OpenSea	0.117724
cg02649849	chr9	969473				chr9:969529-973276	N_Shore	0.0823546
cg02650512	chr17	27048975	RPL23A;SNORD4A;SNORD42A	NM_000984;NR_000010;NR_000014	Body;TSS1500;TSS1500	chr17:27046856-27047273	S_Shore	0.123553
cg02650667	chr4	41072974	APBB2;APBB2;APBB2	NM_004307;NM_173075;NM_001166050	5'UTR;5'UTR;5'UTR		OpenSea	0.100019
cg02651217	chr2	189046410	LINC01090	NR_126396	Body		OpenSea	0.0930678
cg02651647	chr3	40429615	ENTPD3;ENTPD3;ENTPD3	NM_001291961;NM_001291960;NM_001248	Body;Body;Body	chr3:40428651-40429015	S_Shore	0.126824
cg02652003	chr2	9830553					OpenSea	0.209438
cg02652138	chr1	225535565	DNAH14	NM_001373	Body		OpenSea	0.105157
cg02652202	chr15	52484443	GNB5	NM_016194	TSS1500		OpenSea	0.0881665
cg02653521	chr2	241373820	GPC1	NM_002081	TSS1500	chr2:241374410-241376320	N_Shore	0.0935593
cg02654547	chr10	116101049	AFAP1L2;AFAP1L2;AFAP1L2	NM_001287824;NM_032550;NM_001001936	Body;Body;Body		OpenSea	0.131833
cg02654775	chr12	57561150	LRP1	NM_002332	Body		OpenSea	0.114194
cg02655365	chr6	36507858	STK38;STK38;STK38;STK38	NM_007271;NM_001305102;NM_007271;NM_001305102	ExonBnd;ExonBnd;Body;Body		OpenSea	0.121594
cg02656474	chr12	22198837	CMAS	NM_018686	TSS1500	chr12:22199062-22199589	N_Shore	0.123914
cg02656756	chr17	1726843	SMYD4	NM_052928	Body		OpenSea	0.083685
cg02657048	chr2	105990540	FHL2;FHL2;FHL2;FHL2	NM_001450;NM_001039492;NM_201557;NM_201555	Body;Body;Body;Body		OpenSea	0.0828843
cg02657438	chr14	81864899	STON2;STON2	NM_033104;NM_033104	1stExon;5'UTR		OpenSea	0.108142
cg02657611	chr1	45814632	TESK2	NM_007170	Body		OpenSea	0.0890318
cg02657824	chr10	5947714	FBXO18;FBXO18;FBXO18;FBXO18	NM_001258452;NM_001258453;NM_178150;NM_032807	5'UTR;5'UTR;Body;Body		OpenSea	0.0844275
cg02658218	chr4	144477942	SMARCA5	NM_003601	3'UTR	chr4:144480541-144480947	N_Shelf	0.0825049
cg02659129	chr10	123284893	FGFR2;FGFR2;FGFR2;FGFR2;FGFR2;FGFR2;FGFR2;FGFR2;FGFR2;FGFR2;FGFR2	NR_073009;NM_001144915;NM_001144916;NM_023029;NM_001144914;NM_001144917;NM_000141;NM_022970;NM_001144918;NM_001144913;NM_001144919	Body;Body;Body;Body;Body;Body;Body;Body;Body;Body;Body		OpenSea	0.117237
cg02659854	chr13	24824078	SPATA13;SPATA13	NM_001166271;NM_153023	Body;Body		OpenSea	0.0889161
cg02659989	chr22	37809006	ELFN2;ELFN2	NM_052906;NR_110512	5'UTR;Body		OpenSea	0.0863107
cg02660552	chr16	77393234	ADAMTS18	NM_199355	Body		OpenSea	0.0862949
cg02660715	chr20	57037041	APCDD1L;APCDD1L	NM_001304787;NM_153360	Body;Body	chr20:57036303-57036605	S_Shore	0.11948
cg02661464	chr6	150029611	LATS1	NM_004690	5'UTR		OpenSea	0.0922096
cg02661728	chr7	17018326					OpenSea	0.123567
cg02662046	chr6	106094902					OpenSea	0.0839185
cg02664269	chr12	69423309					OpenSea	0.133883
cg02664327	chr6	25899832					OpenSea	0.08484
cg02664390	chr1	179911884					OpenSea	0.110368
cg02665578	chr20	62153239	PPDPF	NM_024299	3'UTR	chr20:62153066-62153270	Island	0.0865081
cg02666566	chr6	2510173					OpenSea	0.135057
cg02667124	chr7	100083672	NYAP1	NM_173564	Body	chr7:100086074-100086286	N_Shelf	0.113227
cg02667304	chr5	32837575					OpenSea	0.0865569
cg02668124	chr2	136556590	LCT	NM_002299	Body		OpenSea	0.0899364
cg02668218	chr20	2191729				chr20:2187532-2188576	S_Shelf	0.133029
cg02668245	chr16	85033216	ZDHHC7;ZDHHC7	NM_001145548;NM_017740	5'UTR;5'UTR		OpenSea	0.15365
cg02668764	chr1	1356887	ANKRD65;ANKRD65;ANKRD65	NM_001145210;NM_001243536;NM_001243535	TSS200;TSS200;TSS200	chr1:1355159-1356000	S_Shore	0.0929891
cg02668949	chr11	926768	AP2A2;AP2A2	NM_001242837;NM_012305	Body;Body	chr11:925183-926083	S_Shore	0.115198
cg02669047	chr1	206931233					OpenSea	0.0872113
cg02669225	chr1	113742602				chr1:113741473-113741745	S_Shore	0.168573
cg02670027	chr11	11138672					OpenSea	0.126352
cg02670082	chr7	87844809	SRI;SRI;LOC102723885;SRI;SRI	NM_003130;NM_001256891;NR_120517;NM_198901;NM_001256892	Body;Body;TSS1500;Body;Body		OpenSea	0.0895089
cg02670123	chr2	173330395	ITGA6;ITGA6	NM_001079818;NM_000210	Body;Body		OpenSea	0.125735
cg02670718	chr16	89537782	ANKRD11;ANKRD11;ANKRD11;ANKRD11	NR_045839;NM_013275;NM_001256183;NM_001256182	Body;5'UTR;5'UTR;5'UTR		OpenSea	0.117946
cg02670813	chr11	17032696	PLEKHA7	NM_175058	Body	chr11:17034843-17036404	N_Shelf	0.111092
cg02671204	chr16	84076834	SLC38A8	NM_001080442	TSS1500		OpenSea	0.100782
cg02671445	chr5	73614960					OpenSea	0.134199
cg02671486	chr19	56990174	ZNF667;ZNF667;ZNF667-AS1;ZNF667-AS1	NM_022103;NR_030740;NR_036521;NR_036522	TSS1500;TSS1500;Body;Body	chr19:56988313-56989741	S_Shore	0.0831745
cg02672401	chr3	57740381				chr3:57741925-57742990	N_Shore	0.0942036
cg02672806	chr14	68631716	RAD51B;RAD51B;RAD51B	NM_133510;NM_002877;NM_133509	Body;Body;Body		OpenSea	0.112309
cg02673002	chr11	74459317	RNF169	NM_001098638	TSS1500	chr11:74459858-74460558	N_Shore	0.116374
cg02673188	chr2	105992595	FHL2;FHL2;FHL2;FHL2	NM_001450;NM_001039492;NM_201557;NM_201555	Body;Body;Body;Body		OpenSea	0.128854
cg02673850	chr1	211828484					OpenSea	0.0839584
cg02674055	chr10	123209814					OpenSea	0.110192
cg02674903	chr2	202052441	CASP10;CASP10;CASP10;CASP10;CASP10;CASP10;CASP10;CASP10;CASP10;CASP10;CASP10;CASP10;CASP10;CASP10	NM_032974;NM_001230;NM_032976;NM_032977;NM_001206542;NM_001206524;NM_001306083;NM_001306083;NM_032976;NM_001230;NM_032977;NM_001206524;NM_032974;NM_001206542	ExonBnd;ExonBnd;ExonBnd;ExonBnd;ExonBnd;ExonBnd;ExonBnd;Body;Body;Body;Body;Body;Body;Body		OpenSea	0.114002
cg02675724	chr18	9737705	RAB31	NM_006868	Body		OpenSea	0.0924324
cg02676167	chr2	66810606				chr2:66808568-66809404	S_Shore	0.0850331
cg02676175	chr17	7253720	KCTD11;ACAP1	NM_001002914;NM_014716	TSS1500;Body	chr17:7253298-7253764	Island	0.0851566
cg02676406	chr14	51863257					OpenSea	0.0961005
cg02676563	chr7	150811156	AGAP3;AGAP3;AGAP3;AGAP3;AGAP3	NM_001308305;NM_001281300;NM_001308304;NM_001042535;NM_031946	TSS1500;5'UTR;Body;Body;Body		OpenSea	0.0895921
cg02676881	chr6	144307587	PLAGL1;PLAGL1;PLAGL1;PLAGL1;PLAGL1;PLAGL1;PLAGL1;PLAGL1;PLAGL1;PLAGL1;PLAGL1;PLAGL1;PLAGL1;PLAGL1;PLAGL1;PLAGL1;PLAGL1;PLAGL1;PLAGL1;PLAGL1;PLAGL1	NM_001080956;NM_002656;NM_001289041;NM_001080955;NM_001289039;NM_001289040;NM_001289038;NM_001289037;NM_006718;NM_001080954;NM_001080953;NM_001080952;NM_001289045;NM_001289049;NM_001289048;NM_001289047;NM_001289046;NM_001080951;NM_001289043;NM_001289042;NM_001289044	5'UTR;5'UTR;5'UTR;5'UTR;5'UTR;5'UTR;5'UTR;5'UTR;5'UTR;5'UTR;5'UTR;5'UTR;5'UTR;5'UTR;5'UTR;5'UTR;5'UTR;5'UTR;5'UTR;5'UTR;5'UTR		OpenSea	0.114061
cg02677189	chr8	17592019	MTUS1;MTUS1	NM_001001924;NM_001001925	Body;Body		OpenSea	0.126613
cg02678233	chr20	10400420	MKKS;MKKS;MKKS	NR_072977;NM_018848;NM_170784	Body;5'UTR;5'UTR		OpenSea	0.118645
cg02678482	chr2	60813272				chr2:60812527-60812754	S_Shore	0.123258
cg02678648	chr11	5390164	OR51B5;OR51B5	NR_038321;NM_001005567	Body;5'UTR		OpenSea	0.112581
cg02678768	chr17	74002944	EVPL	NM_001988	3'UTR	chr17:74003179-74005494	N_Shore	0.128955
cg02679012	chr17	773283	NXN	NM_022463	Body		OpenSea	0.0823611
cg02679028	chr8	143868917	LY6D	NM_003695	TSS1500		OpenSea	0.101073
cg02679047	chr9	134589937	RAPGEF1;RAPGEF1	NM_005312;NM_001304275	Body;Body		OpenSea	0.119658
cg02679745	chr9	139927646	C9orf139;FUT7	NM_207511;NM_004479	Body;TSS1500	chr9:139925243-139925996	S_Shore	0.0939086
cg02680710	chr6	169310568				chr6:169309817-169310582	Island	0.103661
cg02681074	chr5	24163142	C5orf17	NR_131245	Body		OpenSea	0.0933314
cg02681260	chr9	97752450	C9orf3;C9orf3	NM_032823;NM_001193329	Body;Body		OpenSea	0.114182
cg02681571	chr6	2377360	GMDS-AS1	NR_046229	Body		OpenSea	0.0931079
cg02681842	chr8	145033310	PLEC1;PLEC1	NM_000445;NM_201378	Body;Body		OpenSea	0.121788
cg02681893	chr17	13210168					OpenSea	0.0845966
cg02682050	chr4	7591767	SORCS2	NM_020777	Body	chr4:7593369-7593586	N_Shore	0.0855393
cg02682092	chr11	124647347	MSANTD2;MSANTD2;MSANTD2	NR_131749;NM_024631;NM_001308027	Body;Body;Body		OpenSea	0.0942017
cg02682320	chr13	41535360	ELF1;ELF1	NM_001145353;NM_172373	Body;Body		OpenSea	0.0881181
cg02682369	chr5	131770741	C5orf56	NR_045116	Body		OpenSea	0.0880851
cg02682566	chr9	71985689	FAM189A2;FAM189A2	NM_001127608;NM_004816	Body;Body		OpenSea	0.104425
cg02683114	chr2	24398427	C2orf84	NM_001040710	Body	chr2:24398413-24398669	Island	0.105257
cg02683305	chr9	95503434	BICD2;BICD2	NM_015250;NM_001003800	Body;Body		OpenSea	0.0832408
cg02684091	chr5	4313623					OpenSea	0.0966236
cg02684208	chr8	130814219					OpenSea	0.105376
cg02684341	chr13	21644106					OpenSea	0.0919965
cg02685069	chr11	94232403	ANKRD49	NM_017704	3'UTR		OpenSea	0.108732
cg02685931	chr17	41917113					OpenSea	0.109091
cg02685954	chr9	132975330	NCS1;NCS1	NM_014286;NM_001128826	Body;Body		OpenSea	0.112366
cg02686331	chr13	110296524					OpenSea	0.12408
cg02687883	chr1	2266431	MORN1	NM_024848	Body	chr1:2266007-2266432	Island	0.0925784
cg02688549	chr2	237469354					OpenSea	0.0947365
cg02690549	chr6	3377883	SLC22A23;SLC22A23;SLC22A23;SLC22A23;SLC22A23	NR_104448;NM_001286455;NM_021945;NM_015482;NM_001286456	Body;Body;Body;Body;Body		OpenSea	0.087199
cg02690559	chr14	53499160					OpenSea	0.125115
cg02690805	chr17	39931519	JUP;JUP	NM_021991;NM_002230	5'UTR;5'UTR		OpenSea	0.0917309
cg02691343	chr3	105071374				chr3:105072529-105072962	N_Shore	0.115536
cg02692177	chr2	42319371					OpenSea	0.117456
cg02692313	chr6	33048444	HLA-DPB1	NM_002121	Body	chr6:33048416-33048814	Island	0.129273
cg02693033	chr5	2643299				chr5:2643105-2643309	Island	0.0852588
cg02693155	chr9	33108071					OpenSea	0.0842438
cg02693505	chr6	140371628					OpenSea	0.130719
cg02693607	chr7	27150598	HOXA3;HOXA3;HOXA3	NM_153631;NM_030661;NM_153632	5'UTR;5'UTR;5'UTR	chr7:27150030-27150418	S_Shore	0.0835894
cg02694058	chr8	19540254	CSGALNACT1;CSGALNACT1	NM_018371;NR_024040	TSS200;Body		OpenSea	0.118107
cg02694521	chr13	114055881				chr13:114056100-114056577	N_Shore	0.114629
cg02695062	chr6	30851417	DDR1;DDR1	NM_001954;NM_013993	TSS1500;TSS1500	chr6:30852102-30852676	N_Shore	0.0897899
cg02696067	chr6	30850977	DDR1;DDR1	NM_001954;NM_013993	TSS1500;TSS1500	chr6:30852102-30852676	N_Shore	0.115708
cg02696430	chr1	54237367	NDC1;NDC1;NDC1	NR_033142;NM_001168551;NM_018087	Body;Body;Body		OpenSea	0.089349
cg02697127	chr2	64628677					OpenSea	0.0970641
cg02697717	chr17	41172393	VAT1	NM_006373	Body	chr17:41173821-41174436	N_Shore	0.0899876
cg02697979	chr11	34265361	ABTB2	NM_145804	Body		OpenSea	0.131843
cg02698622	chr2	242698811	D2HGDH	NM_152783	Body		OpenSea	0.184534
cg02698900	chr8	1094770				chr8:1094750-1094967	Island	0.104429
cg02699135	chr16	10672284	EMP2	NM_001424	5'UTR	chr16:10673880-10674735	N_Shore	0.0878303
cg02699829	chr19	13216355	TRMT1;TRMT1;TRMT1	NM_001142554;NM_017722;NM_001136035	Body;Body;Body	chr19:13215244-13215543	S_Shore	0.0841666
cg02700359	chr21	19153027	C21orf91-OT1;C21orf91-OT1	NR_038871;NR_038870	Body;Body		OpenSea	0.106645
cg02701233	chr14	78288779	ADCK1;ADCK1;ADCK1;ADCK1	NM_020421;NM_001142545;NM_020421;NM_001142545	ExonBnd;ExonBnd;Body;Body		OpenSea	0.0956335
cg02701388	chr21	17798271	MIR99AHG;MIR99AHG;MIR99AHG;MIR99AHG	NR_027790;NR_111005;NR_111004;NR_027791	Body;Body;Body;Body		OpenSea	0.0853855
cg02701505	chr12	11709051	LINC01252	NR_033890	Body		OpenSea	0.0964696
cg02701942	chr17	80560014	FOXK2	NM_004514	3'UTR	chr17:80559025-80559450	S_Shore	0.130886
cg02702215	chr13	91578815	LINC00410	NR_027039	Body		OpenSea	0.112863
cg02702389	chr20	56026800					OpenSea	0.0871394
cg02702424	chr3	30654871	TGFBR2;TGFBR2	NM_003242;NM_001024847	Body;Body		OpenSea	0.0867823
cg02702688	chr9	92046129	SEMA4D;SEMA4D	NM_006378;NM_001142287	5'UTR;5'UTR		OpenSea	0.0952335
cg02703002	chr5	161112530	GABRA6	NM_000811	TSS200		OpenSea	0.0856303
cg02703157	chr5	95515436	LOC101929710	NR_130776	Body		OpenSea	0.134196
cg02703190	chr5	93137476	FAM172A;FAM172A;FAM172A;FAM172A	NR_028080;NM_032042;NM_001163418;NM_001163417	Body;Body;Body;Body		OpenSea	0.108354
cg02703404	chr1	47152720	EFCAB14-AS1;EFCAB14-AS1;EFCAB14	NR_038828;NR_038827;NM_014774	Body;Body;Body		OpenSea	0.120593
cg02703563	chr10	91852861					OpenSea	0.0959418
cg02703598	chr11	12831463	TEAD1	NM_021961	Body		OpenSea	0.0974701
cg02703606	chr3	38150443	DLEC1;DLEC1	NM_007335;NM_007337	Body;Body		OpenSea	0.0835781
cg02703675	chr11	12159354	MICAL2;MICAL2;MICAL2;MICAL2;MICAL2	NM_001282664;NM_001282665;NM_001282668;NM_014632;NM_001282663	TSS1500;TSS1500;5'UTR;5'UTR;5'UTR		OpenSea	0.0824095
cg02703731	chr8	110655713	SYBU;SYBU;SYBU;SYBU;SYBU;SYBU;SYBU;SYBU;SYBU;SYBU;SYBU;SYBU;SYBU;SYBU;SYBU	NM_001099756;NM_001099755;NM_001099749;NM_001099746;NM_001099753;NM_001099754;NM_017786;NM_001099743;NM_001099752;NM_001099751;NM_001099750;NM_001099748;NM_001099747;NM_001099745;NM_001099744	TSS1500;5'UTR;5'UTR;5'UTR;Body;Body;Body;Body;Body;Body;Body;Body;Body;Body;Body	chr8:110656795-110657291	N_Shore	0.106304
cg02703936	chr11	72926963				chr11:72928982-72929885	N_Shelf	0.103832
cg02704570	chr7	157647109	PTPRN2;PTPRN2;PTPRN2	NM_002847;NM_130842;NM_130843	Body;Body;Body	chr7:157647800-157648007	N_Shore	0.0831023
cg02704716	chr8	54640330	ATP6V1H;ATP6V1H;ATP6V1H	NM_015941;NM_213620;NM_213619	Body;Body;Body		OpenSea	0.0948352
cg02704949	chr19	35607180	FXYD3;FXYD3;FXYD3;FXYD3;FXYD3;FXYD3;FXYD3;FXYD3	NM_005971;NM_001136010;NM_001136007;NM_001136011;NM_021910;NM_001136008;NM_001136009;NM_001136012	5'UTR;5'UTR;5'UTR;5'UTR;5'UTR;5'UTR;5'UTR;5'UTR		OpenSea	0.0899718
cg02705759	chr4	7283005	SORCS2	NM_020777	Body		OpenSea	0.0901785
cg02706919	chr3	43688971					OpenSea	0.10805
cg02706970	chr1	45924785	TESK2	NM_007170	5'UTR		OpenSea	0.0828659
cg02706982	chr16	65159414				chr16:65154656-65157664	S_Shore	0.0922771
cg02707142	chr10	8670485					OpenSea	0.0984969
cg02707847	chr8	25178031	DOCK5	NM_024940	Body		OpenSea	0.100866
cg02707854	chr19	17600122	SLC27A1	NM_198580	Body	chr19:17597344-17598000	S_Shelf	0.116006
cg02707993	chr1	27412897					OpenSea	0.106654
cg02708185	chr2	146620097					OpenSea	0.087042
cg02708940	chr2	742423					OpenSea	0.130359
cg02709139	chr8	1615080	DLGAP2	NM_004745	Body	chr8:1616521-1616876	N_Shore	0.0836391
cg02709167	chr1	31996811					OpenSea	0.119713
cg02709407	chr2	106016462	FHL2;FHL2;FHL2;FHL2	NM_001039492;NM_001450;NM_201555;NM_201557	TSS1500;TSS1500;TSS1500;5'UTR	chr2:106014878-106015884	S_Shore	0.162357
cg02710090	chr1	207225128	PFKFB2;PFKFB2;YOD1	NM_001018053;NM_006212;NM_018566	TSS1500;TSS1500;TSS1500	chr1:207226281-207226842	N_Shore	0.120092
cg02710296	chr1	182921851	C1orf14	NM_030933	Body	chr1:182921819-182922644	Island	0.122738
cg02710481	chr18	77707172	PQLC1;PQLC1;PQLC1	NM_001146345;NM_001146343;NM_025078	Body;Body;Body	chr18:77710769-77712454	N_Shelf	0.139174
cg02710892	chr5	167361548	TENM2	NM_001122679	Body		OpenSea	0.117043
cg02711171	chr1	178602251					OpenSea	0.127355
cg02711665	chr8	11664728	FDFT1	NM_004462	Body	chr8:11665773-11666045	N_Shore	0.0885671
cg02712380	chr14	91084422	TTC7B	NM_001010854	Body	chr14:91087475-91087796	N_Shelf	0.0897368
cg02713169	chr1	232733631					OpenSea	0.0932223
cg02713698	chr19	47367331				chr19:47363357-47364477	S_Shelf	0.135062
cg02713706	chr1	247681749	GCSAML;GCSAML;GCSAML;GCSAML;GCSAML;GCSAML	NM_001281837;NM_001281853;NM_001281835;NM_001281834;NM_001281838;NM_001281836	TSS200;5'UTR;5'UTR;5'UTR;5'UTR;5'UTR	chr1:247681399-247681951	Island	0.108886
cg02714666	chr3	16131767					OpenSea	0.108885
cg02714692	chr16	48487496	MIR5095	NR_039970	Body		OpenSea	0.0829789
cg02715327	chr4	187981566				chr4:187984505-187984762	N_Shelf	0.103636
cg02715629	chr8	124193817	FAM83A;FAM83A	NM_032899;NM_207006	TSS1500;TSS1500		OpenSea	0.0912581
cg02715883	chr2	20696032					OpenSea	0.105651
cg02716183	chr6	1465466					OpenSea	0.0921446
cg02716776	chr19	3178413	S1PR4	NM_003775	TSS1500	chr19:3178741-3179986	N_Shore	0.162907
cg02717112	chr4	160149377					OpenSea	0.135057
cg02717117	chr2	55458694	C2orf63;RPS27A;RPS27A;C2orf63	NM_152385;NM_001135592;NM_002954;NM_001135598	5'UTR;TSS1500;TSS1500;5'UTR		OpenSea	0.0967033
cg02717265	chr19	2175956	DOT1L	NM_032482	Body		OpenSea	0.103081
cg02717337	chr22	50586299	MOV10L1;MOV10L1;MOV10L1;MOV10L1	NM_018995;NM_001164104;NM_001164105;NM_001164106	Body;Body;Body;Body		OpenSea	0.0863474
cg02717486	chr5	133512833	SKP1;SKP1	NM_006930;NM_170679	TSS200;TSS200	chr5:133511971-133512902	Island	0.0873441
cg02717888	chr16	59100991					OpenSea	0.0847969
cg02718120	chr4	31172146	LOC102723778	NR_125935	TSS1500		OpenSea	0.0899078
cg02718157	chr12	6861295	MLF2;MLF2	NR_026581;NM_005439	Body;Body	chr12:6862672-6862989	N_Shore	0.088675
cg02719027	chr15	75066290					OpenSea	0.102552
cg02719245	chr14	95624293	FLJ45244;DICER1	NR_015415;NM_177438	Body;TSS1500	chr14:95623080-95624220	S_Shore	0.111
cg02719518	chr12	48219270					OpenSea	0.0875104
cg02719634	chr11	2924899	SLC22A18AS;SLC22A18;SLC22A18AS;SLC22A18	NM_007105;NM_183233;NM_007105;NM_002555	1stExon;Body;5'UTR;Body	chr11:2923301-2923817	S_Shore	0.169667
cg02720691	chr4	39366468	RFC1	NM_002913	Body	chr4:39367648-39368213	N_Shore	0.113691
cg02720863	chr7	13319243					OpenSea	0.0908632
cg02721252	chr11	69151016					OpenSea	0.0842487
cg02722204	chr18	74266122	LINC00908	NR_015417	Body		OpenSea	0.0871202
cg02722539	chr2	68654573					OpenSea	0.104074
cg02723558	chr11	27536073	BDNFOS	NR_002832	Body		OpenSea	0.127843
cg02724965	chr8	65829368					OpenSea	0.0853501
cg02725065	chr15	101718610	CHSY1	NM_014918	Body		OpenSea	0.118013
cg02725269	chr19	51327177	KLK1	NM_002257	TSS200	chr19:51330212-51330470	N_Shelf	0.0854461
cg02726305	chr17	28740242	CPD;CPD	NM_001304;NM_001199775	Body;Body		OpenSea	0.10669
cg02726752	chr1	6446795	ACOT7;ACOT7	NM_181864;NM_007274	TSS1500;Body		OpenSea	0.0867505
cg02726905	chr13	52045212					OpenSea	0.0863689
cg02727079	chr6	17986167	KIF13A;KIF13A;KIF13A;KIF13A	NM_022113;NM_001105567;NM_001105568;NM_001105566	Body;Body;Body;Body	chr6:17987415-17988405	N_Shore	0.0932678
cg02727219	chr16	66087707					OpenSea	0.095396
cg02727241	chr10	11196983	CELF2;CELF2	NM_001025077;NM_006561	Body;Body		OpenSea	0.141773
cg02727252	chr1	8387157	SLC45A1	NM_001080397	Body	chr1:8385895-8386168	S_Shore	0.090678
cg02727530	chr3	128712175	KIAA1257	NM_020741	5'UTR	chr3:128712404-128713058	N_Shore	0.0933581
cg02727959	chr7	75611035	POR	NM_000941	Body		OpenSea	0.122802
cg02729303	chr5	16508920	FAM134B;FAM134B;FAM134B	NM_001034850;NM_019000;NM_019000	Body;1stExon;5'UTR		OpenSea	0.153633
cg02729383	chr7	130625473					OpenSea	0.094477
cg02730492	chr13	110874299	COL4A1	NM_001845	Body		OpenSea	0.125354
cg02730521	chr1	199825016					OpenSea	0.114334
cg02730704	chr11	114925803					OpenSea	0.135991
cg02730865	chr16	80972238					OpenSea	0.107899
cg02731193	chr6	53407186	GCLC	NM_001498	Body	chr6:53409120-53410099	N_Shore	0.0858331
cg02731226	chr17	74923895	MGAT5B;MGAT5B;MGAT5B	NM_144677;NM_001199172;NM_198955	Body;Body;Body		OpenSea	0.0967445
cg02731880	chr15	64405204	SNX1;SNX1;SNX1	NM_003099;NM_148955;NM_001242933	Body;Body;Body		OpenSea	0.0853776
cg02732111	chr4	71729308					OpenSea	0.100649
cg02732508	chr16	89628853	RPL13;RPL13	NM_000977;NM_033251	Body;Body	chr16:89626644-89627869	S_Shore	0.102124
cg02732870	chr17	18768744	PRPSAP2;PRPSAP2;PRPSAP2;PRPSAP2;PRPSAP2	NM_002767;NM_001243940;NM_001243936;NM_001243942;NM_001243941	5'UTR;TSS200;5'UTR;5'UTR;5'UTR		OpenSea	0.127743
cg02733081	chr13	31061080					OpenSea	0.130818
cg02733267	chr8	102786185	NCALD;NCALD;NCALD;NCALD;NCALD;NCALD;NCALD;NCALD	NM_032041;NM_001040629;NM_001040628;NM_001040626;NM_001040625;NM_001040624;NM_001040627;NM_001040630	5'UTR;5'UTR;5'UTR;5'UTR;5'UTR;5'UTR;5'UTR;5'UTR		OpenSea	0.116788
cg02733351	chr20	43802992	PI3	NM_002638	TSS1500		OpenSea	0.110242
cg02733432	chr10	126379645	FAM53B	NM_014661	Body		OpenSea	0.122171
cg02733795	chr6	33422526	ZBTB9;ZBTB9	NM_152735;NM_152735	5'UTR;1stExon	chr6:33422046-33422530	Island	0.114885
cg02733803	chr20	43275344	ADA	NM_000022	Body		OpenSea	0.0866805
cg02733814	chr3	61671669	PTPRG	NM_002841	Body		OpenSea	0.0890889
cg02733842	chr7	1102375	C7orf50;C7orf50;C7orf50	NM_001134395;NM_032350;NM_001134396	Body;Body;Body	chr7:1105259-1105974	N_Shelf	0.104408
cg02733937	chr10	89512165					OpenSea	0.124365
cg02734932	chr1	181511252	CACNA1E;CACNA1E;CACNA1E	NM_000721;NM_001205293;NM_001205294	Body;Body;Body		OpenSea	0.104994
cg02735027	chr6	49845648	CRISP1	NM_001205220	TSS1500		OpenSea	0.0903372
cg02735359	chr9	37805056	DCAF10;DCAF10	NM_001286810;NM_024345	Body;Body	chr9:37800565-37801563	S_Shelf	0.110497
cg02735685	chr12	53924036	ATF7;ATF7;ATF7	NM_001130060;NM_006856;NR_073163	Body;Body;Body		OpenSea	0.0865776
cg02735762	chr9	135280262	TTF1	NM_007344	5'UTR	chr9:135282052-135282315	N_Shore	0.0885703
cg02737022	chr1	246761343	CNST;CNST	NM_001139459;NM_152609	Body;Body		OpenSea	0.113985
cg02737288	chr14	64179927	SGPP1	NM_030791	Body		OpenSea	0.105959
cg02737507	chr2	43145309					OpenSea	0.0987209
cg02737554	chr3	36690229					OpenSea	0.125928
cg02738138	chr1	174439049	RABGAP1L	NM_014857	Body		OpenSea	0.0915422
cg02739438	chr3	57631951	DENND6A	NM_152678	Body		OpenSea	0.0827553
cg02739455	chr2	38023239					OpenSea	0.138033
cg02739534	chr10	24599184	KIAA1217;KIAA1217;KIAA1217;KIAA1217	NM_019590;NM_001282768;NM_001282767;NM_001098500	Body;Body;Body;Body		OpenSea	0.110827
cg02740396	chr5	142567100	ARHGAP26;ARHGAP26	NM_001135608;NM_015071	Body;Body		OpenSea	0.129577
cg02741234	chr16	58678816					OpenSea	0.0883921
cg02741522	chr13	99737364	DOCK9;DOCK9	NM_015296;NM_001130049	Body;Body	chr13:99738331-99740225	N_Shore	0.0931164
cg02741836	chr16	85970317					OpenSea	0.0861393
cg02742123	chr4	102140112	PPP3CA;PPP3CA;PPP3CA	NM_001130691;NM_000944;NM_001130692	Body;Body;Body		OpenSea	0.11041
cg02742205	chr10	5551688				chr10:5554342-5554607	N_Shelf	0.0953312
cg02742281	chr16	3027577	PKMYT1;PKMYT1	NM_004203;NM_182687	Body;Body	chr16:3029752-3030954	N_Shelf	0.13291
cg02742809	chr2	234390332	USP40	NM_018218	Body		OpenSea	0.092035
cg02743293	chr3	113250921	SIDT1;SIDT1	NM_017699;NM_001308350	TSS1500;TSS1500	chr3:113251699-113252290	N_Shore	0.122009
cg02743342	chr5	126984564	CTXN3	NM_001048252	TSS200		OpenSea	0.0972472
cg02743518	chr4	81019101					OpenSea	0.103541
cg02743628	chr11	102707245	WTAPP1;MMP3	NR_038390;NM_002422	Body;Body		OpenSea	0.0871303
cg02744249	chr20	57582918	CTSZ	NM_001336	TSS1500	chr20:57581902-57582595	S_Shore	0.103373
cg02744573	chr18	55878887	NEDD4L;NEDD4L;NEDD4L;NEDD4L;NEDD4L;NEDD4L;NEDD4L;NEDD4L;NEDD4L	NM_015277;NM_001243960;NM_001144967;NM_001144964;NM_001144965;NM_001144971;NM_001144968;NM_001144969;NM_001144970	Body;Body;Body;5'UTR;5'UTR;5'UTR;Body;Body;5'UTR		OpenSea	0.105428
cg02744604	chr12	48109728	ENDOU;ENDOU;ENDOU	NM_001172440;NM_001172439;NM_006025	Body;Body;Body		OpenSea	0.109608
cg02745419	chr10	7514090					OpenSea	0.0905649
cg02745847	chr17	47075880	IGF2BP1;IGF2BP1	NM_006546;NM_001160423	Body;Body	chr17:47072820-47076042	Island	0.0826501
cg02746150	chr12	121096453	CABP1;CABP1;CABP1	NM_001033677;NM_004276;NM_031205	Body;Body;Body		OpenSea	0.0972194
cg02747639	chr2	191053365	C2orf88;C2orf88;C2orf88;C2orf88	NM_001042521;NM_001042520;NM_001042519;NM_032321	5'UTR;5'UTR;5'UTR;5'UTR		OpenSea	0.0858941
cg02747703	chr4	122173992					OpenSea	0.0915364
cg02748424	chr9	97622643	C9orf3;C9orf3;C9orf3	NM_001193331;NM_032823;NM_001193329	Body;Body;Body		OpenSea	0.137304
cg02749804	chr17	38324645	CASC3	NM_007359	Body		OpenSea	0.0949607
cg02749874	chr10	115821171					OpenSea	0.107803
cg02750262	chr18	72916776	ZADH2	NM_175907	Body	chr18:72916107-72917233	Island	0.0937545
cg02750582	chr6	34314143	NUDT3;RPS10-NUDT3	NM_006703;NM_001202470	Body;Body		OpenSea	0.091953
cg02750723	chr2	151352974					OpenSea	0.0933764
cg02750974	chr14	59214279					OpenSea	0.0887678
cg02751731	chr20	642436	SCRT2	NM_033129	3'UTR	chr20:642672-642895	N_Shore	0.0921434
cg02751820	chr6	113149075					OpenSea	0.0959827
cg02752014	chr6	76045920	FILIP1	NM_015687	Body		OpenSea	0.112979
cg02753012	chr10	95230838	MYOF;MYOF	NM_133337;NM_013451	Body;Body		OpenSea	0.121862
cg02753020	chr12	9393068	MIR1244-4;MIR1244-2;MIR1244-3;MIR1244-1;LINC00987	NR_128710;NR_036262;NR_036263;NR_036052;NR_036466	TSS1500;TSS1500;TSS1500;TSS1500;Body	chr12:9392459-9392686	S_Shore	0.107046
cg02753134	chr12	13133131	LOC100506314;HEBP1	NR_038920;NM_015987	Body;Body		OpenSea	0.0873249
cg02753272	chr1	210547663	HHAT;HHAT;HHAT;HHAT;HHAT;HHAT	NM_001170587;NM_001170564;NM_001170588;NM_001170580;NM_018194;NM_001122834	Body;Body;Body;Body;Body;Body		OpenSea	0.0923247
cg02754684	chr2	152094240					OpenSea	0.084577
cg02754929	chr4	3295736				chr4:3293714-3294595	S_Shore	0.091357
cg02754943	chr10	5541718	CALML5	NM_017422	TSS200	chr10:5540785-5541515	S_Shore	0.0995479
cg02755506	chr8	127380921					OpenSea	0.114249
cg02755516	chr18	12321430	TUBB6;TUBB6;TUBB6;TUBB6;TUBB6;TUBB6;TUBB6;TUBB6	NM_001303529;NM_001303530;NM_001303524;NM_001303526;NM_032525;NM_001303525;NM_001303527;NM_001303528	5'UTR;5'UTR;Body;Body;Body;Body;Body;Body	chr18:12325040-12326049	N_Shelf	0.0984875
cg02755566	chr14	22956290					OpenSea	0.0951044
cg02756136	chr12	90423251					OpenSea	0.126794
cg02756373	chr5	167997991	PANK3	NM_024594	Body		OpenSea	0.0849199
cg02756502	chr9	132636402	USP20;USP20;USP20	NM_001008563;NM_001110303;NM_006676	Body;Body;Body	chr9:132636786-132637221	N_Shore	0.0862105
cg02757664	chr21	35930789	RCAN1;RCAN1;RCAN1	NM_001285389;NM_004414;NM_203417	Body;Body;5'UTR		OpenSea	0.11348
cg02757804	chr3	189842029	P3H2-AS1	NR_126419	Body	chr3:189838080-189838879	S_Shelf	0.111311
cg02757970	chr2	25427350				chr2:25427101-25427577	Island	0.083585
cg02758891	chr6	30870240					OpenSea	0.132893
cg02758938	chr1	205256995					OpenSea	0.0932879
cg02759242	chr22	37852075					OpenSea	0.104657
cg02759751	chr7	1491889	MICALL2	NM_182924	Body	chr7:1491773-1491975	Island	0.144978
cg02760103	chr6	4352394					OpenSea	0.10622
cg02760962	chr11	35683421	TRIM44	NM_017583	TSS1500	chr11:35684421-35684846	N_Shore	0.110135
cg02761110	chr3	65887859	MAGI1;MAGI1;MAGI1	NM_015520;NM_001033057;NM_004742	Body;Body;Body		OpenSea	0.116992
cg02761266	chr4	129522639					OpenSea	0.114254
cg02762115	chr11	640446	DRD4	NM_000797	Body	chr11:636906-640628	Island	0.0896483
cg02762169	chr1	152730410	KPRP	NM_001025231	TSS200	chr1:152732958-152733338	N_Shelf	0.102034
cg02762475	chr5	1106118	SLC12A7	NM_006598	Body	chr5:1108802-1109051	N_Shelf	0.0861179
cg02762546	chr3	13520685	HDAC11;HDAC11	NM_001136041;NM_024827	TSS1500;TSS1500	chr3:13520912-13521319	N_Shore	0.105379
cg02762945	chr10	75621858	CAMK2G;CAMK2G;CAMK2G;CAMK2G;CAMK2G;CAMK2G	NM_001222;NM_001204492;NM_172173;NM_172171;NM_172170;NM_172169	Body;Body;Body;Body;Body;Body		OpenSea	0.0971277
cg02764206	chr10	4990029					OpenSea	0.117805
cg02764246	chr3	20382166					OpenSea	0.0934153
cg02764330	chr2	160013789	TANC1;TANC1	NM_001145909;NM_033394	Body;Body		OpenSea	0.095339
cg02765475	chr5	54988995	SLC38A9;SLC38A9;SLC38A9;SLC38A9;SLC38A9	NM_001258287;NM_001258286;NR_047649;NM_173514;NM_001282429	TSS200;TSS200;TSS200;Body;5'UTR		OpenSea	0.0948446
cg02765535	chr12	96149803	NTN4	NM_021229	Body		OpenSea	0.0992634
cg02766259	chr12	125626809	AACS	NM_023928	3'UTR		OpenSea	0.108434
cg02766539	chr17	57861641	TMEM49	NM_030938	Body		OpenSea	0.0940583
cg02767104	chr10	34793792	PARD3;PARD3;PARD3;PARD3;PARD3;PARD3;PARD3;PARD3;PARD3;PARD3;PARD3	NM_001184786;NM_001184791;NM_019619;NM_001184789;NM_001184790;NM_001184788;NM_001184787;NM_001184785;NM_001184794;NM_001184793;NM_001184792	Body;Body;Body;Body;Body;Body;Body;Body;Body;Body;Body		OpenSea	0.128202
cg02767453	chr20	7049271					OpenSea	0.0823442
cg02767663	chr1	183167718	LAMC2;LAMC2	NM_018891;NM_005562	Body;Body		OpenSea	0.0856059
cg02767777	chr11	66021812				chr11:66024910-66026253	N_Shelf	0.0912111
cg02767912	chr1	22781214	ZBTB40;ZBTB40	NM_014870;NM_001083621	5'UTR;5'UTR	chr1:22778236-22778817	S_Shelf	0.0857964
cg02768561	chr10	28785155					OpenSea	0.0929527
cg02768721	chr7	158221370	PTPRN2;PTPRN2;PTPRN2	NM_002847;NM_130842;NM_130843	Body;Body;Body	chr7:158217851-158220709	S_Shore	0.111304
cg02768760	chr16	5117824				chr16:5121749-5122192	N_Shelf	0.130431
cg02768790	chr11	69152387					OpenSea	0.0887791
cg02769206	chr12	109210684	SSH1;SSH1;SSH1	NM_001161331;NM_001161330;NM_018984	Body;Body;Body		OpenSea	0.0943247
cg02769451	chr1	39826512	MACF1	NM_012090	Body		OpenSea	0.0843526
cg02769477	chr1	17012728					OpenSea	0.0986731
cg02770056	chr17	44204169	KANSL1;KANSL1;KANSL1	NM_001193466;NM_001193465;NM_015443	Body;Body;Body		OpenSea	0.100655
cg02770133	chr9	130524879	SH2D3C;SH2D3C;SH2D3C;SH2D3C;SH2D3C	NM_001142532;NM_001142531;NM_001252334;NM_005489;NM_170600	TSS200;TSS200;Body;Body;Body		OpenSea	0.0826253
cg02770328	chr17	15194042					OpenSea	0.090835
cg02770535	chr13	103651988					OpenSea	0.0967856
cg02770628	chr8	67032303					OpenSea	0.115212
cg02770745	chr11	3926837	STIM1	NM_003156	Body		OpenSea	0.0844211
cg02770751	chr19	795467				chr19:795360-795561	Island	0.0832668
cg02770857	chr17	55533254	MSI2;MSI2	NM_138962;NM_170721	Body;Body		OpenSea	0.100394
cg02770925	chr7	127875890					OpenSea	0.112108
cg02771214	chr3	173443565	NLGN1	NM_014932	Body		OpenSea	0.0960221
cg02771260	chr11	59836817	MS4A3;MS4A3;MS4A3	NM_006138;NM_001031809;NM_001031666	Body;Body;Body		OpenSea	0.0863608
cg02771299	chr6	33609240	ITPR3	NM_002224	Body		OpenSea	0.1039
cg02771343	chr2	8374943	LINC00299	NR_034135	Body		OpenSea	0.0984594
cg02771392	chr7	64363082	ZNF273;ZNF273	NR_003099;NM_021148	TSS1500;TSS1500		OpenSea	0.0840578
cg02771464	chr22	19108494	DGCR2	NM_005137	Body	chr22:19109068-19110329	N_Shore	0.0908102
cg02771624	chr10	123291278	FGFR2;FGFR2;FGFR2;FGFR2;FGFR2;FGFR2;FGFR2;FGFR2;FGFR2;FGFR2;FGFR2	NR_073009;NM_001144915;NM_001144916;NM_023029;NM_001144914;NM_001144917;NM_000141;NM_022970;NM_001144918;NM_001144913;NM_001144919	Body;Body;Body;Body;Body;Body;Body;Body;Body;Body;Body		OpenSea	0.0832488
cg02771831	chr15	58896874	ADAM10	NM_001110	Body		OpenSea	0.131924
cg02771997	chr7	102475694	FBXL13;FBXL13;FBXL13;FBXL13	NR_105043;NM_145032;NM_001287150;NM_001111038	Body;Body;Body;Body		OpenSea	0.10088
cg02772619	chr9	86753573				chr9:86755385-86755700	N_Shore	0.117857
cg02772995	chr2	161348781	RBMS1;RBMS1	NM_002897;NM_016836	Body;Body	chr2:161349223-161350371	N_Shore	0.132678
cg02773403	chr10	62053458	ANK3	NM_020987	Body		OpenSea	0.0854986
cg02773737	chr11	61657498	FADS3	NM_021727	Body	chr11:61658569-61659592	N_Shore	0.122411
cg02774334	chr1	156123500	SEMA4A;SEMA4A	NM_022367;NM_022367	5'UTR;1stExon		OpenSea	0.106328
cg02774666	chr8	141238716	TRAPPC9;TRAPPC9	NM_001160372;NM_031466	Body;Body		OpenSea	0.0901157
cg02774705	chr2	121741143	GLI2	NM_005270	Body	chr2:121742106-121742396	N_Shore	0.135456
cg02775243	chr10	102831287				chr10:102825929-102827693	S_Shelf	0.09017
cg02775672	chr2	226378126	NYAP2	NM_020864	Body		OpenSea	0.0997674
cg02775867	chr20	45438576				chr20:45440084-45440347	N_Shore	0.0852645
cg02775910	chr5	149075616					OpenSea	0.0847222
cg02776249	chr1	150033576					OpenSea	0.101463
cg02776283	chr2	220074531	ABCB6	NM_005689	3'UTR	chr2:220071305-220071759	S_Shelf	0.100525
cg02777122	chr22	26076856	ADRBK2	NM_005160	Body		OpenSea	0.10522
cg02777286	chr16	75234734					OpenSea	0.10969
cg02777343	chr3	140961110	PXYLP1;PXYLP1;PXYLP1	NM_152282;NM_001037172;NM_001282728	5'UTR;5'UTR;5'UTR		OpenSea	0.109077
cg02777812	chr10	758426					OpenSea	0.090672
cg02777834	chr17	72585886	CD300LD;C17orf77;C17orf77	NM_001115152;NM_001302809;NM_152460	Body;5'UTR;5'UTR		OpenSea	0.0953086
cg02778813	chr17	39919353	JUP;JUP	NM_021991;NM_002230	Body;Body		OpenSea	0.0890891
cg02779204	chr16	2065704					OpenSea	0.100976
cg02779928	chr7	2972700	CARD11	NM_032415	Body		OpenSea	0.0884089
cg02780130	chr12	312753	LOC101929384;SLC6A12;SLC6A12;SLC6A12;SLC6A12	NR_120475;NM_001206931;NM_003044;NM_001122848;NM_001122847	TSS200;Body;Body;Body;Body	chr12:312591-313331	Island	0.145056
cg02780634	chr2	224609503					OpenSea	0.083925
cg02780974	chr5	36374005					OpenSea	0.0839693
cg02781410	chr6	27302893					OpenSea	0.087897
cg02781614	chr1	28843701	RCC1;RCC1;RCC1;RCC1;RCC1;RCC1	NM_001269;NM_001048194;NM_001048195;NM_001048199;NR_030726;NR_030725	TSS1500;TSS1500;TSS1500;5'UTR;Body;Body	chr1:28844653-28845293	N_Shore	0.127201
cg02782634	chr17	57916643	TMEM49	NM_030938	Body		OpenSea	0.122755
cg02782805	chr4	72119810	SLC4A4;SLC4A4	NM_001098484;NM_001134742	Body;Body		OpenSea	0.0853999
cg02782840	chr13	25290701				chr13:25292745-25293036	N_Shelf	0.0901318
cg02783912	chr2	148805446	MBD5	NM_018328	5'UTR		OpenSea	0.103735
cg02784464	chr6	151121916	PLEKHG1	NM_001029884	Body		OpenSea	0.117175
cg02784486	chr6	161454976	MAP3K4;MAP3K4;MAP3K4;MAP3K4;MAP3K4	NM_001291958;NR_120425;NM_006724;NM_005922;NM_001301072	5'UTR;Body;Body;Body;Body		OpenSea	0.0880478
cg02784513	chr2	68430960	PPP3R1	NM_000945	Body		OpenSea	0.0899043
cg02784731	chr19	19285773	MEF2BNB-MEF2B;MEF2BNB-MEF2B;MEF2BNB-MEF2B	NR_027308;NR_027307;NM_005919	Body;Body;5'UTR		OpenSea	0.116989
cg02784823	chr19	49000897	LMTK3	NM_001080434	Body	chr19:49000561-49001149	Island	0.0937058
cg02784858	chr11	34652364	EHF;EHF	NM_012153;NM_001206615	5'UTR;5'UTR		OpenSea	0.130538
cg02784989	chr14	71673696					OpenSea	0.0829633
cg02786073	chr11	68625231				chr11:68622722-68623252	S_Shore	0.0902879
cg02786259	chr4	36275134	LOC439933;LOC439933	NR_122079;NR_122080	Body;Body		OpenSea	0.10465
cg02786378	chr8	17396844	SLC7A2;SLC7A2;SLC7A2	NM_003046;NM_001164771;NM_001008539	Body;Body;5'UTR		OpenSea	0.115034
cg02786793	chr9	124360337	DAB2IP	NM_032552	Body	chr9:124360438-124362382	N_Shore	0.0885989
cg02786964	chr12	53049284					OpenSea	0.0842626
cg02787240	chr14	73383003					OpenSea	0.104479
cg02787291	chr1	231820392	DISC1;DISC1;DISC1;DISC1;DISC1;DISC1;DISC1;DISC1;DISC1;DISC1;DISC1;DISC1;DISC1;DISC1;DISC1;DISC1;DISC1;DISC1;DISC1;DISC1;DISC1;DISC1;DISC1;TSNAX-DISC1;TSNAX-DISC1;TSNAX-DISC1;TSNAX-DISC1;TSNAX-DISC1;TSNAX-DISC1;TSNAX-DISC1;TSNAX-DISC1	NM_001164554;NM_001164552;NM_001164550;NM_001164553;NM_001012958;NM_001164555;NM_001164551;NM_001164549;NM_001164548;NM_001164556;NM_001164545;NM_001164544;NM_001164539;NM_001012959;NM_001164547;NM_001164546;NM_001164542;NM_001164541;NM_001164538;NM_018662;NM_001164540;NM_001012957;NM_001164537;NR_028399;NR_028400;NR_028396;NR_028395;NR_028394;NR_028398;NR_028397;NR_028393	Body;Body;Body;Body;Body;Body;Body;Body;Body;Body;Body;Body;Body;Body;Body;Body;Body;Body;Body;Body;Body;Body;Body;Body;Body;Body;Body;Body;Body;Body;Body		OpenSea	0.111614
cg02787980	chr8	28174814	PNOC;PNOC	NM_006228;NM_006228	5'UTR;1stExon		OpenSea	0.092034
cg02788857	chr8	22132959	PIWIL2;PIWIL2	NM_018068;NM_001135721	5'UTR;TSS200	chr8:22132791-22133357	Island	0.0850332
cg02789117	chr4	169436794	PALLD;PALLD	NM_001166108;NM_016081	Body;Body		OpenSea	0.0825884
cg02789847	chr22	46992879					OpenSea	0.11093
cg02790096	chr21	39852226	ERG;ERG;ERG;ERG;ERG;ERG;ERG;ERG;ERG	NM_001243432;NM_182918;NM_004449;NM_001136154;NM_001243428;NM_001291391;NM_001136155;NM_001243429;NR_111949	Body;Body;Body;Body;Body;Body;5'UTR;5'UTR;Body		OpenSea	0.0951844
cg02790260	chr10	85986565	LRIT2	NM_001017924	TSS1500		OpenSea	0.0850761
cg02790458	chr19	18386421	KIAA1683;KIAA1683;KIAA1683	NM_025249;NM_001145304;NM_001145305	TSS1500;TSS1500;TSS1500	chr19:18390360-18392734	N_Shelf	0.0880236
cg02790465	chr5	159766843	CCNJL	NR_131769	TSS1500		OpenSea	0.0959733
cg02790526	chr15	101470215	LRRK1	NM_024652	Body		OpenSea	0.0963078
cg02791580	chr14	101297076	MEG3;MEG3;MEG3;MEG3;MEG3;MEG3;MEG3;MEG3;MEG3;MEG3;MEG3;MEG3;MEG3;MEG3;MEG3;MEG3	NR_046473;NR_033360;NR_033359;NR_033358;NR_002766;NR_003530;NR_046465;NR_046466;NR_046467;NR_046468;NR_046464;NR_046469;NR_046471;NR_046472;NR_046470;NR_003531	Body;Body;Body;Body;Body;Body;Body;Body;Body;Body;Body;Body;Body;Body;Body;Body	chr14:101292863-101293101	S_Shelf	0.113466
cg02791613	chr1	74215371					OpenSea	0.0890149
cg02791829	chr14	102564215	HSP90AA1	NM_001017963	Body		OpenSea	0.08365
cg02792168	chr10	101281924				chr10:101281181-101282116	Island	0.106346
cg02792822	chr10	73590675	PSAP;PSAP;PSAP	NM_002778;NM_001042466;NM_001042465	Body;Body;Body		OpenSea	0.131045
cg02793750	chr7	92643975					OpenSea	0.0999171
cg02794508	chr21	26427177	LOC339622	NR_046198	Body		OpenSea	0.0919727
cg02794695	chr8	134072611	SLA;TG;SLA;SLA	NM_006748;NM_003235;NM_001045557;NM_001045556	TSS200;Body;Body;5'UTR		OpenSea	0.0970056
cg02794697	chr14	90578571	KCNK13	NM_022054	Body		OpenSea	0.131219
cg02795014	chr17	77016153				chr17:77020023-77020868	N_Shelf	0.104994
cg02795249	chr3	37986365	CTDSPL;CTDSPL	NM_005808;NM_001008392	Body;Body		OpenSea	0.103896
cg02795540	chr20	34078980	CEP250	NM_007186	Body		OpenSea	0.0936594
cg02795603	chr3	184033948	EIF4G1;EIF4G1;EIF4G1;EIF4G1;EIF4G1;EIF4G1;EIF4G1	NM_198244;NM_198242;NM_001291157;NM_001194947;NM_001194946;NM_198241;NM_182917	5'UTR;5'UTR;5'UTR;Body;Body;Body;Body	chr3:184032166-184033242	S_Shore	0.101251
cg02795678	chr10	14940698	SUV39H2	NM_024670	Body		OpenSea	0.100459
cg02795691	chr20	17514397	BFSP1	NM_001161705	Body	chr20:17511478-17512209	S_Shelf	0.0849736
cg02795891	chr9	134634506				chr9:134637759-134638150	N_Shelf	0.0917092
cg02796464	chr2	135831870	RAB3GAP1;RAB3GAP1	NM_001172435;NM_012233	Body;Body		OpenSea	0.122021
cg02796873	chr19	10056105					OpenSea	0.144018
cg02797108	chr3	5293209	MIR4790	NR_039953	TSS1500		OpenSea	0.0957865
cg02797113	chr2	238609529	LRRFIP1;LRRFIP1;LRRFIP1;LRRFIP1;LRRFIP1	NM_001137553;NM_004735;NM_001137552;NM_001137550;NM_001137551	Body;Body;Body;Body;Body		OpenSea	0.0827547
cg02797195	chr21	43185674	RIPK4	NM_020639	Body	chr21:43186280-43187436	N_Shore	0.0887722
cg02797271	chr14	105532159	GPR132	NM_013345	TSS1500		OpenSea	0.0881912
cg02797487	chr2	165716047					OpenSea	0.122192
cg02797740	chr2	70191803	PCBP1-AS1	NR_033872	Body	chr2:70188511-70188726	S_Shelf	0.0874707
cg02797871	chr20	61953935	COL20A1	NM_020882	Body	chr20:61953906-61954408	Island	0.0853927
cg02797988	chr9	13514161					OpenSea	0.109311
cg02798280	chr19	39087135	MAP4K1;MAP4K1	NM_001042600;NM_007181	Body;Body	chr19:39086878-39087304	Island	0.0895531
cg02799088	chr12	25153893					OpenSea	0.127631
cg02799635	chr9	546796	KANK1;KANK1;KANK1	NM_001256876;NM_001256877;NM_015158	5'UTR;5'UTR;5'UTR		OpenSea	0.085058
cg02799643	chr7	116139180	CAV2;CAV2	NM_001233;NM_198212	TSS1500;TSS1500	chr7:116139774-116140352	N_Shore	0.0984229
cg02799644	chr21	36134443	LINC01426	NR_038885	Body		OpenSea	0.132813
cg02800033	chr18	46481907				chr18:46474931-46479364	S_Shelf	0.0964865
cg02800362	chr5	177631904	HNRNPAB;HNRNPAB	NM_031266;NM_004499	Body;Body	chr5:177631219-177632508	Island	0.0854033
cg02801203	chr21	38137738	HLCS;HLCS;HLCS	NM_000411;NM_001242785;NM_001242784	Body;Body;Body		OpenSea	0.127443
cg02801789	chr7	127989338				chr7:127990926-127992616	N_Shore	0.102767
cg02802163	chr5	73082380	ARHGEF28;ARHGEF28	NM_001080479;NM_001177693	Body;Body		OpenSea	0.107374
cg02803775	chr22	41937252	POLR3H;POLR3H;POLR3H	NM_001018050;NM_138338;NM_001018052	Body;Body;Body	chr22:41939917-41940713	N_Shelf	0.122511
cg02803819	chr7	27141067	HOXA2	NM_006735	Body	chr7:27143181-27143479	N_Shelf	0.0991094
cg02804274	chr3	101875430					OpenSea	0.137845
cg02804609	chr1	59523557	LINC01358	NR_110626	Body		OpenSea	0.134042
cg02805354	chr10	127850048	ADAM12;ADAM12;ADAM12;ADAM12;ADAM12	NM_003474;NM_001288973;NM_001288975;NM_021641;NM_001288974	Body;Body;Body;Body;Body		OpenSea	0.101945
cg02805471	chr1	23787236	ASAP3;ASAP3	NM_017707;NM_001143778	Body;Body		OpenSea	0.101091
cg02805551	chr20	48895510	LINC01272	NM_001278655	3'UTR		OpenSea	0.0894638
cg02805559	chr1	98069717	DPYD	NM_000110	Body		OpenSea	0.104047
cg02806289	chr14	96722008	BDKRB1	NM_000710	TSS1500		OpenSea	0.097286
cg02806715	chr6	32920567	HLA-DMA	NM_006120	Body		OpenSea	0.0971091
cg02806739	chr17	80273242	CD7	NM_006137	Body	chr17:80277118-80277833	N_Shelf	0.0958311
cg02807120	chr1	202561557	SYT2;SYT2	NM_177402;NM_001136504	3'UTR;3'UTR		OpenSea	0.105224
cg02807227	chr2	235934161	SH3BP4	NM_014521	5'UTR		OpenSea	0.145863
cg02807482	chr3	125708958				chr3:125709066-125709452	N_Shore	0.0873741
cg02808577	chr16	31014523	STX1B	NM_052874	Body		OpenSea	0.0897609
cg02808606	chr2	104575497					OpenSea	0.105703
cg02810262	chr1	16249962	SPEN	NM_015001	Body		OpenSea	0.101037
cg02810369	chr6	158889845	TULP4;TULP4	NM_001007466;NM_020245	Body;Body		OpenSea	0.084211
cg02810927	chr1	29192627				chr1:29189307-29189952	S_Shelf	0.0997929
cg02811054	chr14	95698298	CLMN	NM_024734	Body		OpenSea	0.142067
cg02811549	chr3	136344224	STAG1	NM_005862	Body		OpenSea	0.111901
cg02812042	chr8	26184502	PPP2R2A;PPP2R2A	NM_002717;NM_001177591	Body;Body		OpenSea	0.104084
cg02812487	chr12	125577625	AACS	NM_023928	Body	chr12:125578348-125578588	N_Shore	0.132115
cg02812571	chr16	25377575					OpenSea	0.0827634
cg02812831	chr17	8446701	MYH10;MYH10;MYH10	NM_005964;NM_001256095;NM_001256012	Body;Body;Body		OpenSea	0.0927162
cg02813319	chr6	169337166					OpenSea	0.109009
cg02813355	chr12	116741780					OpenSea	0.0825337
cg02813644	chr20	4128750	SMOX;SMOX;SMOX;SMOX	NM_175839;NM_175841;NM_175842;NM_175840	TSS1500;TSS1500;TSS1500;TSS1500	chr20:4129482-4130412	N_Shore	0.0843431
cg02813710	chr7	105079663					OpenSea	0.0915444
cg02813750	chr4	2798683	SH3BP2	NM_001122681	5'UTR	chr4:2794494-2794875	S_Shelf	0.0990578
cg02813813	chr8	123006754					OpenSea	0.106333
cg02814691	chr1	182760900	NPL	NM_030769	TSS1500	chr1:182758395-182759097	S_Shore	0.0897713
cg02814692	chr19	1496542	REEP6	NM_138393	Body	chr19:1496346-1496681	Island	0.100774
cg02815248	chr10	35781980	CCNY;CCNY;CCNY;CCNY;CCNY	NM_001282853;NM_181698;NM_001282854;NM_145012;NM_001282852	Body;Body;5'UTR;Body;Body		OpenSea	0.10457
cg02815320	chr7	139462359	HIPK2;HIPK2	NM_001113239;NM_022740	Body;Body		OpenSea	0.113824
cg02816362	chr7	112423034	TMEM168;TMEM168;TMEM168	NR_109840;NM_022484;NM_001287497	Body;Body;Body		OpenSea	0.0980182
cg02816367	chr6	112081490	FYN;FYN	NM_002037;NM_153048	5'UTR;TSS1500		OpenSea	0.0965806
cg02817058	chr19	3709028	TJP3	NM_001267560	5'UTR		OpenSea	0.0840474
cg02817304	chr8	33367385	TTI2;TTI2;TTI2	NM_025115;NM_001265581;NM_001102401	Body;Body;Body		OpenSea	0.107834
cg02818049	chr15	84415061	ADAMTSL3;ADAMTSL3	NM_207517;NM_001301110	Body;Body		OpenSea	0.117037
cg02818464	chr8	140921398	TRAPPC9;TRAPPC9	NM_001160372;NM_031466	Body;Body		OpenSea	0.149458
cg02819161	chr6	108999586	FOXO3;FOXO3	NM_001455;NM_201559	3'UTR;3'UTR		OpenSea	0.125431
cg02819244	chr3	103724829					OpenSea	0.0935563
cg02819387	chr4	178230486	NEIL3	NM_018248	TSS1500	chr4:178230850-178231260	N_Shore	0.0836854
cg02820058	chr10	53157792	PRKG1;PRKG1	NM_001098512;NM_006258	Body;Body		OpenSea	0.123383
cg02820836	chr7	4652842					OpenSea	0.127225
cg02821073	chr3	71049028	FOXP1;FOXP1;FOXP1;FOXP1;FOXP1;FOXP1;FOXP1;FOXP1	NM_001244813;NM_001244815;NM_032682;NM_001244816;NM_001244814;NM_001244812;NM_001244810;NM_001244808	Body;Body;Body;Body;Body;Body;Body;Body		OpenSea	0.109591
cg02821156	chr5	14817060	ANKH	NM_054027	Body		OpenSea	0.0914783
cg02821179	chr22	27809168					OpenSea	0.102165
cg02821342	chr7	130793551	MKLN1;FLJ43663	NM_001145354;NR_015431	TSS1500;Body	chr7:130794689-130795032	N_Shore	0.08622
cg02821464	chr11	1945607	TNNT3;TNNT3;TNNT3;TNNT3	NM_001042781;NM_006757;NM_001042780;NM_001042782	Body;Body;Body;Body	chr11:1947531-1947958	N_Shore	0.110541
cg02821694	chr9	117553588	TNFSF15;TNFSF15	NM_001204344;NM_005118	Body;Body		OpenSea	0.0840318
cg02822089	chr10	32327807	KIF5B	NM_004521	Body		OpenSea	0.100846
cg02822405	chr20	46110854					OpenSea	0.102373
cg02822766	chr9	75715644					OpenSea	0.127745
cg02822958	chr2	46747628	ATP6V1E2	NM_080653	TSS1500		OpenSea	0.0853316
cg02825630	chr3	59646860					OpenSea	0.116684
cg02826687	chr8	82360695	PMP2	NM_002677	TSS1500		OpenSea	0.142384
cg02826739	chr15	99282516	IGF1R;IGF1R	NM_000875;NM_001291858	Body;Body		OpenSea	0.08535
cg02826740	chr12	7088109	LPCAT3	NM_005768	Body		OpenSea	0.100603
cg02827087	chr4	41320879					OpenSea	0.111309
cg02827196	chr4	141530846					OpenSea	0.106453
cg02827278	chr12	122063043	ORAI1	NM_032790	TSS1500	chr12:122064176-122065142	N_Shore	0.0854319
cg02828197	chr7	12849411					OpenSea	0.109185
cg02828514	chr13	45993412	SLC25A30	NM_001010875	TSS1500	chr13:45991974-45992591	S_Shore	0.0858191
cg02829248	chr9	123239621	CDK5RAP2;CDK5RAP2;CDK5RAP2;CDK5RAP2;CDK5RAP2;CDK5RAP2;CDK5RAP2;CDK5RAP2;CDK5RAP2;CDK5RAP2;CDK5RAP2;CDK5RAP2;CDK5RAP2;CDK5RAP2;CDK5RAP2;CDK5RAP2	NM_001272039;NM_018249;NM_001011649;NR_073554;NR_073556;NR_073558;NR_073557;NR_073555;NR_073554;NR_073556;NR_073558;NR_073557;NR_073555;NM_001272039;NM_018249;NM_001011649	ExonBnd;ExonBnd;ExonBnd;ExonBnd;ExonBnd;ExonBnd;ExonBnd;ExonBnd;Body;Body;Body;Body;Body;Body;Body;Body		OpenSea	0.096149
cg02829601	chr6	159070959	SYTL3	NM_001009991	TSS200		OpenSea	0.0896429
cg02830485	chr7	27793628	TAX1BP1;TAX1BP1;TAX1BP1;TAX1BP1	NM_001206901;NM_006024;NM_001079864;NM_001206902	Body;Body;Body;5'UTR		OpenSea	0.0944831
cg02830616	chr11	72986673	P2RY6;P2RY6;P2RY6;P2RY6;P2RY6;P2RY6;P2RY6;P2RY6	NM_001277205;NM_176796;NM_176797;NM_001277207;NM_001277206;NM_176798;NM_001277204;NM_001277208	5'UTR;5'UTR;5'UTR;5'UTR;5'UTR;5'UTR;5'UTR;Body		OpenSea	0.112301
cg02831419	chr2	223916622	KCNE4	NM_080671	TSS1500	chr2:223917576-223918037	N_Shore	0.0954929
cg02832056	chr1	238041095	LOC100130331	NR_027247	Body		OpenSea	0.1044
cg02832357	chr17	40429406	STAT5B	NM_012448	TSS1500	chr17:40427951-40429036	S_Shore	0.0866437
cg02832476	chr2	154193527					OpenSea	0.101568
cg02833367	chr1	32394533	PTP4A2	NM_080391	5'UTR		OpenSea	0.09401
cg02833452	chr4	84139584					OpenSea	0.11511
cg02833872	chr8	56820696	LYN;LYN	NM_002350;NM_001111097	5'UTR;5'UTR		OpenSea	0.127444
cg02834449	chr16	85786110	C16orf74	NM_206967	TSS1500	chr16:85783862-85785131	S_Shore	0.0865136
cg02834604	chr9	34784269					OpenSea	0.09645
cg02834887	chr12	50692027					OpenSea	0.108838
cg02834909	chr3	46759438	PRSS50	NM_013270	TSS200	chr3:46759064-46759550	Island	0.0892492
cg02835029	chr2	38418920					OpenSea	0.10867
cg02835462	chr1	46391567	MAST2	NM_015112	Body		OpenSea	0.0954256
cg02835481	chr6	33226648	VPS52	NM_022553	Body		OpenSea	0.0922731
cg02836478	chr17	46652501	HOXB3	NM_002146	TSS1500	chr17:46654053-46654369	N_Shore	0.0963492
cg02836701	chr11	62267699	AHNAK	NM_024060	Body		OpenSea	0.0855895
cg02836987	chr10	4093393	LOC101927964	NR_120632	TSS1500		OpenSea	0.0869954
cg02837536	chr1	4771682	AJAP1;AJAP1	NM_018836;NM_001042478	Body;Body	chr1:4771652-4772545	Island	0.0962609
cg02837945	chr10	76968350				chr10:76969992-76971002	N_Shore	0.110723
cg02838443	chr10	25252137					OpenSea	0.155313
cg02838980	chr16	10402487					OpenSea	0.0978526
cg02839334	chr1	43975323					OpenSea	0.103206
cg02839514	chr12	22625461	C2CD5;C2CD5;C2CD5;C2CD5;C2CD5;C2CD5	NM_001286174;NM_001286177;NM_001286176;NM_001286175;NM_014802;NM_001286173	Body;Body;Body;Body;Body;Body		OpenSea	0.0931505
cg02839802	chr22	38963969	DMC1	NM_007068	Body	chr22:38965733-38966196	N_Shore	0.119319
cg02840092	chr6	168748530					OpenSea	0.123373
cg02840515	chr2	203050796	KIAA2012	NM_001277372	Body		OpenSea	0.0842921
cg02840645	chr1	118221263					OpenSea	0.100765
cg02841802	chr15	35458013					OpenSea	0.0865075
cg02842010	chr11	63350252	PLA2G16;PLA2G16	NM_007069;NM_001128203	Body;Body		OpenSea	0.0850424
cg02842231	chr3	23700929					OpenSea	0.0905974
cg02842293	chr7	91272939					OpenSea	0.0964033
cg02842658	chr12	10170456	CLEC12B;CLEC12B;LOC102724020	NM_001129998;NM_205852;NR_120484	Body;3'UTR;Body		OpenSea	0.0836513
cg02842850	chr19	5148130	KDM4B	NM_015015	Body	chr19:5147854-5148176	Island	0.115352
cg02843268	chr20	56370622					OpenSea	0.0924125
cg02843277	chr6	155569443	TIAM2;TIAM2	NM_012454;NM_001010927	Body;Body		OpenSea	0.090237
cg02843293	chr11	61041413	VWCE	NM_152718	Body		OpenSea	0.104792
cg02844611	chr3	183273894	KLHL6	NM_130446	TSS1500		OpenSea	0.0834236
cg02844688	chr20	11758521					OpenSea	0.0833925
cg02844810	chr1	208345500	PLXNA2	NM_025179	Body		OpenSea	0.0887602
cg02845018	chr2	27931682					OpenSea	0.088439
cg02845345	chr17	31994196	ASIC2	NM_001094	Body		OpenSea	0.14952
cg02845413	chr1	230219866	GALNT2;GALNT2;GALNT2	NR_120373;NM_001291866;NM_004481	Body;Body;Body		OpenSea	0.100155
cg02845735	chr3	71298545	FOXP1;FOXP1;FOXP1;FOXP1;FOXP1;FOXP1	NM_001244812;NM_001244816;NM_001244808;NM_032682;NM_001244810;NM_001012505	5'UTR;5'UTR;5'UTR;5'UTR;5'UTR;5'UTR		OpenSea	0.120991
cg02846343	chr3	149356486	WWTR1;WWTR1;WWTR1	NM_001168280;NM_001168278;NM_015472	Body;Body;Body		OpenSea	0.113961
cg02846436	chr17	8772419	PIK3R6;PIK3R6;PIK3R6	NM_001290211;NM_001010855;NR_110865	TSS1500;TSS1500;TSS1500		OpenSea	0.112374
cg02846651	chr1	61546179	NFIA;NFIA	NM_001145512;NM_001145511	TSS1500;Body	chr1:61548753-61549564	N_Shelf	0.0957561
cg02846841	chr6	28945341					OpenSea	0.0873983
cg02847220	chr3	171523157	PLD1;PLD1	NM_001130081;NM_002662	5'UTR;5'UTR		OpenSea	0.0864471
cg02847625	chr10	12770044	CAMK1D;CAMK1D	NM_020397;NM_153498	Body;Body		OpenSea	0.122266
cg02848750	chr16	89668406					OpenSea	0.0856328
cg02848875	chr15	64387786	SNX1;SNX1;SNX1	NM_152826;NM_003099;NM_148955	TSS1500;TSS1500;TSS1500	chr15:64387985-64388628	N_Shore	0.112409
cg02849483	chr20	44700582	NCOA5	NM_020967	Body		OpenSea	0.0857334
cg02849511	chr2	29320559	CLIP4;CLIP4	NM_001287528;NM_001287528	1stExon;5'UTR		OpenSea	0.10865
cg02849699	chr4	3386172	RGS12;RGS12;RGS12	NM_002926;NM_198229;NM_198227	Body;Body;Body		OpenSea	0.0978802
cg02849917	chr22	30222225	ASCC2;ASCC2	NM_001242906;NM_032204	Body;Body		OpenSea	0.095418
cg02850252	chr12	51422536	SLC11A2	NM_001174125	TSS1500	chr12:51419640-51420347	S_Shelf	0.100811
cg02850645	chr14	37583358	SLC25A21;SLC25A21	NM_001171170;NM_030631	Body;Body		OpenSea	0.105223
cg02850822	chr6	52196751					OpenSea	0.115229
cg02851133	chr1	156494351					OpenSea	0.0971212
cg02851245	chr12	97384218					OpenSea	0.0893757
cg02851277	chr5	71363717					OpenSea	0.100004
cg02851548	chr1	192095846					OpenSea	0.0908228
cg02852162	chr17	1136748				chr17:1131877-1133367	S_Shelf	0.0969148
cg02852529	chr11	20057511	NAV2;NAV2;NAV2;NAV2	NM_182964;NM_001111018;NM_145117;NM_001111019	Body;Body;Body;Body		OpenSea	0.148814
cg02852670	chr14	20903410	KLHL33	NM_001109997	5'UTR	chr14:20903395-20903720	Island	0.111866
cg02852791	chr16	710674	WDR90	NM_145294	Body	chr16:711065-711414	N_Shore	0.133387
cg02852959	chr12	2944436	NRIP2	NM_031474	TSS1500		OpenSea	0.0864728
cg02853953	chr6	83047447					OpenSea	0.14541
cg02854229	chr14	101962994					OpenSea	0.0879017
cg02854676	chr8	21000500					OpenSea	0.111825
cg02854729	chr11	13462235	BTBD10;BTBD10;BTBD10	NM_001297742;NM_032320;NM_001297741	TSS1500;Body;5'UTR		OpenSea	0.0946637
cg02854879	chr11	85235958	DLG2	NM_001142699	Body		OpenSea	0.0880265
cg02854902	chr11	111312361					OpenSea	0.134311
cg02854982	chr19	10568965	PDE4A;PDE4A;PDE4A;PDE4A;PDE4A	NM_001243121;NM_001111307;NM_001111308;NM_001111309;NM_006202	Body;Body;Body;Body;Body		OpenSea	0.0831122
cg02855045	chr3	72777245					OpenSea	0.083572
cg02855201	chr12	56747203	STAT2;STAT2	NM_005419;NM_198332	Body;Body		OpenSea	0.0839513
cg02855302	chr14	103453791	CDC42BPB	NM_006035	Body		OpenSea	0.0929
cg02856124	chr3	112736847	C3orf17;C3orf17;C3orf17	NM_015412;NR_027796;NR_027794	Body;Body;Body	chr3:112738244-112738653	N_Shore	0.119409
cg02856510	chr2	192043611					OpenSea	0.0994999
cg02856747	chr17	43216745	ACBD4;ACBD4;ACBD4;ACBD4;ACBD4	NM_001135707;NM_001135705;NM_024722;NM_001135704;NM_001135706	Body;Body;Body;Body;Body		OpenSea	0.0983477
cg02856894	chr13	110147358					OpenSea	0.0939566
cg02857147	chr4	70915332	HTN1	NM_002159	TSS1500		OpenSea	0.0848446
cg02857726	chr3	149088388	TM4SF1	NM_014220	Body		OpenSea	0.0908988
cg02858005	chr14	98559562					OpenSea	0.128548
cg02858512	chr17	1992954	SMG6;SMG6	NM_017575;NM_001170957	Body;Body		OpenSea	0.0915865
cg02858625	chr3	112935090	BOC	NM_033254	5'UTR	chr3:112930437-112931506	S_Shelf	0.12729
cg02859984	chr20	46997711	LINC00494	NR_026958	Body	chr20:47001708-47001971	N_Shelf	0.121256
cg02860168	chr19	19462266	MAU2	NM_015329	Body		OpenSea	0.0827485
cg02860186	chr21	39876250	ERG;ERG;ERG;ERG;ERG;ERG;ERG	NM_001243432;NM_004449;NM_001136154;NM_001243428;NM_001291391;NM_001243429;NR_111949	Body;Body;Body;Body;Body;5'UTR;Body		OpenSea	0.0857879
cg02860232	chr19	5308848	PTPRS;PTPRS;PTPRS;PTPRS	NM_130853;NM_130855;NM_130854;NM_002850	5'UTR;5'UTR;5'UTR;5'UTR		OpenSea	0.114306
cg02861000	chr1	34736201					OpenSea	0.0882665
cg02862277	chr3	16024331					OpenSea	0.128084
cg02862467	chr1	19407897	UBR4	NM_020765	Body		OpenSea	0.0939181
cg02863121	chr2	169528734	CERS6;CERS6	NM_001256126;NM_203463	Body;Body		OpenSea	0.107204
cg02864248	chr15	91411838	FURIN	NM_002569	TSS200	chr15:91414311-91415427	N_Shelf	0.120659
cg02864604	chr14	107230928					OpenSea	0.105713
cg02864626	chr3	44600538	ZNF167;ZNF167	NM_025169;NM_018651	Body;Body	chr3:44596535-44597018	S_Shelf	0.0870722
cg02864638	chr17	20840716					OpenSea	0.110608
cg02864752	chr10	62727267	RHOBTB1;RHOBTB1	NR_024554;NR_024555	Body;Body		OpenSea	0.0964016
cg02864884	chr16	70602614	SF3B3	NM_012426	Body		OpenSea	0.113059
cg02865595	chr1	36771714	C1orf113;C1orf113	NM_024676;NM_001162530	TSS1500;TSS1500	chr1:36771830-36773009	N_Shore	0.0966634
cg02866177	chr20	59759496					OpenSea	0.0867253
cg02867216	chr18	72925513	TSHZ1	NM_005786	5'UTR	chr18:72923054-72924182	S_Shore	0.129017
cg02867696	chr3	55518396	WNT5A	NM_003392	Body	chr3:55519089-55519623	N_Shore	0.0964913
cg02867709	chr14	60689765					OpenSea	0.115577
cg02868254	chr10	95461526	C10orf4	NM_145246	5'UTR	chr10:95462160-95462500	N_Shore	0.0913891
cg02868479	chr17	54831				chr17:56119-57232	N_Shore	0.0843657
cg02868739	chr6	43344677					OpenSea	0.131672
cg02868743	chr1	218667927	MIR548F3	NR_031644	Body		OpenSea	0.0893762
cg02869243	chr14	94968664	SERPINA12;SERPINA12	NM_001304461;NM_173850	5'UTR;5'UTR		OpenSea	0.114416
cg02870011	chr12	128366140					OpenSea	0.0955607
cg02870676	chr18	55888832	NEDD4L;NEDD4L;NEDD4L;NEDD4L;NEDD4L;NEDD4L;NEDD4L;NEDD4L;NEDD4L;NEDD4L	NM_001144964;NM_015277;NM_001144971;NM_001144966;NM_001144965;NM_001144968;NM_001144966;NM_001144967;NM_001144969;NM_001144970	5'UTR;Body;5'UTR;5'UTR;5'UTR;Body;1stExon;Body;Body;5'UTR		OpenSea	0.140443
cg02870956	chr1	46737466	RAD54L;RAD54L	NM_001142548;NM_003579	Body;Body		OpenSea	0.099473
cg02871154	chr11	72915874					OpenSea	0.0857371
cg02871545	chr2	233105048	DIS3L2;DIS3L2;DIS3L2;DIS3L2	NR_046477;NR_046476;NM_152383;NM_001257281	Body;Body;Body;Body		OpenSea	0.0962931
cg02872426	chr6	110736772	DDO;DDO	NM_003649;NM_004032	TSS200;TSS200		OpenSea	0.0845614
cg02872693	chr20	18295599	ZNF133;ZNF133	NM_001083330;NM_003434	Body;Body		OpenSea	0.0846763
cg02873419	chr15	52545136	MYO5C	NM_018728	Body		OpenSea	0.0925344
cg02873421	chr17	46629306	HOXB3	NM_002146	Body	chr17:46629553-46629816	N_Shore	0.0945178
cg02873525	chr19	48675305				chr19:48675065-48675352	Island	0.109156
cg02873954	chr21	45161415	PDXK	NM_003681	Body		OpenSea	0.108801
cg02874031	chr12	106988340	RFX4	NM_213594	Body		OpenSea	0.0847716
cg02874061	chr2	230309708	DNER	NM_139072	Body		OpenSea	0.138648
cg02874145	chr7	73246406	CLDN4;CLDN4	NM_001305;NM_001305	3'UTR;1stExon	chr7:73245434-73246045	S_Shore	0.0889181
cg02875740	chr6	6666239					OpenSea	0.127082
cg02875944	chr12	40909545	MUC19	NM_173600	Body		OpenSea	0.0843765
cg02876611	chr21	35220928	ITSN1	NM_003024	Body		OpenSea	0.115302
cg02876747	chr12	104301468	TTC41P	NR_027249	Body		OpenSea	0.0850604
cg02876904	chr16	4845384	SMIM22;SMIM22;SMIM22;SMIM22;SMIM22;SMIM22	NM_001253790;NM_001253791;NM_001253794;NM_001253793;NM_001253794;NM_001253793	5'UTR;5'UTR;1stExon;1stExon;5'UTR;5'UTR		OpenSea	0.0868127
cg02877081	chr9	119183371					OpenSea	0.0980969
cg02877191	chr4	39417620	KLB;MIR1273H	NM_175737;NR_106996	Body;Body		OpenSea	0.0865468
cg02877298	chr5	67323410					OpenSea	0.0862127
cg02878028	chr19	8289865	CERS4	NM_024552	5'UTR		OpenSea	0.160293
cg02878043	chr14	34505050					OpenSea	0.0978259
cg02878683	chr14	52008777	FRMD6-AS2;FRMD6	NR_051990;NM_001042481	Body;5'UTR		OpenSea	0.0872826
cg02879097	chr4	40239725	RHOH;RHOH;RHOH;RHOH;RHOH;RHOH;RHOH;RHOH;RHOH;RHOH;RHOH;RHOH	NM_001278368;NM_001278367;NM_001278366;NM_001278365;NM_001278364;NM_001278369;NM_004310;NM_001278363;NM_001278362;NM_001278361;NM_001278360;NM_001278359	5'UTR;5'UTR;5'UTR;5'UTR;5'UTR;5'UTR;5'UTR;5'UTR;5'UTR;5'UTR;5'UTR;5'UTR		OpenSea	0.0972089
cg02879143	chr17	68618551					OpenSea	0.0964147
cg02879554	chr16	2141451	MIR1225;PKD1;PKD1	NR_030646;NM_000296;NM_001009944	TSS1500;Body;Body	chr16:2139803-2142170	Island	0.119121
cg02880033	chr14	99531320					OpenSea	0.104816
cg02880125	chr19	47265712					OpenSea	0.0974014
cg02880428	chr15	39481121					OpenSea	0.139628
cg02880461	chr10	4733706					OpenSea	0.120682
cg02880593	chr14	91724747					OpenSea	0.0954433
cg02880853	chr3	154046259				chr3:154042004-154042376	S_Shelf	0.0861486
cg02880877	chr6	125623484	HDDC2	NM_016063	TSS1500	chr6:125622704-125623117	S_Shore	0.0913071
cg02881186	chr8	140892009	TRAPPC9;TRAPPC9	NM_001160372;NM_031466	Body;Body		OpenSea	0.112839
cg02881389	chr13	79943132	RBM26;RBM26;RBM26;RBM26;RBM26;RBM26	NM_022118;NM_001286632;NM_001286631;NM_022118;NM_001286632;NM_001286631	ExonBnd;ExonBnd;ExonBnd;Body;Body;Body		OpenSea	0.0841947
cg02881516	chr17	55447412	MSI2;MSI2	NM_138962;NM_170721	Body;Body		OpenSea	0.113234
cg02881696	chr12	2594582	CACNA1C;CACNA1C;CACNA1C;CACNA1C;CACNA1C;CACNA1C;CACNA1C;CACNA1C;CACNA1C;CACNA1C;CACNA1C;CACNA1C;CACNA1C;CACNA1C;CACNA1C;CACNA1C;CACNA1C;CACNA1C;CACNA1C;CACNA1C;CACNA1C;CACNA1C;CACNA1C	NM_001167625;NM_001129841;NM_001129842;NM_001129832;NM_001167623;NM_001129835;NM_001129843;NM_001129827;NM_000719;NM_001129829;NM_001129840;NM_001129838;NM_001129836;NM_001129834;NM_001167624;NM_199460;NM_001129837;NM_001129844;NM_001129831;NM_001129830;NM_001129846;NM_001129833;NM_001129839	Body;Body;Body;Body;Body;Body;Body;Body;Body;Body;Body;Body;Body;Body;Body;Body;Body;Body;Body;Body;Body;Body;Body		OpenSea	0.0879315
cg02881939	chr2	43860690				chr2:43864322-43864956	N_Shelf	0.106702
cg02882418	chr5	59055780	PDE4D;PDE4D;PDE4D	NM_001197218;NM_001104631;NM_001165899	Body;Body;Body		OpenSea	0.103104
cg02882731	chr10	14634432	FAM107B;FAM107B;FAM107B;FAM107B	NM_001282697;NM_001282696;NM_031453;NM_001282695	5'UTR;5'UTR;Body;5'UTR		OpenSea	0.104243
cg02882976	chr10	7583141					OpenSea	0.0852551
cg02883053	chr7	137648167	CREB3L2;CREB3L2	NM_194071;NM_001253775	Body;Body		OpenSea	0.124637
cg02883147	chr12	9217769	LOC144571	NR_026971	TSS200	chr12:9217328-9217715	S_Shore	0.097162
cg02883229	chr7	155616337					OpenSea	0.101243
cg02883396	chr20	22505264					OpenSea	0.0999096
cg02884181	chr5	158689508	UBLCP1	NM_145049	TSS1500	chr5:158690013-158690541	N_Shore	0.0986362
cg02884195	chr3	43911629					OpenSea	0.0899773
cg02884197	chr6	46291808	RCAN2;RCAN2;RCAN2;LOC101926915	NM_005822;NM_001251974;NM_001251973;NR_125838	Body;Body;Body;Body		OpenSea	0.144752
cg02885171	chr1	110330338					OpenSea	0.0964336
cg02886208	chr11	14281011	SPON1	NM_006108	Body	chr11:14280741-14281164	Island	0.105031
cg02887254	chr13	61165504					OpenSea	0.0991106
cg02887420	chr7	22213528	RAPGEF5	NM_012294	Body		OpenSea	0.0923909
cg02887458	chr19	19495540	GATAD2A	NM_017660	TSS1500	chr19:19495952-19497038	N_Shore	0.0895404
cg02887506	chr22	31927047	SFI1;SFI1;SFI1;SFI1;SFI1;SFI1;SFI1	NM_001007467;NM_014775;NM_001007467;NM_014775;NM_001258325;NM_001258327;NM_001258326	ExonBnd;ExonBnd;Body;Body;Body;Body;Body		OpenSea	0.116917
cg02887514	chr18	74276100					OpenSea	0.123417
cg02887723	chr8	70527162	SULF1;SULF1;SULF1;SULF1	NM_001128206;NM_015170;NM_001128205;NM_001128204	Body;Body;Body;Body		OpenSea	0.0904148
cg02888513	chr15	39205040					OpenSea	0.0971271
cg02888648	chr20	49533615	ADNP;ADNP;ADNP	NM_001282531;NM_181442;NM_015339	5'UTR;5'UTR;5'UTR		OpenSea	0.0851505
cg02888886	chr17	43165321	NMT1	NM_021079	Body		OpenSea	0.0871577
cg02889557	chr1	243689321	AKT3;AKT3;AKT3	NM_181690;NM_001206729;NM_005465	Body;Body;Body		OpenSea	0.085705
cg02889558	chr16	11275479	CLEC16A	NM_015226	3'UTR	chr16:11272246-11272503	S_Shelf	0.10591
cg02889648	chr8	55545069					OpenSea	0.088704
cg02889828	chr16	76769105					OpenSea	0.0842317
cg02891314	chr5	179741120	GFPT2	NM_005110	Body	chr5:179740710-179741121	Island	0.268112
cg02891812	chr14	98672762					OpenSea	0.117512
cg02891813	chr2	235595090					OpenSea	0.140783
cg02892368	chr2	65297637	CEP68	NM_015147	Body		OpenSea	0.0935934
cg02892577	chr10	121181759	GRK5	NM_005308	Body		OpenSea	0.113474
cg02892857	chr8	133984409	TG	NM_003235	Body		OpenSea	0.129305
cg02893102	chr5	63503715	RNF180;RNF180	NM_178532;NM_001113561	Body;Body		OpenSea	0.0904047
cg02893212	chr4	81375505	C4orf22	NM_152770	Body		OpenSea	0.1427
cg02894527	chr12	51422500	SLC11A2	NM_001174125	TSS1500	chr12:51419640-51420347	S_Shelf	0.0902976
cg02894895	chr20	47077478					OpenSea	0.0875427
cg02894896	chr8	37706721	BRF2	NM_018310	Body	chr8:37707149-37707507	N_Shore	0.10826
cg02895166	chr5	133772797					OpenSea	0.0948765
cg02895206	chr3	17875526					OpenSea	0.117893
cg02895278	chr8	26195897	PPP2R2A	NM_002717	Body		OpenSea	0.106527
cg02895588	chr6	485915	EXOC2	NM_018303	3'UTR		OpenSea	0.087363
cg02896796	chr15	52797352	MYO5A;MYO5A	NM_000259;NM_001142495	Body;Body		OpenSea	0.0906618
cg02897555	chr6	155318404				chr6:155316299-155317197	S_Shore	0.0892252
cg02897877	chr5	175925176	FAF2	NM_014613	Body		OpenSea	0.114901
cg02898019	chr4	128800215				chr4:128801886-128802696	N_Shore	0.0840996
cg02898665	chr8	55368762				chr8:55370170-55372525	N_Shore	0.0901531
cg02898721	chr17	38473222	RARA;RARA;RARA	NM_001145302;NM_000964;NM_001145301	TSS1500;5'UTR;TSS1500	chr17:38474197-38474980	N_Shore	0.0928286
cg02898855	chr1	8156666					OpenSea	0.121847
cg02899253	chr22	46438704	LOC100271722	NR_027036	Body	chr22:46440393-46441019	N_Shore	0.106691
cg02899438	chr20	4022826					OpenSea	0.103365
cg02899559	chr16	17685871					OpenSea	0.102386
cg02899685	chr6	145137089	UTRN	NM_007124	Body		OpenSea	0.084368
cg02899870	chr20	32263104	NECAB3;NECAB3	NM_031231;NM_031232	TSS1500;TSS1500	chr20:32264596-32264813	N_Shore	0.0845314
cg02900599	chr5	95054191					OpenSea	0.0975804
cg02900649	chr7	44587515					OpenSea	0.08528
cg02900800	chr7	75698438					OpenSea	0.105131
cg02901670	chr16	4993365					OpenSea	0.124699
cg02901886	chr14	68961766	RAD51B;RAD51B	NM_002877;NM_133509	Body;Body		OpenSea	0.109828
cg02902469	chr4	68593702					OpenSea	0.0978326
cg02902546	chr16	50136493	HEATR3	NM_182922	Body		OpenSea	0.0996562
cg02902554	chr1	116411860					OpenSea	0.131767
cg02902946	chr20	57617168	SLMO2	NM_016045	Body	chr20:57617430-57618222	N_Shore	0.0943954
cg02903680	chr15	85526198	PDE8A;PDE8A	NM_173454;NM_002605	Body;Body	chr15:85523512-85525865	S_Shore	0.1113
cg02903877	chr9	131285909	GLE1;GLE1;MIR1268A	NM_001499;NM_001003722;NR_031672	Body;Body;Body		OpenSea	0.0963688
cg02903958	chr16	58153256	CFAP20	NM_013242	Body		OpenSea	0.126905
cg02904485	chr3	61561746	PTPRG	NM_002841	Body		OpenSea	0.0950665
cg02904598	chr9	97934165	FANCC;FANCC;FANCC	NM_001243743;NM_000136;NM_001243744	Body;Body;Body		OpenSea	0.0837566
cg02905163	chr1	106766201					OpenSea	0.0880879
cg02905364	chr20	56455410					OpenSea	0.115151
cg02906054	chr11	63328106	HRASLS2	NM_017878	Body		OpenSea	0.097234
cg02906061	chr2	178623883	PDE11A;PDE11A;PDE11A;PDE11A	NM_001077196;NM_001077358;NM_016953;NM_001077197	Body;Body;Body;Body		OpenSea	0.111998
cg02907489	chr22	47123851	CERK	NM_022766	Body		OpenSea	0.119622
cg02907802	chr12	927637	WNK1;WNK1;WNK1;WNK1	NM_001184985;NM_014823;NM_213655;NM_018979	Body;Body;Body;Body		OpenSea	0.0908558
cg02908632	chr19	10414749					OpenSea	0.101271
cg02908912	chr10	72578346	SGPL1	NM_003901	Body	chr10:72575513-72576302	S_Shelf	0.0847272
cg02909765	chr1	115641325					OpenSea	0.0834651
cg02910020	chr21	36883608	LOC100506403	NR_073512	Body		OpenSea	0.103907
cg02910054	chr16	12241554	SNX29	NM_001080530	Body		OpenSea	0.184119
cg02910113	chr14	90178194					OpenSea	0.096124
cg02910281	chr1	39407451	RHBDL2;RHBDL2	NM_017821;NM_017821	1stExon;5'UTR		OpenSea	0.0858099
cg02910979	chr15	78339457	TBC1D2B;TBC1D2B	NM_144572;NM_015079	Body;Body		OpenSea	0.200613
cg02910987	chr10	113840106					OpenSea	0.0872273
cg02911574	chr2	24705666					OpenSea	0.0928246
cg02911834	chr7	134036360					OpenSea	0.113462
cg02911909	chr5	14992937					OpenSea	0.0826115
cg02912112	chr2	187120710					OpenSea	0.115462
cg02912498	chr20	47255183	PREX1	NM_020820	Body	chr20:47252934-47253218	S_Shore	0.0882305
cg02913402	chr5	75171455					OpenSea	0.10525
cg02915139	chr2	157311975	GPD2;GPD2	NM_001083112;NM_000408	5'UTR;5'UTR		OpenSea	0.139742
cg02915225	chr10	93812043	CPEB3	NM_014912	Body		OpenSea	0.0872725
cg02915968	chr7	101461599	CUX1;CUX1;CUX1;CUX1;CUX1;CUX1;CUX1	NM_001202543;NM_001202545;NM_001913;NM_001202544;NM_001202546;NM_181500;NM_181552	Body;Body;Body;Body;Body;Body;Body	chr7:101457382-101461030	S_Shore	0.0962393
cg02916283	chr14	90087792				chr14:90085365-90085711	S_Shelf	0.10229
cg02916962	chr2	157180144				chr2:157176251-157177346	S_Shelf	0.108722
cg02917016	chr13	46401058	SIAH3	NM_198849	Body		OpenSea	0.101506
cg02917889	chr2	131791737	ARHGEF4;ARHGEF4	NM_032995;NM_015320	Body;Body	chr2:131792237-131793189	N_Shore	0.0834199
cg02918577	chr15	93633145	RGMA;RGMA	NM_001166287;NM_020211	TSS1500;TSS1500	chr15:93631428-93633173	Island	0.0854068
cg02918648	chr8	143868844	LY6D	NM_003695	TSS1500		OpenSea	0.105422
cg02918789	chr3	183733212	ABCC5;ABCC5	NM_001023587;NM_005688	5'UTR;5'UTR	chr3:183735183-183736103	N_Shore	0.0981616
cg02919116	chr1	214152742				chr1:214153214-214153668	N_Shore	0.0831866
cg02920376	chr7	158748055				chr7:158750223-158750498	N_Shelf	0.0878295
cg02920403	chr11	60909009	VPS37C	NM_017966	5'UTR		OpenSea	0.104244
cg02920604	chr15	59484170	MYO1E	NM_004998	Body		OpenSea	0.0881883
cg02920634	chr13	73464851	PIBF1	NM_006346	Body		OpenSea	0.122584
cg02920817	chr8	144640043	GSDMD;GSDMD	NM_024736;NM_001166237	TSS1500;5'UTR	chr8:144640396-144640772	N_Shore	0.11014
cg02920954	chr7	106496406					OpenSea	0.0839584
cg02921453	chr18	21767298	OSBPL1A;OSBPL1A;OSBPL1A	NM_018030;NM_001242508;NM_080597	Body;Body;Body		OpenSea	0.0851307
cg02921842	chr2	37789644					OpenSea	0.116031
cg02922817	chr14	104623613	KIF26A	NM_015656	Body	chr14:104625248-104625522	N_Shore	0.0877963
cg02923217	chr3	111602433	PHLDB2;PHLDB2;PHLDB2;PHLDB2	NM_145753;NM_001134438;NM_001134439;NM_001134437	5'UTR;5'UTR;5'UTR;Body		OpenSea	0.0911789
cg02923485	chr1	223959609	CAPN2;CAPN2	NM_001748;NM_001146068	Body;Body		OpenSea	0.0935542
cg02923856	chr3	23989124	NR1D2;NR1D2	NM_001145425;NM_005126	5'UTR;Body	chr3:23986693-23988021	S_Shore	0.0993136
cg02923860	chr5	107703838	FBXL17	NM_001163315	Body		OpenSea	0.123137
cg02925248	chr16	2213749	TRAF7	NM_032271	5'UTR	chr16:2214222-2215518	N_Shore	0.0931495
cg02925283	chr6	116688029	DSE	NM_001080976	5'UTR	chr6:116691827-116692868	N_Shelf	0.100395
cg02925615	chr1	70970229					OpenSea	0.106921
cg02925820	chr12	84212931					OpenSea	0.105971
cg02926868	chr11	66374763					OpenSea	0.111152
cg02927042	chr1	21476669	EIF4G3	NM_003760	5'UTR		OpenSea	0.13135
cg02927618	chr12	110440527	ANKRD13A	NM_033121	Body	chr12:110437137-110437651	S_Shelf	0.0882792
cg02927679	chr10	112260509	DUSP5	NM_004419	Body	chr10:112257163-112258684	S_Shore	0.11898
cg02927821	chr17	39216677	LOC730755	NM_001165252	TSS1500		OpenSea	0.111827
cg02928110	chr6	111703149	REV3L	NM_002912	Body		OpenSea	0.0961903
cg02928184	chr22	47714258					OpenSea	0.113567
cg02928476	chr7	98311382					OpenSea	0.100144
cg02928663	chr6	25042023	FAM65B	NM_001286446	Body		OpenSea	0.093344
cg02928765	chr1	173217822	LOC100506023	NR_037845	Body		OpenSea	0.125096
cg02928896	chr7	20399189	ITGB8	NM_002214	Body		OpenSea	0.0877955
cg02929350	chr11	5154140	OR52A5	NM_001005160	TSS1500		OpenSea	0.0871044
cg02930419	chr17	19628087				chr17:19627877-19628298	Island	0.0883853
cg02930689	chr6	123392009	CLVS2	NM_001010852	3'UTR		OpenSea	0.112237
cg02931540	chr2	237640810					OpenSea	0.0875141
cg02931604	chr6	74064298	DPPA5	NM_001025290	TSS1500	chr6:74063519-74064471	Island	0.0889686
cg02931642	chr3	184320734				chr3:184321783-184322277	N_Shore	0.103842
cg02932123	chr11	9537803	ZNF143;ZNF143;ZNF143	NM_001282656;NM_003442;NM_001282657	Body;Body;Body		OpenSea	0.118725
cg02932355	chr8	102184648					OpenSea	0.10732
cg02932591	chr6	25488753	LRRC16A;LRRC16A	NM_017640;NM_001173977	Body;Body		OpenSea	0.120031
cg02933362	chr2	102091607	RFX8	NM_001145664	TSS1500	chr2:102090370-102091130	S_Shore	0.102284
cg02933441	chr2	10410713					OpenSea	0.0851007
cg02933882	chr15	74868087	ARID3B;ARID3B	NM_001307939;NM_006465	Body;Body		OpenSea	0.0979529
cg02933922	chr8	42360143	SLC20A2;SLC20A2;SLC20A2	NM_001257180;NM_001257181;NM_006749	TSS1500;5'UTR;5'UTR		OpenSea	0.0832712
cg02934718	chr17	59521299					OpenSea	0.085631
cg02934719	chr16	66545712	TK2	NM_004614	3'UTR		OpenSea	0.122186
cg02934888	chr3	186176374	LOC253573	NR_033844	Body		OpenSea	0.11892
cg02935134	chr17	7347197	FGF11;FGF11;FGF11;CHRNB1	NR_130156;NM_004112;NM_001303460;NM_000747	Body;3'UTR;3'UTR;TSS1500	chr17:7348274-7348830	N_Shore	0.101981
cg02936035	chr6	47631791	GPR111	NM_153839	5'UTR		OpenSea	0.139369
cg02936077	chr1	85164407					OpenSea	0.12784
cg02936292	chr11	16826170	PLEKHA7	NM_175058	Body		OpenSea	0.135079
cg02936493	chr7	73223935					OpenSea	0.144369
cg02936601	chr4	123543434	IL21;IL21;IL21-AS1	NM_021803;NM_001207006;NR_104126	TSS1500;TSS1500;Body		OpenSea	0.0863125
cg02937055	chr3	171489625	PLD1;PLD1	NM_001130081;NM_002662	5'UTR;5'UTR		OpenSea	0.0903501
cg02937491	chr18	55888790	NEDD4L;NEDD4L;NEDD4L;NEDD4L;NEDD4L;NEDD4L;NEDD4L;NEDD4L;NEDD4L;NEDD4L	NM_001144964;NM_015277;NM_001144971;NM_001144966;NM_001144965;NM_001144968;NM_001144966;NM_001144967;NM_001144969;NM_001144970	5'UTR;Body;5'UTR;5'UTR;5'UTR;Body;1stExon;Body;Body;5'UTR		OpenSea	0.158137
cg02937748	chr1	201235006					OpenSea	0.117189
cg02938172	chr17	185152	RPH3AL	NM_006987	5'UTR	chr17:185075-185296	Island	0.0970574
cg02938202	chr14	106891011					OpenSea	0.10374
cg02939659	chr14	102054070				chr14:102053868-102054163	Island	0.0933631
cg02939875	chr10	30843425					OpenSea	0.0844739
cg02941385	chr14	69284017				chr14:69283046-69283605	S_Shore	0.0848752
cg02941741	chr2	233793921	NGEF;NGEF	NM_019850;NM_001114090	Body;TSS1500	chr2:233791783-233793922	Island	0.0938894
cg02943050	chr3	170477868					OpenSea	0.0900878
cg02943279	chr15	35299426					OpenSea	0.137506
cg02944716	chr12	10097153	LOC100506159	NR_104634	TSS1500		OpenSea	0.0841025
cg02944864	chr19	46881433	PPP5C;PPP5C	NM_001204284;NM_006247	Body;Body		OpenSea	0.0833891
cg02944871	chr3	111577743	PHLDB2;PHLDB2;PHLDB2;PHLDB2	NM_001134438;NM_001134437;NM_145753;NM_001134439	TSS1500;Body;TSS1500;TSS1500	chr3:111578237-111578739	N_Shore	0.0838398
cg02944903	chr18	2664728	SMCHD1	NM_015295	Body		OpenSea	0.0848201
cg02945160	chr1	236963708	MTR;MTR;MTR	NM_001291940;NM_000254;NM_001291939	5'UTR;Body;Body		OpenSea	0.115829
cg02945195	chr12	56275155					OpenSea	0.0845749
cg02945236	chr14	61430723	MNAT1;MNAT1	NM_002431;NM_001177963	Body;Body		OpenSea	0.0846168
cg02945266	chr22	22337468	TOP3B	NM_003935	TSS1500	chr22:22336948-22337333	S_Shore	0.0825223
cg02945422	chr21	31992867	KRTAP20-4	NR_023342	TSS200		OpenSea	0.0931013
cg02945920	chr2	183904066	NCKAP1;NCKAP1	NM_205842;NM_013436	TSS1500;TSS1500	chr2:183902402-183903625	S_Shore	0.117604
cg02946846	chr16	12632861	SNX29	NM_001080530	Body		OpenSea	0.11794
cg02946885	chr14	90378680	C14orf143	NM_145231	Body		OpenSea	0.113533
cg02947456	chr11	85804536					OpenSea	0.119269
cg02948188	chr10	33272417				chr10:33269511-33269870	S_Shelf	0.130417
cg02948205	chr17	8268633					OpenSea	0.114068
cg02948218	chr2	85501701	TCF7L1	NM_031283	Body		OpenSea	0.0866491
cg02948468	chr19	10795757	ILF3;ILF3;ILF3;ILF3;ILF3	NM_001137673;NM_017620;NM_004516;NM_153464;NM_012218	3'UTR;Body;3'UTR;3'UTR;Body		OpenSea	0.104292
cg02948693	chr1	1758610	GNB1;GNB1;GNB1	NM_001282538;NM_002074;NM_001282539	5'UTR;5'UTR;5'UTR		OpenSea	0.112462
cg02949384	chr19	19048542	HOMER3;HOMER3;HOMER3;HOMER3;HOMER3	NR_027297;NM_001145724;NM_001145722;NM_001145721;NM_004838	Body;Body;Body;Body;Body	chr19:19051019-19051939	N_Shelf	0.101506
cg02950026	chr9	95371328	CENPP;CENPP;CENPP	NM_001286971;NM_001012267;NM_001286969	Body;Body;Body		OpenSea	0.0992691
cg02950354	chr14	95784478	CLMN	NM_024734	Body	chr14:95785752-95786151	N_Shore	0.0996753
cg02950364	chr2	46558252	EPAS1	NM_001430	Body		OpenSea	0.0932911
cg02950657	chr4	14335443					OpenSea	0.115442
cg02950878	chr16	21181661	TMEM159;TMEM159;TMEM159;TMEM159;TMEM159;TMEM159;TMEM159	NR_125971;NM_001301774;NM_001301773;NM_020422;NM_001301775;NM_001301771;NM_001301769	Body;Body;Body;Body;Body;Body;Body		OpenSea	0.140791
cg02950892	chr10	99331344	ANKRD2;ANKRD2	NM_001129981;NM_020349	TSS1500;TSS1500	chr10:99329960-99330204	S_Shore	0.108493
cg02950907	chr19	41671152					OpenSea	0.130501
cg02951514	chr8	134115347	TG;SLA;SLA	NM_003235;NM_001045556;NM_001045557	Body;TSS200;TSS200		OpenSea	0.105611
cg02952295	chr2	234913188	TRPM8	NM_024080	Body		OpenSea	0.109344
cg02952506	chr8	98576695					OpenSea	0.0916789
cg02952963	chr7	4215000	SDK1;SDK1	NR_027816;NM_152744	Body;Body		OpenSea	0.0850724
cg02953125	chr2	1079100	SNTG2	NM_018968	Body		OpenSea	0.137156
cg02953397	chr1	1238678	ACAP3	NM_030649	Body	chr1:1242400-1245185	N_Shelf	0.103428
cg02953486	chr8	17133836	VPS37A;VPS37A	NM_001145152;NM_152415	Body;Body		OpenSea	0.0898749
cg02954666	chr21	22984849					OpenSea	0.0939281
cg02954866	chr18	56203942	ALPK2	NM_052947	Body		OpenSea	0.0922055
cg02955262	chr12	39302027				chr12:39300469-39300680	S_Shore	0.0916425
cg02955804	chr16	33943412				chr16:33942605-33942876	S_Shore	0.0879734
cg02955989	chr19	30944506	ZNF536	NM_014717	Body	chr19:30941853-30942181	S_Shelf	0.101668
cg02956042	chr8	110237716					OpenSea	0.0864568
cg02956274	chr12	51236582	TMPRSS12	NM_182559	TSS200	chr12:51236633-51236924	N_Shore	0.118662
cg02956301	chr20	52489563					OpenSea	0.102289
cg02956499	chr2	74280825	TET3	NM_144993	Body		OpenSea	0.0829801
cg02956726	chr1	164705291	PBX1;PBX1;PBX1	NM_001204961;NM_002585;NM_001204963	Body;Body;Body		OpenSea	0.0868161
cg02957042	chr3	15201510					OpenSea	0.0824354
cg02957147	chr13	106550111					OpenSea	0.0906831
cg02957150	chr19	3986931	EEF2	NM_001961	TSS1500	chr19:3984962-3985722	S_Shore	0.110615
cg02957290	chr6	30298765	TRIM39;TRIM39	NM_172016;NM_021253	Body;Body	chr6:30294169-30295071	S_Shelf	0.128889
cg02958455	chr22	30366883	MTMR3;MTMR3;MTMR3	NM_153051;NM_153050;NM_021090	5'UTR;5'UTR;5'UTR		OpenSea	0.129965
cg02959364	chr1	3467219	MEGF6	NM_001409	Body		OpenSea	0.0874217
cg02959407	chr17	55118144					OpenSea	0.115797
cg02959939	chr21	47813025	PCNT	NM_006031	Body	chr21:47813251-47813462	N_Shore	0.103544
cg02959988	chr1	40075124					OpenSea	0.107145
cg02960350	chr11	27437046	LGR4	NM_018490	Body		OpenSea	0.0874098
cg02960541	chr18	55909227	NEDD4L;NEDD4L;NEDD4L;NEDD4L;NEDD4L;NEDD4L;NEDD4L;NEDD4L;NEDD4L;NEDD4L	NM_015277;NM_001243960;NM_001144967;NM_001144964;NM_001144965;NM_001144971;NM_001144968;NM_001144969;NM_001144970;NM_001144966	Body;Body;Body;5'UTR;5'UTR;5'UTR;Body;Body;5'UTR;5'UTR		OpenSea	0.0867507
cg02960777	chr7	77562848	PHTF2;PHTF2;PHTF2	NM_001127358;NM_001127357;NM_020432	Body;Body;Body		OpenSea	0.111402
cg02960959	chr1	220998889					OpenSea	0.0866573
cg02960977	chr17	27466774	MYO18A;MYO18A	NM_203318;NM_078471	Body;Body		OpenSea	0.0928957
cg02961385	chr19	18872019	CRTC1;CRTC1	NM_015321;NM_001098482	Body;Body	chr19:18873019-18873349	N_Shore	0.106186
cg02961664	chr3	81811363	GBE1	NM_000158	TSS1500	chr3:81810315-81810953	S_Shore	0.08299
cg02961934	chr7	150896413					OpenSea	0.100436
cg02963019	chr7	45244662					OpenSea	0.0833169
cg02963175	chr7	29166654	LOC101928168;CPVL;CPVL	NR_120523;NM_031311;NM_019029	Body;5'UTR;5'UTR		OpenSea	0.104929
cg02963973	chr6	35463625	TEAD3	NM_003214	5'UTR	chr6:35464056-35466269	N_Shore	0.102787
cg02964065	chr6	32729545	HLA-DQB2	NR_003937	Body	chr6:32729342-32729877	Island	0.100434
cg02964211	chr7	53383862					OpenSea	0.0907839
cg02965157	chr1	40350001	TRIT1	NM_017646	TSS1500	chr1:40348941-40349288	S_Shore	0.0957452
cg02965295	chr2	197944718	ANKRD44	NM_153697	Body		OpenSea	0.124156
cg02965931	chr6	133672385	EYA4;EYA4;EYA4	NM_172105;NM_172103;NM_004100	Body;Body;Body		OpenSea	0.12649
cg02966404	chr7	47631325					OpenSea	0.112833
cg02966595	chr9	92776803					OpenSea	0.0957024
cg02966624	chr1	150668227	GOLPH3L	NM_018178	5'UTR		OpenSea	0.117559
cg02966792	chr10	93395908				chr10:93392667-93393147	S_Shelf	0.106995
cg02966936	chr18	33518386					OpenSea	0.125376
cg02967115	chr8	125668387	MTSS1;MTSS1;MTSS1	NM_014751;NM_001282974;NM_001282971	Body;Body;Body		OpenSea	0.0918348
cg02967877	chr19	37800260				chr19:37803516-37803822	N_Shelf	0.093753
cg02968048	chr11	92317118	FAT3	NM_001008781	Body		OpenSea	0.084633
cg02968199	chr10	69932370	MYPN;MYPN;MYPN;MYPN;MYPN	NR_045662;NR_045663;NM_032578;NM_001256267;NM_001256268	Body;Body;Body;Body;Body		OpenSea	0.11333
cg02968564	chr1	108232162	VAV3;VAV3	NM_001079874;NM_006113	TSS1500;Body		OpenSea	0.119859
cg02968606	chr14	36298812	BRMS1L	NM_032352	Body	chr14:36295427-36296030	S_Shelf	0.0988259
cg02968918	chr4	184908541	STOX2	NM_020225	Body		OpenSea	0.10998
cg02969833	chr10	28550273	MPP7	NM_173496	5'UTR		OpenSea	0.0881186
cg02969964	chr21	39606798	KCNJ15;KCNJ15;KCNJ15	NM_001276439;NM_001276438;NM_001276437	5'UTR;5'UTR;5'UTR		OpenSea	0.108859
cg02970258	chr10	116336057	ABLIM1;ABLIM1;ABLIM1	NM_002313;NM_001003407;NM_001003408	Body;Body;Body		OpenSea	0.119327
cg02970386	chr16	1817043	MAPK8IP3;MAPK8IP3	NM_015133;NM_001040439	Body;Body	chr16:1818552-1818916	N_Shore	0.0890384
cg02970458	chr20	19241402	LOC100130264;SLC24A3	NR_024564;NM_020689	Body;Body		OpenSea	0.127762
cg02970775	chr9	140483477	ZMYND19	NM_138462	Body	chr9:140484219-140485721	N_Shore	0.11475
cg02970823	chr1	204858578	NFASC;NFASC;NFASC;NFASC;NFASC	NM_001160332;NM_001160333;NM_015090;NM_001005389;NM_001005388	5'UTR;5'UTR;5'UTR;5'UTR;5'UTR		OpenSea	0.0995744
cg02971191	chr5	99877958	FAM174A	NM_198507	Body		OpenSea	0.12897
cg02971328	chr7	6438643	RAC1;RAC1	NM_018890;NM_006908	Body;Body	chr7:6441809-6442042	N_Shelf	0.140774
cg02971581	chr1	10895950				chr1:10895895-10896117	Island	0.0899279
cg02972064	chr15	57544255	TCF12;TCF12;TCF12;TCF12;TCF12;TCF12;TCF12	NM_207038;NM_207037;NM_207036;NM_003205;NM_001306220;NM_207040;NM_001306219	Body;Body;Body;Body;Body;Body;Body		OpenSea	0.0929543
cg02972105	chr1	85871077	DDAH1;DDAH1	NM_012137;NM_001134445	Body;5'UTR		OpenSea	0.0877039
cg02972209	chr16	12094055	SNX29	NM_032167	Body		OpenSea	0.0999622
cg02972859	chr20	44168693	WFDC6;EPPIN-WFDC6	NM_080827;NM_001198986	TSS1500;Body		OpenSea	0.0923021
cg02973171	chr11	82443614	FAM181B	NM_175885	1stExon	chr11:82443435-82444976	Island	0.0843048
cg02973702	chr7	137489489	DGKI	NM_004717	Body		OpenSea	0.123678
cg02973773	chr20	36098148					OpenSea	0.103296
cg02973930	chr1	98854360					OpenSea	0.0955797
cg02974085	chr1	222990921				chr1:222988244-222988561	S_Shelf	0.101285
cg02975928	chr17	75351281	SEPT9;SEPT9;SEPT9;SEPT9	NM_001293695;NM_001113491;NM_001113492;NM_006640	Body;Body;5'UTR;Body		OpenSea	0.105299
cg02976355	chr9	14312435	NFIB	NM_005596	Body	chr9:14312952-14315351	N_Shore	0.121081
cg02976459	chr11	61159470	TMEM216;TMEM216;TMEM216	NM_001173991;NM_001173990;NM_016499	TSS1500;TSS1500;TSS1500	chr11:61159836-61160285	N_Shore	0.118515
cg02976529	chr6	44768777					OpenSea	0.107517
cg02976539	chr17	72757302	SLC9A3R1	NM_004252	Body		OpenSea	0.0874255
cg02976723	chr6	3825927					OpenSea	0.100999
cg02977388	chr10	90253615	RNLS;RNLS	NM_001031709;NM_018363	Body;Body		OpenSea	0.115132
cg02977478	chr2	20601663					OpenSea	0.0887606
cg02977812	chr10	33537894	NRP1;NRP1;NRP1;NRP1;NRP1;NRP1	NR_045259;NM_003873;NM_001244973;NM_001244972;NM_001024629;NM_001024628	Body;Body;Body;Body;Body;Body		OpenSea	0.084206
cg02977844	chr8	102612824	GRHL2	NM_024915	Body		OpenSea	0.108032
cg02978058	chr14	75377391	RPS6KL1	NM_031464	Body		OpenSea	0.0897407
cg02978336	chr6	149929916	KATNA1;KATNA1	NM_007044;NM_001204076	Body;Body		OpenSea	0.0884307
cg02978505	chr16	85292322					OpenSea	0.0935839
cg02978784	chr6	28460106				chr6:28457568-28457926	S_Shelf	0.0875874
cg02978894	chr2	162479847	SLC4A10;SLC4A10;SLC4A10	NM_001178016;NM_022058;NM_001178015	TSS1500;TSS1500;TSS1500		OpenSea	0.0823322
cg02979129	chr9	96206191					OpenSea	0.0935993
cg02979839	chr5	176957063	FAM193B;FAM193B	NM_019057;NR_024019	Body;Body	chr5:176958301-176958517	N_Shore	0.0843474
cg02980099	chr5	159782192	C1QTNF2	NM_031908	Body		OpenSea	0.0936559
cg02980964	chr20	52354144					OpenSea	0.115246
cg02981309	chr8	97919474	CPQ	NM_016134	Body		OpenSea	0.0877505
cg02981348	chr4	135123607	PABPC4L	NM_001114734	TSS1500		OpenSea	0.10874
cg02981828	chr12	75784144	GLIPR1L2;GLIPR1L2;GLIPR1L2;CAPS2;CAPS2;CAPS2	NM_001270396;NM_152436;NR_072995;NM_001286548;NM_001286549;NM_001286548	TSS1500;TSS1500;TSS1500;ExonBnd;5'UTR;5'UTR	chr12:75784799-75785241	N_Shore	0.084906
cg02982878	chr2	204488084					OpenSea	0.145764
cg02983123	chr12	29391847	FAR2;FAR2;FAR2	NM_018099;NM_001271784;NM_001271783	5'UTR;5'UTR;5'UTR		OpenSea	0.094507
cg02983324	chr5	131699261	LOC553103	NR_110997	Body		OpenSea	0.0969546
cg02983592	chr14	54317909					OpenSea	0.100324
cg02984184	chr11	35966322	LDLRAD3	NM_174902	Body	chr11:35965642-35966454	Island	0.084148
cg02984507	chr11	112235851					OpenSea	0.130183
cg02984631	chr1	100466553	SLC35A3;SLC35A3;SLC35A3	NM_001271685;NM_001271684;NM_012243	Body;Body;Body		OpenSea	0.0948169
cg02985115	chr18	34252536	FHOD3;FHOD3;FHOD3	NM_001281740;NM_001281739;NM_025135	Body;Body;Body		OpenSea	0.114624
cg02985541	chr2	219472218	PLCD4	NM_032726	TSS1500		OpenSea	0.0844789
cg02986590	chr16	9201121	C16orf72	NM_014117	Body		OpenSea	0.115172
cg02986924	chr2	55200201	RTN4;RTN4;RTN4;RTN4;RTN4	NM_207520;NM_153828;NM_207521;NM_007008;NM_020532	3'UTR;3'UTR;3'UTR;3'UTR;3'UTR		OpenSea	0.0869343
cg02987249	chr19	6750327	TRIP10	NM_004240	Body	chr19:6752515-6753657	N_Shelf	0.117735
cg02987621	chr11	64451805	NRXN2;NRXN2	NM_015080;NM_138732	Body;Body		OpenSea	0.118666
cg02988673	chr12	90674723					OpenSea	0.120389
cg02989255	chr6	32063774	TNXB	NM_019105	Body	chr6:32063533-32065044	Island	0.0906424
cg02989555	chr1	111780940	CHI3L2;CHI3L2;CHI3L2	NM_001025199;NM_001025197;NM_004000	Body;Body;Body		OpenSea	0.125735
cg02989842	chr1	31440092	PUM1;PUM1	NM_001020658;NM_014676	Body;Body		OpenSea	0.0899747
cg02989923	chr10	31107945					OpenSea	0.0909168
cg02990330	chr1	43751504	C1orf210;C1orf210	NM_001164829;NM_182517	TSS1500;TSS1500		OpenSea	0.0926263
cg02990436	chr6	64158301					OpenSea	0.0858998
cg02990965	chr6	150577181					OpenSea	0.135406
cg02991085	chr20	30073537	NCRNA00028	NR_024358	TSS200	chr20:30071912-30072315	S_Shore	0.100179
cg02991309	chr12	6389034				chr12:6387654-6388168	S_Shore	0.0986484
cg02991727	chr1	47646024					OpenSea	0.108449
cg02991901	chr3	31269031					OpenSea	0.0982246
cg02991924	chr1	228193237				chr1:228194096-228196512	N_Shore	0.0898223
cg02992202	chr6	153945535					OpenSea	0.0941756
cg02992311	chr19	39523626	FBXO27	NM_178820	TSS1500	chr19:39522264-39523227	S_Shore	0.0871354
cg02992714	chr19	7224320	INSR;INSR	NM_000208;NM_001079817	Body;Body		OpenSea	0.113553
cg02993156	chr10	11046269	CELF2	NM_001025077	TSS1500		OpenSea	0.137946
cg02994918	chr7	42323231					OpenSea	0.0931472
cg02995319	chr12	123215885	HCAR1	NM_032554	TSS1500		OpenSea	0.1116
cg02995697	chr3	72866547	SHQ1;SHQ1	NM_018130;NM_018130	ExonBnd;Body		OpenSea	0.0896676
cg02996471	chr19	3178512	S1PR4	NM_003775	TSS1500	chr19:3178741-3179986	N_Shore	0.1149
cg02997409	chr10	4066531					OpenSea	0.0951215
cg02997560	chr19	3180815				chr19:3178741-3179986	S_Shore	0.0882575
cg02997569	chr20	25612252	ZNF337-AS1;ZNF337-AS1;ZNF337-AS1	NR_126466;NR_126465;NR_126467	Body;Body;Body		OpenSea	0.0987636
cg02997796	chr11	82781482	RAB30	NM_014488	5'UTR		OpenSea	0.107271
cg02997851	chr3	97542295				chr3:97540664-97541633	S_Shore	0.0972501
cg02998132	chr4	87766751	SLC10A6	NM_197965	Body		OpenSea	0.114022
cg02998240	chr1	16508668					OpenSea	0.105675
cg02999029	chr20	50555339					OpenSea	0.109716
cg02999385	chr16	57846754					OpenSea	0.0853412
cg02999390	chr2	98357802					OpenSea	0.089386
cg02999696	chr15	40340230	SRP14-AS1;SRP14-AS1;SRP14-AS1;SRP14-AS1	NR_040062;NR_040061;NR_040059;NR_040060	Body;Body;Body;Body		OpenSea	0.103717
cg03000258	chr1	170825753					OpenSea	0.104529
cg03000465	chr22	39347411					OpenSea	0.0869161
cg03000585	chr1	78355339	NEXN	NM_144573	5'UTR	chr1:78354381-78354673	S_Shore	0.100284
cg03000989	chr11	16950784	PLEKHA7	NM_175058	Body	chr11:16946392-16947398	S_Shelf	0.0823605
cg03001048	chr1	162136713	NOS1AP;NOS1AP	NM_014697;NM_001164757	Body;Body		OpenSea	0.0931372
cg03001703	chr10	89605934					OpenSea	0.114488
cg03001818	chr1	205703759	NUCKS1	NM_022731	Body		OpenSea	0.0899998
cg03002202	chr10	99665398	CRTAC1;CRTAC1	NM_018058;NM_001206528	Body;Body		OpenSea	0.0926412
cg03002264	chr2	147788732					OpenSea	0.140201
cg03003256	chr6	116849557	FAM26D;BET3L	NM_153036;NM_001139444	TSS1500;Body		OpenSea	0.132847
cg03003335	chr1	1229351	ACAP3	NM_030649	Body	chr1:1228780-1230163	Island	0.125664
cg03003668	chr1	154840889	KCNN3;KCNN3	NM_002249;NM_001204087	Body;Body		OpenSea	0.0933473
cg03003745	chr19	42948167	CXCL17	NM_198477	TSS1500		OpenSea	0.0953151
cg03004072	chr17	32437350	ASIC2	NM_001094	Body		OpenSea	0.100282
cg03004186	chr21	40341619					OpenSea	0.102277
cg03004286	chr7	68014					OpenSea	0.219354
cg03004329	chr15	86683313					OpenSea	0.106936
cg03004417	chr11	61357547				chr11:61355038-61355363	S_Shelf	0.12549
cg03004619	chr2	232173822	ARMC9;ARMC9;ARMC9	NM_001291656;NM_025139;NM_001271466	Body;Body;Body		OpenSea	0.10935
cg03004656	chr10	25682836	GPR158	NM_020752	Body		OpenSea	0.088947
cg03005362	chr10	77036584					OpenSea	0.116558
cg03005407	chr10	75151349	ANXA7;ANXA7	NM_001156;NM_004034	Body;Body		OpenSea	0.0929199
cg03005767	chr5	11494492	CTNND2;CTNND2;CTNND2;CTNND2;CTNND2	NR_109988;NM_001288716;NM_001288715;NM_001332;NM_001288717	Body;Body;Body;Body;5'UTR		OpenSea	0.082546
cg03005829	chr7	135590780					OpenSea	0.131788
cg03005890	chr21	37907207	CLDN14;CLDN14	NM_001146078;NM_001146077	5'UTR;5'UTR		OpenSea	0.0842067
cg03006376	chr7	28102470	JAZF1	NM_175061	Body		OpenSea	0.0861167
cg03006517	chr1	17411586	PADI2	NM_007365	Body		OpenSea	0.0897163
cg03006768	chr2	174848244					OpenSea	0.122396
cg03007907	chr9	139793832	TRAF2	NM_021138	Body		OpenSea	0.119128
cg03008049	chr21	39631361	KCNJ15;KCNJ15;KCNJ15;KCNJ15;KCNJ15;KCNJ15;KCNJ15	NM_001276439;NM_001276438;NM_001276437;NM_002243;NM_001276436;NM_001276435;NM_170736	5'UTR;5'UTR;5'UTR;5'UTR;5'UTR;5'UTR;5'UTR		OpenSea	0.104883
cg03009123	chr11	118712805					OpenSea	0.129091
cg03009213	chr14	86400582	LOC101928767	NR_110155	TSS1500		OpenSea	0.100698
cg03009240	chr19	3507867	FZR1	NM_016263	5'UTR	chr19:3505820-3506770	S_Shore	0.109424
cg03009785	chr10	72835584					OpenSea	0.0998412
cg03010561	chr14	69947271				chr14:69950459-69951916	N_Shelf	0.0827357
cg03011035	chr6	53470641					OpenSea	0.118595
cg03011439	chr12	77583423					OpenSea	0.113736
cg03011514	chr9	29079094	LINGO2	NM_001258282	5'UTR		OpenSea	0.091437
cg03012169	chr9	110495498					OpenSea	0.099934
cg03012338	chr2	106013556	FHL2;FHL2;FHL2;FHL2	NM_001039492;NM_001450;NM_201555;NM_201557	5'UTR;5'UTR;5'UTR;5'UTR	chr2:106014878-106015884	N_Shore	0.123085
cg03012556	chr15	93579395					OpenSea	0.0918912
cg03012726	chr7	113722758				chr7:113724924-113727795	N_Shelf	0.0856782
cg03012734	chr11	95545300	CEP57;CEP57;CEP57	NM_001243777;NM_014679;NM_001243776	Body;Body;Body		OpenSea	0.0944629
cg03013070	chr10	95965579	PLCE1;PLCE1	NM_001165979;NM_016341	Body;Body		OpenSea	0.0933625
cg03013727	chr16	28175995	XPO6	NM_015171	Body		OpenSea	0.0882875
cg03013879	chr2	172150273					OpenSea	0.143569
cg03013968	chr12	122931130					OpenSea	0.114582
cg03014004	chr9	115073264	MIR3134;PTBP3;PTBP3;PTBP3;PTBP3;PTBP3;PTBP3	NR_036085;NM_001244898;NM_001163790;NM_005156;NM_001244896;NM_001163788;NM_001244897	Body;Body;Body;Body;5'UTR;5'UTR;5'UTR		OpenSea	0.118346
cg03014241	chr16	11348611	SOCS1	NM_003745	3'UTR	chr16:11348541-11350803	Island	0.0961372
cg03014829	chr7	55516872				chr7:55516871-55517249	Island	0.117733
cg03016338	chr12	96042685	PGAM1P5	NR_077225	TSS1500		OpenSea	0.11832
cg03016385	chr14	66212404					OpenSea	0.115496
cg03016867	chr5	148442890	SH3TC2	NM_024577	TSS200		OpenSea	0.0983942
cg03016981	chr6	122875203	PKIB;PKIB;PKIB	NM_001270394;NM_181794;NM_001270393	5'UTR;5'UTR;5'UTR		OpenSea	0.0913441
cg03017005	chr12	90452648					OpenSea	0.0875939
cg03017231	chr3	111619209	PHLDB2;PHLDB2;PHLDB2;PHLDB2	NM_001134437;NM_145753;NM_001134438;NM_001134439	Body;Body;Body;Body		OpenSea	0.106156
cg03017264	chr22	42829748	NFAM1	NM_145912	TSS1500		OpenSea	0.114095
cg03017297	chr11	15886708					OpenSea	0.0889688
cg03018001	chr19	751098	C19orf21	NM_173481	TSS200	chr19:746300-747161	S_Shelf	0.0906259
cg03019224	chr18	47341307	ACAA2;SNHG22	NM_006111;NR_117096	TSS1500;Body	chr18:47339411-47340956	S_Shore	0.0977172
cg03019277	chr6	138572204	ARFGEF3	NM_020340	Body		OpenSea	0.124226
cg03019986	chr17	46628850	HOXB3	NM_002146	Body	chr17:46629553-46629816	N_Shore	0.0973754
cg03020500	chr2	38392637	CYP1B1-AS1	NR_027252	Body		OpenSea	0.128394
cg03022510	chr2	192476634					OpenSea	0.0843165
cg03022556	chr1	162335234	NOS1AP;NOS1AP;NOS1AP	NM_001126060;NM_014697;NM_001164757	1stExon;Body;Body	chr1:162336876-162337321	N_Shore	0.114981
cg03022653	chr5	140551227	PCDHB7	NM_018940	TSS1500	chr5:140553681-140554637	N_Shelf	0.0951365
cg03023837	chr9	139553213	EGFL7	NR_046367	TSS200	chr9:139552947-139553269	Island	0.0880104
cg03024187	chr12	52641625	KRT7	NM_005556	Body	chr12:52643982-52644411	N_Shelf	0.182645
cg03024251	chr6	7673035					OpenSea	0.099484
cg03024403	chr15	42132791	JMJD7-PLA2G4B;JMJD7-PLA2G4B;PLA2G4B	NM_001198588;NM_005090;NM_001114633	Body;Body;Body		OpenSea	0.154524
cg03025473	chr2	205415509	PARD3B;PARD3B;PARD3B	NM_152526;NM_057177;NM_205863	Body;Body;Body		OpenSea	0.0868208
cg03025548	chr4	76770763					OpenSea	0.0913472
cg03025830	chr8	21905599	FGF17	NM_003867	Body	chr8:21905461-21905757	Island	0.0864076
cg03026483	chr17	40404781	STAT5B	NM_012448	5'UTR		OpenSea	0.120387
cg03026574	chr1	90185349					OpenSea	0.0883469
cg03026817	chr2	211063905	ACADL	NM_001608	Body		OpenSea	0.0863216
cg03028183	chr10	82103412	DYDC2;DYDC2;DYDC2;DYDC1;DYDC1	NM_001270042;NR_070309;NR_070308;NM_001269053;NM_138812	TSS1500;TSS1500;TSS1500;Body;Body		OpenSea	0.0874437
cg03029480	chr9	127603599					OpenSea	0.0829762
cg03029752	chr11	119038708	NLRX1;NLRX1	NM_170722;NM_024618	TSS1500;TSS1500	chr11:119039429-119039944	N_Shore	0.098489
cg03030065	chr11	8862052	ST5	NM_005418	5'UTR		OpenSea	0.0860178
cg03030267	chr20	57394000	GNASAS;MIR298;MIR296	NR_002785;NR_030580;NR_029844	Body;TSS1500;TSS1500		OpenSea	0.107051
cg03030301	chr8	55015043	LYPLA1;LYPLA1;LYPLA1;LYPLA1;LYPLA1;LYPLA1	NM_001279360;NM_006330;NM_001279359;NM_001279358;NM_001279357;NM_001279356	TSS1500;TSS1500;TSS1500;TSS1500;TSS1500;TSS1500	chr8:55014024-55014681	S_Shore	0.0844023
cg03031330	chr1	72964136					OpenSea	0.0954197
cg03031352	chr17	30894534	MYO1D	NM_015194	Body		OpenSea	0.117721
cg03032512	chr17	77030418	C1QTNF1;C1QTNF1;C1QTNF1	NM_198593;NM_198594;NM_030968	TSS200;5'UTR;5'UTR		OpenSea	0.0825863
cg03033106	chr11	71789887	NUMA1;LRTOMT;LRTOMT;LRTOMT	NM_006185;NM_001145309;NM_001145310;NM_001145308	5'UTR;TSS1500;TSS1500;TSS1500	chr11:71791385-71791960	N_Shore	0.0913611
cg03033182	chr4	141177619	SCOC	NM_032547	TSS1500	chr4:141173834-141174567	S_Shelf	0.088133
cg03033230	chr11	85539805					OpenSea	0.122468
cg03033453	chr8	8902869					OpenSea	0.0918764
cg03033796	chr10	73445156	CDH23	NM_022124	Body		OpenSea	0.0919189
cg03034093	chr21	15975664	LOC388813	NM_001256579	Body		OpenSea	0.0960344
cg03034101	chr4	166631112					OpenSea	0.105951
cg03034714	chr7	98738642	SMURF1;SMURF1;SMURF1	NM_001199847;NM_020429;NM_181349	Body;Body;Body	chr7:98741205-98741990	N_Shelf	0.124508
cg03035759	chr22	19280037	CLTCL1;CLTCL1	NM_007098;NM_001835	TSS1500;TSS1500	chr22:19278671-19279573	S_Shore	0.117281
cg03036484	chr10	82300151	SH2D4B;SH2D4B	NM_001145719;NM_207372	TSS1500;Body	chr10:82295501-82296192	S_Shelf	0.0881855
cg03036777	chr1	33648819	TRIM62	NM_018207	TSS1500	chr1:33646613-33647878	S_Shore	0.0947932
cg03036852	chr9	139978110	UAP1L1	NM_207309	3'UTR	chr9:139980377-139981887	N_Shelf	0.100246
cg03036910	chr9	111397231					OpenSea	0.106944
cg03037393	chr1	118201570					OpenSea	0.0841362
cg03037856	chr2	220280314				chr2:220283200-220283750	N_Shelf	0.13198
cg03037974	chr15	76606532				chr15:76603563-76604026	S_Shelf	0.118231
cg03038869	chr15	67286614					OpenSea	0.0850608
cg03039050	chr14	70232840	SRSF5;SRSF5	NM_001039465;NM_006925	TSS1500;TSS1500	chr14:70233570-70234668	N_Shore	0.0928784
cg03039837	chr10	5690914	ASB13;ASB13	NR_024581;NM_024701	Body;Body		OpenSea	0.0883174
cg03039843	chr19	49055390	SULT2B1	NM_177973	TSS200		OpenSea	0.115738
cg03039929	chr16	27738460	KIAA0556	NM_015202	Body		OpenSea	0.101167
cg03040208	chr3	71158504	FOXP1;FOXP1;FOXP1;FOXP1;FOXP1;FOXP1;FOXP1	NM_001244815;NM_032682;NM_001244816;NM_001244814;NM_001244812;NM_001244810;NM_001244808	Body;Body;Body;Body;Body;Body;Body		OpenSea	0.133458
cg03040554	chr2	223778280	ACSL3;ACSL3	NM_203372;NM_004457	Body;Body		OpenSea	0.0828637
cg03041109	chr4	109057004	LEF1;LEF1;LEF1;LEF1	NM_001166119;NM_001130714;NM_001130713;NM_016269	Body;Body;Body;Body		OpenSea	0.094572
cg03041629	chr11	100463590					OpenSea	0.090378
cg03041689	chr1	74700536	TNNI3K;FPGT-TNNI3K;FPGT-TNNI3K	NM_015978;NM_001199327;NM_001112808	TSS1500;Body;Body		OpenSea	0.0863724
cg03042075	chr3	172408937	NCEH1;NCEH1;NCEH1;NCEH1	NM_001146278;NM_001146277;NM_001146276;NM_020792	5'UTR;5'UTR;Body;Body		OpenSea	0.127489
cg03042427	chr20	2432429					OpenSea	0.10032
cg03042467	chr11	43841652	HSD17B12	NM_016142	Body		OpenSea	0.0852203
cg03042633	chr1	2183365	SKI	NM_003036	Body		OpenSea	0.0983206
cg03042890	chr14	22279274					OpenSea	0.117121
cg03043127	chr5	76010658	F2R	NM_001992	TSS1500	chr5:76011120-76012292	N_Shore	0.112445
cg03043556	chr19	44231489					OpenSea	0.0865845
cg03043665	chr1	3615762	TP73;TP73;TP73;TP73	NM_001126240;NM_005427;NM_001126242;NM_001126241	Body;Body;Body;Body		OpenSea	0.142729
cg03043695	chr2	217046945	XRCC5	NM_021141	Body		OpenSea	0.0960938
cg03044281	chr17	1553585	RILP	NM_031430	TSS200	chr17:1551730-1553249	S_Shore	0.108482
cg03044471	chr11	1321009	TOLLIP	NM_019009	Body	chr11:1315467-1317115	S_Shelf	0.0828433
cg03044513	chr11	116706153				chr11:116706481-116706910	N_Shore	0.0828611
cg03045038	chr11	63973199	FERMT3;FERMT3	NM_178443;NM_031471	TSS1500;TSS1500	chr11:63974829-63975048	N_Shore	0.0889419
cg03045606	chr8	22381401	PPP3CC;PPP3CC;PPP3CC	NM_001243975;NM_001243974;NM_005605	Body;Body;Body		OpenSea	0.087984
cg03045720	chr2	162413950					OpenSea	0.121213
cg03046513	chr1	245106842					OpenSea	0.0888147
cg03046611	chr3	55340399					OpenSea	0.108888
cg03046775	chr4	140797975	MAML3	NM_018717	Body		OpenSea	0.0937356
cg03047652	chr11	20016977	NAV2;NAV2;NAV2;NAV2	NM_001111018;NM_145117;NM_182964;NM_001244963	Body;Body;Body;Body		OpenSea	0.132063
cg03048392	chr2	158917440	UPP2	NM_001135098	Body		OpenSea	0.112087
cg03048488	chr1	15733844				chr1:15736033-15737228	N_Shelf	0.107403
cg03049445	chr6	21277954					OpenSea	0.130253
cg03050127	chr17	59413660	BCAS3;BCAS3	NM_001099432;NM_017679	Body;Body		OpenSea	0.098728
cg03050166	chr10	80605109					OpenSea	0.0865599
cg03050258	chr10	119009091	SLC18A2	NM_003054	Body		OpenSea	0.0874006
cg03050975	chr14	96116261	TCL6	NR_028288	TSS1500		OpenSea	0.112983
cg03051116	chr10	30720703				chr10:30722378-30723707	N_Shore	0.11065
cg03051384	chr15	65197883				chr15:65197799-65198063	Island	0.0994301
cg03051851	chr17	5145482					OpenSea	0.100069
cg03052099	chr16	67951373	PSKH1	NM_006742	Body		OpenSea	0.0841851
cg03052784	chr2	102718743	IL1R1	NM_001288706	5'UTR		OpenSea	0.0923405
cg03053018	chr7	44933314					OpenSea	0.0826407
cg03053456	chr5	72525356				chr5:72526203-72526497	N_Shore	0.0922356
cg03053738	chr11	46004687	PHF21A;PHF21A	NM_016621;NM_001101802	Body;Body		OpenSea	0.111934
cg03054288	chr11	75981743					OpenSea	0.0826387
cg03054684	chr3	39543515	MOBP;MOBP	NM_182935;NR_003090	5'UTR;Body	chr3:39543771-39544223	N_Shore	0.133853
cg03055026	chr20	49650559					OpenSea	0.144912
cg03055279	chr9	130932421	CIZ1;CIZ1;CIZ1;CIZ1;CIZ1;CIZ1;CIZ1	NM_001257976;NM_001131015;NM_012127;NM_001131017;NM_001131018;NM_001131016;NM_001257975	Body;Body;Body;Body;Body;Body;Body		OpenSea	0.118959
cg03055512	chr11	62802548					OpenSea	0.0891555
cg03055520	chr11	121460793	SORL1	NM_003105	Body		OpenSea	0.0914486
cg03055671	chr3	172231528	TNFSF10	NM_003810	Body		OpenSea	0.0984667
cg03055942	chr16	55600644	LPCAT2;CAPNS2;CAPNS2	NM_017839;NM_032330;NM_032330	Body;1stExon;5'UTR		OpenSea	0.133833
cg03055976	chr16	3996416					OpenSea	0.118181
cg03056374	chr11	9599103	WEE1;WEE1	NM_003390;NM_001143976	Body;Body	chr11:9594346-9596536	S_Shelf	0.0947186
cg03056494	chr11	124595710					OpenSea	0.0848793
cg03058163	chr1	1153338	SDF4;SDF4	NM_016176;NM_016547	Body;Body	chr1:1153784-1154419	N_Shore	0.115204
cg03058446	chr5	71521015	MRPS27;MRPS27;MRPS27	NM_001286751;NM_015084;NM_001286748	Body;Body;Body		OpenSea	0.13583
cg03058725	chr1	202937612	CYB5R1	NM_016243	TSS1500	chr1:202936045-202936252	S_Shore	0.0950337
cg03059247	chr8	11287657	C8orf12;FAM167A	NR_026814;NM_053279	Body;Body		OpenSea	0.0837937
cg03059876	chr20	61905353	ARFGAP1;ARFGAP1	NM_175609;NM_018209	5'UTR;5'UTR	chr20:61903907-61904701	S_Shore	0.0833436
cg03060228	chr17	79056061	BAIAP2;BAIAP2;BAIAP2;BAIAP2	NM_017450;NM_006340;NM_001144888;NM_017451	Body;Body;Body;Body	chr17:79051892-79052534	S_Shelf	0.100659
cg03060491	chr18	61445031	SERPINB7;SERPINB7;SERPINB7;SERPINB7;SERPINB7	NM_003784;NM_001261831;NM_001261830;NM_001261830;NM_001040147	5'UTR;5'UTR;1stExon;5'UTR;5'UTR		OpenSea	0.0938073
cg03060564	chr9	14271502	NFIB;NFIB;NFIB	NM_001190737;NM_005596;NM_001190738	Body;Body;Body		OpenSea	0.0823834
cg03060903	chr19	44813896					OpenSea	0.103154
cg03061672	chr10	986599	LOC101927762	NR_120629	Body		OpenSea	0.0904762
cg03062551	chr11	108410088	EXPH5;EXPH5;EXPH5	NM_001144765;NM_001144763;NM_015065	TSS1500;Body;Body		OpenSea	0.107497
cg03062689	chr4	154477094	KIAA0922;KIAA0922	NM_001131007;NM_015196	Body;Body		OpenSea	0.0850114
cg03062717	chr19	35940483	FFAR2	NM_005306	TSS200		OpenSea	0.118892
cg03062942	chr2	17824411	VSNL1	NM_003385	Body		OpenSea	0.10295
cg03062944	chr10	6183455				chr10:6186520-6187855	N_Shelf	0.106041
cg03063274	chr14	69002262	RAD51B	NM_133509	Body		OpenSea	0.142543
cg03063471	chr13	53522174					OpenSea	0.2144
cg03064100	chr2	46720801					OpenSea	0.0943121
cg03064940	chr2	129320987					OpenSea	0.114617
cg03065308	chr6	137538584	IFNGR1	NM_000416	Body	chr6:137540126-137540678	N_Shore	0.126892
cg03065438	chr8	141663630					OpenSea	0.110504
cg03065459	chr16	3059773				chr16:3063679-3063981	N_Shelf	0.108593
cg03065612	chr16	3627730	NLRC3	NM_178844	TSS1500		OpenSea	0.0967979
cg03065614	chr6	44096542	TMEM63B;MRPL14	NM_018426;NM_032111	5'UTR;TSS1500	chr6:44094708-44096134	S_Shore	0.0871901
cg03067884	chr22	32267053	DEPDC5;DEPDC5;DEPDC5;DEPDC5;DEPDC5	NR_110988;NM_001242896;NM_001242897;NM_001136029;NM_014662	Body;Body;Body;Body;Body		OpenSea	0.0932195
cg03069112	chr6	167192573	RPS6KA2	NM_001006932	Body		OpenSea	0.106355
cg03069242	chr12	4555720	FGF6	NM_020996	TSS1500	chr12:4554405-4554624	S_Shore	0.127218
cg03069726	chr3	23314270	UBE2E2	NM_152653	Body		OpenSea	0.113852
cg03069943	chr17	36874779	MLLT6	NM_005937	Body		OpenSea	0.11514
cg03070119	chr20	49527597	ADNP;ADNP;ADNP;ADNP	NM_001282532;NM_001282531;NM_181442;NM_015339	TSS1500;5'UTR;5'UTR;5'UTR		OpenSea	0.101004
cg03070236	chr16	4012997	ADCY9	NM_001116	3'UTR	chr16:4015001-4015232	N_Shelf	0.123088
cg03070534	chr13	114930437				chr13:114926688-114927053	S_Shelf	0.0970868
cg03071241	chr8	59953254	TOX	NM_014729	Body		OpenSea	0.113397
cg03071793	chr16	11682634	LITAF	NR_024320	TSS1500	chr16:11680008-11681275	S_Shore	0.0855087
cg03072600	chr14	53657673					OpenSea	0.104527
cg03072692	chr2	3128984					OpenSea	0.139871
cg03072769	chr9	126597519	DENND1A;DENND1A	NM_020946;NM_024820	Body;Body		OpenSea	0.0852759
cg03073060	chr7	47525250	TNS3	NM_022748	5'UTR		OpenSea	0.107386
cg03073665	chr5	97480475					OpenSea	0.10856
cg03074210	chr11	606568	PHRF1	NM_020901	Body		OpenSea	0.0867965
cg03074311	chr4	100919438	LOC256880	NR_125923	Body		OpenSea	0.087315
cg03074579	chr13	50155502	RCBTB1	NM_018191	5'UTR	chr13:50159386-50160106	N_Shelf	0.110187
cg03074874	chr6	47172552					OpenSea	0.0826884
cg03074925	chr6	10425625				chr6:10426200-10426638	N_Shore	0.090269
cg03074968	chr5	33439820	TARS;TARS;TARS;TARS;TARS;TARS	NM_001258437;NM_152295;NM_001258438;NR_047678;NR_047677;NR_047676	TSS1500;TSS1500;TSS1500;TSS1500;TSS1500;TSS1500	chr5:33440635-33441365	N_Shore	0.172161
cg03075307	chr20	25013487	ACSS1;ACSS1;ACSS1;ACSS1	NM_001252676;NM_001252677;NM_032501;NM_001252675	TSS200;Body;Body;Body		OpenSea	0.0954492
cg03075654	chr12	116732596					OpenSea	0.0952584
cg03075709	chr5	2755820				chr5:2748368-2757024	Island	0.0946708
cg03076304	chr10	3366176	LOC105376360	NR_131187	Body		OpenSea	0.126642
cg03077364	chr7	4770943	FOXK1	NM_001037165	Body		OpenSea	0.084852
cg03077969	chr6	31522510	NFKBIL1;NFKBIL1;NFKBIL1;NFKBIL1	NM_005007;NM_001144962;NM_001144961;NM_001144963	Body;Body;Body;Body		OpenSea	0.100348
cg03078046	chr1	230997859	C1orf198;C1orf198	NM_032800;NM_001136494	Body;Body		OpenSea	0.10261
cg03078097	chr12	27408964	STK38L	NM_015000	5'UTR		OpenSea	0.0861779
cg03078394	chr11	66880628					OpenSea	0.124655
cg03078486	chr6	31148474				chr6:31148369-31148577	Island	0.0887245
cg03078557	chr1	162255039	NOS1AP;NOS1AP	NM_014697;NM_001164757	Body;Body		OpenSea	0.13954
cg03078718	chr7	93621830	BET1	NM_005868	3'UTR		OpenSea	0.121334
cg03079219	chr19	47918212	MEIS3;MEIS3;MEIS3	NM_001009813;NM_020160;NM_001301059	Body;Body;Body		OpenSea	0.0988754
cg03079679	chr5	141909727					OpenSea	0.0861351
cg03079722	chr10	20781327					OpenSea	0.0867871
cg03079840	chr1	234198111	SLC35F3	NM_173508	Body		OpenSea	0.128058
cg03080639	chr15	42302379	PLA2G4E	NM_001080490	1stExon		OpenSea	0.105815
cg03080879	chr2	175743413	CHN1;CHN1;CHN1	NR_038133;NM_001822;NM_001025201	Body;Body;Body		OpenSea	0.0983189
cg03081118	chr8	1440117				chr8:1440661-1440935	N_Shore	0.0994505
cg03081221	chr4	164254499	NPY1R	NM_000909	TSS1500	chr4:164252954-164253471	S_Shore	0.082427
cg03081439	chr5	88852167					OpenSea	0.146527
cg03081563	chr7	142903058					OpenSea	0.0896219
cg03081902	chr4	48484638	SLC10A4	NM_152679	TSS1500	chr4:48485362-48486473	N_Shore	0.0972052
cg03082812	chr9	5621481					OpenSea	0.132035
cg03082860	chr20	25021282	ACSS1;ACSS1;ACSS1	NM_001252677;NM_032501;NM_001252675	Body;Body;Body		OpenSea	0.0932896
cg03083189	chr20	14745674	MACROD2	NM_080676	Body		OpenSea	0.113903
cg03083216	chr5	82453147	XRCC4;XRCC4;XRCC4	NM_003401;NM_022406;NM_022550	Body;Body;Body		OpenSea	0.118075
cg03083597	chr14	62610251					OpenSea	0.0951787
cg03084276	chr14	36420209					OpenSea	0.0961243
cg03084334	chr5	148356538					OpenSea	0.115187
cg03084476	chr1	230719650					OpenSea	0.110684
cg03084702	chr2	146443441					OpenSea	0.101903
cg03084824	chr6	30174704	TRIM26	NM_003449	5'UTR		OpenSea	0.0835233
cg03085018	chr17	8545231					OpenSea	0.0978522
cg03085106	chr2	88580877				chr2:88583528-88583970	N_Shelf	0.116942
cg03085510	chr2	242322538	FARP2;FARP2;FARP2	NM_001282983;NM_001282984;NM_014808	Body;Body;Body		OpenSea	0.0858022
cg03085538	chr15	81317493					OpenSea	0.0946261
cg03085846	chr2	207085006	GPR1-AS	NR_104359	Body		OpenSea	0.0890306
cg03085949	chr7	154958558					OpenSea	0.10178
cg03086078	chr2	225838362	DOCK10	NM_014689	Body		OpenSea	0.124521
cg03087600	chr7	78554455	MAGI2;MAGI2	NM_001301128;NM_012301	Body;Body		OpenSea	0.142813
cg03087937	chr11	26593556	MUC15;MUC15;ANO3;MUC15	NM_145650;NM_001135091;NM_031418;NM_001135092	5'UTR;5'UTR;Body;5'UTR		OpenSea	0.131466
cg03088413	chr7	6525016	KDELR2;KDELR2	NM_001100603;NM_006854	TSS1500;TSS1500	chr7:6523064-6523897	S_Shore	0.136915
cg03088446	chr5	11720546	CTNND2;CTNND2;CTNND2	NR_109988;NM_001332;NM_001288717	Body;Body;5'UTR		OpenSea	0.115094
cg03089056	chr6	139139899	ECT2L;ECT2L	NM_001077706;NM_001195037	Body;Body		OpenSea	0.0939961
cg03089651	chr1	161039695	ARHGAP30;ARHGAP30;ARHGAP30;ARHGAP30	NM_181720;NM_001025598;NM_181720;NM_001025598	1stExon;5'UTR;5'UTR;1stExon		OpenSea	0.0886603
cg03089686	chr5	79603084					OpenSea	0.0855681
cg03089778	chr14	91744103	CCDC88C	NM_001080414	Body		OpenSea	0.0860678
cg03090254	chr1	238788400					OpenSea	0.103746
cg03090276	chr6	47026129					OpenSea	0.138526
cg03090301	chr4	88419748	SPARCL1;SPARCL1;SPARCL1;SPARCL1	NM_001128310;NM_004684;NM_001291976;NM_001291977	Body;Body;5'UTR;5'UTR		OpenSea	0.101961
cg03090436	chr6	71121859	FAM135A;FAM135A	NM_020819;NM_001105531	TSS1500;TSS1500	chr6:71122892-71123820	N_Shore	0.085961
cg03090828	chr7	83685469	SEMA3A	NM_006080	Body		OpenSea	0.0886173
cg03090869	chr9	98912190					OpenSea	0.0916449
cg03091413	chr8	42356068	SLC20A2;SLC20A2;SLC20A2	NM_001257180;NM_001257181;NM_006749	5'UTR;5'UTR;5'UTR		OpenSea	0.102325
cg03091982	chr3	51768856					OpenSea	0.102229
cg03092390	chr8	17056583	ZDHHC2	NM_016353	Body		OpenSea	0.083451
cg03092453	chr10	125536014	CPXM2	NM_198148	Body		OpenSea	0.130323
cg03092482	chr17	77949135	TBC1D16	NM_019020	Body	chr17:77951845-77952291	N_Shelf	0.103023
cg03093525	chr7	102576370	LRRC17;LRRC17;FBXL13;FBXL13;FBXL13;FBXL13	NM_005824;NM_001031692;NR_105043;NM_145032;NM_001287150;NM_001111038	Body;Body;Body;Body;Body;Body		OpenSea	0.0824048
cg03094134	chr6	30297174	TRIM39;TRIM39	NM_172016;NM_021253	Body;Body	chr6:30294169-30295071	S_Shelf	0.10008
cg03094990	chr6	144282669	PLAGL1;PLAGL1;PLAGL1;PLAGL1;PLAGL1;PLAGL1;PLAGL1;PLAGL1;PLAGL1;PLAGL1;PLAGL1;PLAGL1;PLAGL1;PLAGL1;PLAGL1;PLAGL1;PLAGL1;PLAGL1;PLAGL1;PLAGL1;PLAGL1	NM_001080956;NM_002656;NM_001289041;NM_001080955;NM_001289039;NM_001289040;NM_001289038;NM_001289037;NM_006718;NM_001080954;NM_001080953;NM_001080952;NM_001289045;NM_001289049;NM_001289048;NM_001289047;NM_001289046;NM_001080951;NM_001289043;NM_001289042;NM_001289044	5'UTR;5'UTR;5'UTR;5'UTR;5'UTR;5'UTR;5'UTR;5'UTR;5'UTR;5'UTR;5'UTR;5'UTR;5'UTR;5'UTR;5'UTR;5'UTR;5'UTR;5'UTR;5'UTR;5'UTR;5'UTR		OpenSea	0.087726
cg03095319	chr6	122280693					OpenSea	0.0962685
cg03095344	chr9	132891470	GPR107;GPR107;GPR107;GPR107	NM_001287346;NM_001136558;NM_001136557;NM_020960	3'UTR;Body;Body;Body		OpenSea	0.103613
cg03095364	chr6	111559473					OpenSea	0.0867731
cg03095503	chr22	50979643				chr22:50982570-50982994	N_Shelf	0.0909633
cg03095773	chr2	102051598	RFX8	NM_001145664	Body		OpenSea	0.0918449
cg03096107	chr16	2880149	ZG16B	NM_145252	TSS200		OpenSea	0.103161
cg03096310	chr6	106035279					OpenSea	0.095182
cg03096347	chr11	8081314	TUB	NM_003320	Body		OpenSea	0.0849819
cg03097134	chr6	37598264					OpenSea	0.0937424
cg03097275	chr15	78340382	TBC1D2B;TBC1D2B	NM_144572;NM_015079	Body;Body		OpenSea	0.144758
cg03098024	chr2	238832777					OpenSea	0.128763
cg03098388	chr6	12474417					OpenSea	0.0967581
cg03098848	chr1	39900143	MACF1	NM_012090	Body		OpenSea	0.0939097
cg03098849	chr22	31832241					OpenSea	0.0882763
cg03099144	chr6	125323425	RNF217	NM_152553	5'UTR		OpenSea	0.118074
cg03100209	chr19	49921142	CCDC155	NM_144688	3'UTR		OpenSea	0.087031
cg03100752	chr19	12847402	ASNA1	NM_004317	TSS1500	chr19:12848278-12848586	N_Shore	0.0866069
cg03101166	chr19	35589728	HPN-AS1;HPN-AS1	NR_024562;NR_024561	Body;Body		OpenSea	0.0946228
cg03101492	chr12	101871091	SPIC	NM_152323	TSS1500		OpenSea	0.122724
cg03102160	chr8	123581292	LOC105375734	NR_131202	TSS1500		OpenSea	0.112701
cg03102494	chr1	147801721					OpenSea	0.133407
cg03102824	chr1	51703649	RNF11	NM_014372	Body	chr1:51701767-51702542	S_Shore	0.0907408
cg03103075	chr11	95896286	MAML2	NM_032427	Body		OpenSea	0.120757
cg03103218	chr11	63828672	MACROD1	NM_014067	Body		OpenSea	0.0871985
cg03103270	chr8	67368612	ADHFE1	NM_144650	Body		OpenSea	0.0937644
cg03103338	chr1	212340624					OpenSea	0.0931975
cg03103568	chr5	149698502					OpenSea	0.10385
cg03103611	chr1	38479228	UTP11L	NM_016037	Body	chr1:38478082-38478727	S_Shore	0.0836311
cg03103771	chr14	22039103	OR10G3	NM_001005465	TSS1500		OpenSea	0.0918041
cg03103886	chr9	139011834	C9orf69	NM_152833	TSS1500	chr9:139009862-139011272	S_Shore	0.113203
cg03104421	chr17	37791687	PPP1R1B;PPP1R1B;PPP1R1B	NM_032192;NM_001242464;NM_181505	Body;Body;Body	chr17:37793265-37793722	N_Shore	0.103378
cg03105663	chr15	90743436	SEMA4B;SEMA4B	NM_198925;NM_020210	TSS1500;5'UTR	chr15:90744131-90745323	N_Shore	0.0884079
cg03105756	chr16	4589127	C16orf5	NM_013399	TSS1500	chr16:4587836-4588890	S_Shore	0.0920188
cg03106413	chr1	6683528	PHF13	NM_153812	3'UTR	chr1:6685071-6685691	N_Shore	0.0880539
cg03106852	chr6	112555546	LAMA4;LAMA4;LAMA4	NM_002290;NM_001105207;NM_001105206	Body;Body;Body		OpenSea	0.128241
cg03107672	chr9	97688305	C9orf3;C9orf3;C9orf3	NM_001193331;NM_032823;NM_001193329	Body;Body;Body		OpenSea	0.107442
cg03107726	chr4	74597806					OpenSea	0.0858292
cg03108028	chr5	75587312	SV2C;SV2C	NM_014979;NM_001297716	Body;Body		OpenSea	0.10475
cg03108928	chr1	44418720	IPO13	NM_014652	Body		OpenSea	0.121402
cg03109384	chr2	172637712					OpenSea	0.0866788
cg03109553	chr10	117466603	ATRNL1	NM_207303	Body		OpenSea	0.0915033
cg03110795	chr7	1329410				chr7:1329381-1329673	Island	0.0827728
cg03111040	chr4	186141127	SNX25	NM_031953	5'UTR		OpenSea	0.088787
cg03111204	chr15	82045497					OpenSea	0.0993135
cg03111629	chr13	80052111				chr13:80055066-80055713	N_Shelf	0.0888503
cg03112057	chr11	77739681	NDUFC2-KCTD14;NDUFC2-KCTD14;NDUFC2-KCTD14;KCTD14	NM_001203262;NM_001203260;NM_001203261;NM_001282406	3'UTR;3'UTR;Body;5'UTR		OpenSea	0.10171
cg03112777	chr7	112582716				chr7:112579633-112580217	S_Shelf	0.0929844
cg03112887	chr16	23568076	UBFD1;EARS2;EARS2;EARS2	NM_019116;NR_003501;NM_001083614;NM_001308211	TSS1500;Body;Body;Body	chr16:23568398-23569488	N_Shore	0.0834501
cg03113739	chr7	772012	DNAAF5;DNAAF5	NR_075098;NM_017802	Body;Body		OpenSea	0.0882672
cg03113878	chr7	100091364	C7orf51	NM_173564	Body	chr7:100091180-100091598	Island	0.1011
cg03113916	chr6	143660870	AIG1	NM_016108	3'UTR		OpenSea	0.133039
cg03113919	chr22	18402483	MICAL3	NM_015241	5'UTR		OpenSea	0.103739
cg03114334	chr14	59682647	DAAM1	NM_001270520	5'UTR		OpenSea	0.0988967
cg03114560	chr13	40810656					OpenSea	0.120528
cg03114573	chr12	45410052	DBX2	NM_001004329	3'UTR		OpenSea	0.111494
cg03114717	chr4	74733676	CXCL1;CXCL1	NM_001511;NR_046035	TSS1500;TSS1500	chr4:74734918-74735544	N_Shore	0.1266
cg03115019	chr17	80708279	FN3K	NM_022158	Body	chr17:80708192-80708528	Island	0.0955969
cg03115048	chr1	152077402				chr1:152079997-152081705	N_Shelf	0.110442
cg03116035	chr4	170897498					OpenSea	0.0869509
cg03116124	chr1	231293208				chr1:231296559-231297345	N_Shelf	0.0844712
cg03116171	chr14	102939600	TECPR2	NM_014844	Body		OpenSea	0.086478
cg03116303	chr16	1332492					OpenSea	0.0840146
cg03116409	chr12	66042554					OpenSea	0.147093
cg03116837	chr8	216703				chr8:216352-216828	Island	0.170925
cg03116948	chr1	9381431	SPSB1	NM_025106	5'UTR		OpenSea	0.121974
cg03117697	chr4	148491949					OpenSea	0.085015
cg03118379	chr1	33803235	PHC2;PHC2	NM_004427;NM_198040	5'UTR;Body		OpenSea	0.178708
cg03118485	chr15	51285906	AP4E1;AP4E1	NM_007347;NM_001252127	Body;Body		OpenSea	0.126897
cg03119748	chr10	12629812	CAMK1D;CAMK1D	NM_020397;NM_153498	Body;Body		OpenSea	0.104923
cg03119777	chr8	125283877					OpenSea	0.133871
cg03119829	chr1	64170964					OpenSea	0.100679
cg03119833	chr14	60671567					OpenSea	0.126706
cg03120782	chr19	15487991	AKAP8	NM_005858	Body	chr19:15489856-15491258	N_Shore	0.0900867
cg03120983	chr15	80215045	ST20-MTHFS;ST20;ST20;ST20-AS1;ST20;ST20	NM_001199760;NM_001100880;NM_001199757;NR_028330;NR_037652;NR_037653	5'UTR;5'UTR;5'UTR;TSS200;Body;Body	chr15:80215358-80216500	N_Shore	0.0903704
cg03121750	chr17	75775162					OpenSea	0.0874473
cg03122269	chr17	67114449	ABCA6	NM_080284	Body		OpenSea	0.0868096
cg03122532	chr21	39644216	KCNJ15;KCNJ15;KCNJ15	NM_002243;NM_170736;NM_170737	5'UTR;5'UTR;TSS1500		OpenSea	0.106308
cg03122674	chr7	56515752	LOC650226	NR_029420	Body	chr7:56515585-56515864	Island	0.121221
cg03123091	chr1	27080598	ARID1A;ARID1A	NM_006015;NM_139135	Body;Body		OpenSea	0.138949
cg03123551	chr3	195538961	MUC4;MUC4;MUC4	NM_018406;NM_138297;NM_004532	TSS200;TSS200;TSS200		OpenSea	0.0843023
cg03123689	chr2	191774893	GLS;GLS	NM_001256310;NM_014905	Body;Body		OpenSea	0.0882435
cg03123979	chr16	1041053				chr16:1040965-1041365	Island	0.124187
cg03124146	chr7	63361127				chr7:63361126-63361493	Island	0.100001
cg03125462	chr3	29228761					OpenSea	0.13163
cg03125474	chr10	3145246	PFKP;PFKP	NM_002627;NM_001242339	Body;Body	chr10:3145919-3146206	N_Shore	0.101381
cg03125486	chr10	126700636	CTBP2;CTBP2;CTBP2;CTBP2;CTBP2	NM_022802;NM_001083914;NM_001290215;NM_001290214;NM_001329	Body;Body;Body;Body;Body		OpenSea	0.103145
cg03125531	chr8	1906418	ARHGEF10	NM_014629	3'UTR		OpenSea	0.0989916
cg03126799	chr8	23178986	LOXL2	NM_002318	Body		OpenSea	0.099461
cg03126904	chr9	140018255					OpenSea	0.10035
cg03127002	chr1	6817890					OpenSea	0.105228
cg03127182	chr1	26421108					OpenSea	0.084162
cg03127388	chr1	204195149	PLEKHA6	NM_014935	Body		OpenSea	0.130351
cg03127558	chr19	49223278	MAMSTR	NM_001130915	TSS1500	chr19:49223054-49223312	Island	0.0865171
cg03128011	chr8	1321333				chr8:1321232-1321638	Island	0.148208
cg03128029	chr2	203143288	NOP58	NM_015934	Body		OpenSea	0.129356
cg03128890	chr8	122558224					OpenSea	0.0845291
cg03129600	chr2	51256078	NRXN1;NRXN1	NM_004801;NM_001135659	5'UTR;5'UTR	chr2:51254522-51255498	S_Shore	0.085351
cg03129842	chr12	49072098	KANSL2	NM_017822	Body	chr12:49075489-49076301	N_Shelf	0.0908433
cg03129884	chr2	95692727	MAL;MAL;MAL;MAL	NM_022440;NM_022438;NM_022439;NM_002371	Body;Body;Body;Body	chr2:95690857-95692431	S_Shore	0.0873955
cg03130248	chr1	245524538	KIF26B	NM_018012	Body		OpenSea	0.0978552
cg03130276	chr17	78161482	CARD14;CARD14	NM_024110;NM_052819	Body;TSS200	chr17:78165077-78165293	N_Shelf	0.101408
cg03130379	chr14	88940454	PTPN21	NM_007039	Body		OpenSea	0.0871983
cg03131724	chr11	58731433				chr11:58731311-58731535	Island	0.111346
cg03132203	chr5	149614614	CAMK2A;CAMK2A	NM_171825;NM_015981	Body;Body		OpenSea	0.0850308
cg03133301	chr13	94780851	GPC6	NM_005708	Body		OpenSea	0.12515
cg03133881	chr1	46467354	MAST2	NM_015112	Body		OpenSea	0.0858985
cg03134882	chr10	135341463	CYP2E1	NM_000773	Body	chr10:135341255-135342561	Island	0.160866
cg03134962	chr16	31083405	ZNF668	NM_024706	5'UTR	chr16:31084343-31086048	N_Shore	0.087356
cg03135060	chr13	31776205	B3GLCT	NM_194318	Body	chr13:31773919-31775034	S_Shore	0.109342
cg03135081	chr2	1584005					OpenSea	0.101121
cg03135313	chr7	75612713	POR	NM_000941	Body		OpenSea	0.0941562
cg03135577	chr11	45928988	C11orf94	NM_001080446	TSS200		OpenSea	0.0849522
cg03135975	chr14	71159191					OpenSea	0.0927405
cg03136493	chr6	166610956					OpenSea	0.091254
cg03137091	chr2	141111444	LRP1B	NM_018557	Body		OpenSea	0.095461
cg03137672	chr17	76725893	CYTH1;CYTH1	NM_017456;NM_004762	Body;Body		OpenSea	0.110826
cg03137792	chr6	7204780	RREB1;RREB1;RREB1;RREB1	NM_001003698;NM_001003700;NM_001168344;NM_001003699	Body;Body;Body;Body		OpenSea	0.122687
cg03138206	chr16	84158111	HSDL1;HSDL1	NM_031463;NM_001146051	3'UTR;3'UTR		OpenSea	0.0931153
cg03138282	chr13	39187482					OpenSea	0.122913
cg03138560	chr1	197030122	F13B	NM_001994	Body		OpenSea	0.100554
cg03138970	chr5	177539698	N4BP3	NM_015111	TSS1500	chr5:177540207-177541234	N_Shore	0.132007
cg03140289	chr1	64301568	ROR1;ROR1	NM_005012;NM_001083592	Body;Body		OpenSea	0.10179
cg03140301	chr18	47193110					OpenSea	0.0900646
cg03140378	chr20	55787633	BMP7-AS1;BMP7	NR_110631;NM_001719	TSS1500;Body		OpenSea	0.106951
cg03140929	chr8	94950903					OpenSea	0.128265
cg03141489	chr17	77353255	RBFOX3	NM_001082575	5'UTR		OpenSea	0.141318
cg03142039	chr11	125931532	CDON	NM_016952	5'UTR	chr11:125932082-125933003	N_Shore	0.0875772
cg03142049	chr5	139599421	CYSTM1	NM_032412	Body		OpenSea	0.116588
cg03142256	chr3	75958299				chr3:75955759-75956308	S_Shore	0.129909
cg03142258	chr16	83386700	CDH13;CDH13;CDH13;CDH13	NM_001220490;NM_001257;NM_001220489;NM_001220488	Body;Body;Body;Body		OpenSea	0.115299
cg03142554	chr6	82958230	IBTK	NM_015525	TSS1500	chr6:82956999-82957507	S_Shore	0.0893082
cg03142900	chr10	120264472					OpenSea	0.128023
cg03143607	chr1	199753553					OpenSea	0.124259
cg03144446	chr7	20366667				chr7:20370003-20371504	N_Shelf	0.0850706
cg03145062	chr17	50188449	CA10;CA10;CA10	NM_001082533;NM_020178;NM_001082534	Body;Body;Body		OpenSea	0.118069
cg03145294	chr20	47861524					OpenSea	0.110847
cg03145360	chr5	142522851	ARHGAP26;ARHGAP26	NM_001135608;NM_015071	Body;Body		OpenSea	0.128665
cg03146219	chr11	71189514	NADSYN1	NM_018161	Body		OpenSea	0.0949895
cg03146502	chr5	132111794	SEPT8;SEPT8;SEPT8;SEPT8;SEPT8;SEPT8	NM_001098811;NM_001098812;NM_001300798;NM_015146;NM_001300799;NM_001098813	Body;Body;Body;Body;Body;5'UTR	chr5:132112448-132113621	N_Shore	0.0953656
cg03147222	chr12	7636229	CD163;CD163	NM_004244;NM_203416	Body;Body		OpenSea	0.088362
cg03147310	chr4	71996699					OpenSea	0.113898
cg03147592	chr12	133022955				chr12:133022649-133022863	S_Shore	0.101916
cg03147907	chr3	62926690					OpenSea	0.128878
cg03148225	chr7	3444676	SDK1	NM_152744	Body		OpenSea	0.11631
cg03148241	chr13	77230789					OpenSea	0.0848166
cg03148503	chr18	10588980				chr18:10589149-10589386	N_Shore	0.0891189
cg03148889	chr1	78706562	MGC27382	NR_027310	Body		OpenSea	0.0970921
cg03149320	chr8	124255887				chr8:124253054-124253707	S_Shelf	0.0970166
cg03149343	chr12	65138750	GNS	NM_002076	Body		OpenSea	0.10358
cg03149565	chr4	109092769	LOC641518;LOC641518	NR_029373;NR_029374	TSS1500;Body	chr4:109092578-109092839	Island	0.0926981
cg03149746	chr19	4415516	CHAF1A	NM_005483	Body		OpenSea	0.0988761
cg03150042	chr21	46340905	ITGB2;ITGB2;ITGB2	NM_001127491;NM_000211;NM_000211	5'UTR;5'UTR;1stExon		OpenSea	0.0867908
cg03151275	chr1	212643622					OpenSea	0.115373
cg03151747	chr6	112555383	LAMA4;LAMA4;LAMA4	NM_001105207;NM_002290;NM_001105206	Body;Body;Body		OpenSea	0.109098
cg03151810	chr8	144371745				chr8:144371446-144372076	Island	0.143849
cg03151812	chr3	107844761	LINC01215;LINC01215	NR_110030;NR_110028	Body;Body		OpenSea	0.0868288
cg03152173	chr2	171500222	MYO3B;MYO3B;MYO3B;MYO3B;MYO3B	NR_045684;NR_045683;NR_045682;NM_138995;NM_001083615	Body;Body;Body;Body;Body		OpenSea	0.0983557
cg03152388	chr14	74238071	ELMSAN1	NM_001043318	5'UTR		OpenSea	0.0991191
cg03152913	chr2	178975712	RBM45	NM_152945	TSS1500	chr2:178977078-178977828	N_Shore	0.0875086
cg03153842	chr5	66772564					OpenSea	0.0860789
cg03154197	chr14	95661633	CLMN	NM_024734	Body		OpenSea	0.0947526
cg03154391	chr5	16966088					OpenSea	0.0851645
cg03154412	chr1	9351985	SPSB1	NM_025106	TSS1500		OpenSea	0.0836431
cg03155097	chr5	177518023					OpenSea	0.12055
cg03155112	chr7	47556928	TNS3	NM_022748	5'UTR		OpenSea	0.0876071
cg03155245	chr7	111544122	DOCK4	NM_014705	Body		OpenSea	0.099421
cg03155284	chr7	150813196	AGAP3;AGAP3;AGAP3;AGAP3;AGAP3	NM_001281300;NM_001308304;NM_001042535;NM_031946;NM_001308305	5'UTR;Body;Body;Body;Body	chr7:150817005-150817237	N_Shelf	0.115968
cg03155301	chr11	12776288	TEAD1	NM_021961	5'UTR		OpenSea	0.129897
cg03156064	chr6	15630603	DTNBP1;DTNBP1;DTNBP1;DTNBP1;DTNBP1;DTNBP1	NM_001271667;NM_001271669;NM_001271668;NM_032122;NR_036448;NM_183040	5'UTR;Body;Body;Body;Body;Body		OpenSea	0.0944538
cg03156101	chr10	64960425	JMJD1C;JMJD1C;JMJD1C;JMJD1C	NM_032776;NM_001282948;NM_001282948;NM_032776	ExonBnd;ExonBnd;Body;Body		OpenSea	0.0945955
cg03156826	chr10	126552836					OpenSea	0.0926889
cg03156847	chr5	123036697					OpenSea	0.142754
cg03157182	chr12	132655797				chr12:132653023-132653236	S_Shelf	0.083566
cg03157210	chr5	168569592	SLIT3;SLIT3	NM_003062;NM_001271946	Body;Body		OpenSea	0.0936039
cg03157429	chr4	152639070	GATB	NM_004564	Body		OpenSea	0.104867
cg03157509	chr19	1313407				chr19:1312787-1313528	Island	0.123111
cg03157741	chr1	3285226	PRDM16;PRDM16	NM_199454;NM_022114	Body;Body		OpenSea	0.0847633
cg03157750	chr4	108747220	SGMS2	NM_001136258	5'UTR	chr4:108745829-108746535	S_Shore	0.115535
cg03157811	chr1	230340656	GALNT2;GALNT2	NM_001291866;NM_004481	Body;Body		OpenSea	0.0951261
cg03157871	chr3	128186222	DNAJB8;DNAJB8-AS1	NM_153330;NR_037890	TSS200;Body		OpenSea	0.0880914
cg03158888	chr4	7228845	SORCS2	NM_020777	Body		OpenSea	0.0825227
cg03159409	chr12	124779144	FAM101A	NM_181709	5'UTR	chr12:124780105-124780306	N_Shore	0.10921
cg03159960	chr3	179606046	PEX5L;PEX5L;PEX5L;PEX5L;PEX5L;PEX5L;PEX5L;PEX5L	NM_001256756;NM_001256754;NM_001256755;NM_001256751;NM_001256750;NM_001256753;NM_001256752;NM_016559	5'UTR;Body;Body;Body;Body;Body;Body;Body		OpenSea	0.0917788
cg03160045	chr22	41345978	RBX1	NM_014248	TSS1500	chr22:41346636-41347759	N_Shore	0.0990799
cg03161422	chr4	175256045					OpenSea	0.101822
cg03161606	chr19	29218774				chr19:29218001-29218733	S_Shore	0.159195
cg03161621	chr1	79306811					OpenSea	0.130742
cg03162721	chr17	62660876				chr17:62657409-62658858	S_Shelf	0.139415
cg03162779	chr11	2308362					OpenSea	0.0826816
cg03163459	chr5	76373719	ZBED3	NM_032367	5'UTR	chr5:76372882-76373720	Island	0.0995813
cg03163623	chr2	30911931					OpenSea	0.0975373
cg03164073	chr5	95197383					OpenSea	0.0873434
cg03164243	chr17	17717894	MIR33B;SREBF1;SREBF1	NR_030361;NM_004176;NM_001005291	TSS1500;Body;Body	chr17:17715696-17716219	S_Shore	0.0855505
cg03164247	chr3	59717675					OpenSea	0.101903
cg03164649	chr3	111687580	PHLDB2;PHLDB2;PHLDB2;PHLDB2	NM_001134437;NM_145753;NM_001134438;NM_001134439	Body;Body;Body;Body		OpenSea	0.0938918
cg03165014	chr13	102106348	ITGBL1	NM_004791	Body	chr13:102106165-102106488	Island	0.0894266
cg03165826	chr12	15881211	EPS8	NM_004447	5'UTR		OpenSea	0.105531
cg03166324	chr1	161059535	PVRL4	NM_030916	TSS200		OpenSea	0.0909331
cg03167883	chr8	49502967					OpenSea	0.0854683
cg03167978	chr14	73614540	PSEN1;PSEN1	NM_000021;NM_007318	5'UTR;5'UTR		OpenSea	0.119011
cg03168029	chr11	1221398				chr11:1221571-1221863	N_Shore	0.10195
cg03169021	chr5	140242486	PCDHA1;PCDHA1;PCDHA2;PCDHA3;PCDHA4;PCDHA5;PCDHA6;PCDHA6;PCDHA7;PCDHA8;PCDHA9;PCDHA10;PCDHA10	NM_031411;NM_018900;NM_018905;NM_018906;NM_018907;NM_018908;NM_031849;NM_018909;NM_018910;NM_018911;NM_031857;NM_031860;NM_018901	Body;Body;Body;Body;Body;Body;Body;Body;Body;Body;Body;Body;Body	chr5:140242073-140243007	Island	0.0850709
cg03169191	chr6	141174631					OpenSea	0.0914125
cg03169691	chr14	103452012	CDC42BPB	NM_006035	Body		OpenSea	0.136277
cg03170016	chr11	2482142	KCNQ1;KCNQ1	NM_181798;NM_000218	TSS1500;Body		OpenSea	0.0948384
cg03170472	chr4	48990530	CWH43	NM_025087	Body	chr4:48987790-48988808	S_Shore	0.106771
cg03170670	chr3	194930312	C3orf21	NM_152531	Body		OpenSea	0.0964675
cg03170721	chr3	37366489	GOLGA4;GOLGA4	NM_002078;NM_001172713	Body;Body		OpenSea	0.104867
cg03171008	chr2	66248581					OpenSea	0.108676
cg03171211	chr3	37368888	GOLGA4	NM_002078	Body		OpenSea	0.0910757
cg03171472	chr6	158440257	SYNJ2;SYNJ2	NM_001178088;NM_003898	5'UTR;Body		OpenSea	0.102257
cg03171924	chr1	25258332	RUNX3	NM_001031680	Body	chr1:25255527-25259005	Island	0.0856266
cg03172058	chr1	235002220					OpenSea	0.0923629
cg03172537	chr12	9566261					OpenSea	0.143059
cg03173167	chr4	154598228					OpenSea	0.0879573
cg03173502	chr6	15505345	JARID2	NM_004973	Body		OpenSea	0.100317
cg03173570	chr21	33031392	SOD1	NM_000454	TSS1500	chr21:33031734-33032657	N_Shore	0.0893003
cg03173723	chr12	53044813	KRT2	NM_000423	Body		OpenSea	0.106837
cg03174041	chr3	182996509	MCF2L2	NM_015078	Body		OpenSea	0.115798
cg03174043	chr2	20548412				chr2:20550013-20551063	N_Shore	0.133876
cg03174122	chr6	52742077					OpenSea	0.107152
cg03174319	chr2	28582155					OpenSea	0.0857846
cg03175417	chr22	20050298	C22orf25	NM_152906	Body		OpenSea	0.0840795
cg03175515	chr13	49483067					OpenSea	0.113654
cg03175652	chr2	66670114	MEIS1	NM_002398	Body	chr2:66672431-66673636	N_Shelf	0.0990767
cg03175785	chr5	173994707					OpenSea	0.105099
cg03175849	chr11	31458270	IMMP1L;IMMP1L	NM_001304274;NM_144981	Body;Body		OpenSea	0.0870207
cg03175870	chr6	24383595	DCDC2	NM_001195610	TSS200		OpenSea	0.121676
cg03176729	chr10	124222607	HTRA1	NM_002775	Body	chr10:124220338-124222240	S_Shore	0.0966965
cg03176917	chr19	15578028				chr19:15580382-15580863	N_Shelf	0.124214
cg03177721	chr5	173853801	LINC01411	NR_125806	Body		OpenSea	0.0976493
cg03177847	chr6	76044678	FILIP1	NM_015687	Body		OpenSea	0.0992442
cg03178823	chr4	3033304	GRK4;GRK4;GRK4;GRK4	NM_001004057;NM_001004056;NM_005307;NM_182982	Body;Body;Body;Body		OpenSea	0.107297
cg03179008	chr1	39620300	MACF1	NM_012090	Body		OpenSea	0.0827022
cg03179291	chr17	3791902	CAMKK1;CAMKK1;CAMKK1	NM_172207;NM_172206;NM_032294	5'UTR;5'UTR;5'UTR	chr17:3791944-3792153	N_Shore	0.112415
cg03179442	chr2	85333991					OpenSea	0.104274
cg03179475	chr8	74650573	STAU2;STAU2;STAU2;STAU2;STAU2;STAU2;STAU2;STAU2;STAU2;STAU2;STAU2;STAU2	NM_001164381;NM_014393;NM_001164384;NM_001164384;NM_001164382;NM_001164381;NM_001164380;NM_014393;NM_001164382;NM_001164385;NM_001164380;NM_001164383	5'UTR;5'UTR;5'UTR;ExonBnd;ExonBnd;ExonBnd;ExonBnd;ExonBnd;5'UTR;5'UTR;5'UTR;5'UTR		OpenSea	0.0959673
cg03179719	chr17	699291					OpenSea	0.0834721
cg03179867	chr11	34645372	EHF;EHF	NM_012153;NM_001206615	5'UTR;5'UTR		OpenSea	0.115533
cg03180302	chr18	29171878	TTR	NM_000371	1stExon		OpenSea	0.114085
cg03180835	chr2	10081637					OpenSea	0.0845864
cg03181006	chr4	62328486					OpenSea	0.117116
cg03181212	chr15	86020463	AKAP13;AKAP13	NM_007200;NM_006738	5'UTR;5'UTR		OpenSea	0.08354
cg03181348	chr6	154912113					OpenSea	0.0922034
cg03182373	chr17	71221181	FAM104A;FAM104A;FAM104A;FAM104A;FAM104A	NM_001289412;NM_001098832;NM_032837;NM_001289411;NM_001289410	Body;Body;Body;Body;Body		OpenSea	0.150706
cg03182645	chr21	33394198					OpenSea	0.117602
cg03183891	chr8	55066017					OpenSea	0.0865668
cg03184218	chr1	235459310	ARID4B;ARID4B;ARID4B	NM_016374;NM_001206794;NM_031371	Body;Body;Body		OpenSea	0.123066
cg03184472	chr2	39174738	LOC100271715	NM_001145451	Body		OpenSea	0.108564
cg03184776	chr17	41522069	MIR2117	NR_031751	TSS200		OpenSea	0.0851296
cg03185144	chr16	85106490	KIAA0513	NM_014732	Body		OpenSea	0.10228
cg03185552	chr17	81060259				chr17:81061938-81062324	N_Shore	0.20746
cg03185855	chr2	145135549					OpenSea	0.0949202
cg03185888	chr4	95868848	BMPR1B	NM_001203	5'UTR		OpenSea	0.155247
cg03185894	chr2	198267739	SF3B1;SF3B1	NM_012433;NM_012433	ExonBnd;Body		OpenSea	0.0892288
cg03185919	chr2	75369629	TACR1;TACR1	NM_001058;NM_015727	Body;Body		OpenSea	0.117095
cg03185935	chr3	53065253	SFMBT1	NM_016329	5'UTR		OpenSea	0.113224
cg03186331	chr1	64087577	PGM1;PGM1;PGM1	NM_001172818;NM_002633;NM_001172819	TSS1500;Body;5'UTR		OpenSea	0.106585
cg03186620	chr19	19657416	CILP2	NM_153221	3'UTR	chr19:19654767-19656818	S_Shore	0.106091
cg03187568	chr21	40202796					OpenSea	0.0837188
cg03187660	chr12	125400346	UBC	NM_021009	TSS1500	chr12:125398558-125399899	S_Shore	0.0986137
cg03187809	chr6	44093776	MRPL14	NM_032111	5'UTR	chr6:44094708-44096134	N_Shore	0.0930104
cg03187947	chr6	53171342	ELOVL5;ELOVL5;ELOVL5;ELOVL5;ELOVL5	NM_001301856;NM_001242830;NM_001242831;NM_021814;NM_001242828	5'UTR;5'UTR;5'UTR;5'UTR;5'UTR		OpenSea	0.104231
cg03188064	chr12	122096667	MORN3	NM_173855	Body		OpenSea	0.113214
cg03188150	chr3	112803564					OpenSea	0.0949394
cg03188948	chr7	1209495					OpenSea	0.155424
cg03189153	chr8	95650956	LOC100288748	NR_034034	Body	chr8:95651206-95651760	N_Shore	0.116153
cg03189821	chr4	184908351	STOX2	NM_020225	Body		OpenSea	0.110203
cg03190640	chr1	177486944					OpenSea	0.151682
cg03190661	chr17	76126702	TMC8;TMC6	NM_152468;NM_007267	TSS200;5'UTR	chr17:76127521-76128406	N_Shore	0.0968263
cg03190783	chr20	23474142	CST8;CST8	NM_001281730;NM_005492	Body;Body		OpenSea	0.100725
cg03191032	chr3	186130038					OpenSea	0.151906
cg03191504	chr2	101922427	RNF149	NM_173647	Body	chr2:101924364-101925357	N_Shore	0.125452
cg03191919	chr3	196134040	UBXN7	NM_015562	Body		OpenSea	0.0894817
cg03192273	chr5	150618948					OpenSea	0.267331
cg03192549	chr2	24641508					OpenSea	0.104019
cg03192737	chr3	190931199	OSTN	NM_198184	Body		OpenSea	0.089056
cg03193047	chr4	74570180					OpenSea	0.0941589
cg03193166	chr17	63167937	RGS9;RGS9;RGS9	NM_001165933;NM_001081955;NM_003835	Body;Body;Body		OpenSea	0.093321
cg03193505	chr8	105474974	DPYS	NM_001385	Body	chr8:105478672-105479340	N_Shelf	0.120055
cg03193551	chr7	151535332	PRKAG2	NM_016203	Body		OpenSea	0.0833767
cg03193834	chr8	81057597	TPD52;TPD52;TPD52;TPD52;TPD52;TPD52;TPD52	NR_105037;NR_105036;NR_105035;NR_105034;NM_005079;NM_001025253;NM_001287144	Body;Body;Body;Body;Body;Body;Body		OpenSea	0.114315
cg03194400	chr11	73627613	PAAF1;PAAF1;PAAF1;PAAF1;PAAF1	NM_025155;NM_001267803;NM_001267804;NM_001267805;NM_001267806	Body;Body;Body;Body;Body		OpenSea	0.0869959
cg03194452	chr19	37211993	ZNF567;ZNF567	NM_001300979;NM_152603	3'UTR;3'UTR		OpenSea	0.0898868
cg03195348	chr18	21296654	LAMA3;LAMA3;LAMA3;LAMA3	NM_001302996;NR_130106;NM_001127717;NM_198129	Body;Body;Body;Body		OpenSea	0.0929432
cg03195377	chr8	142289782					OpenSea	0.0940665
cg03195881	chr17	75437840	SEPT9;SEPT9;SEPT9;SEPT9;SEPT9;SEPT9;SEPT9	NM_001113493;NM_001113494;NM_001113492;NM_001293696;NM_001293695;NM_001113491;NM_006640	Body;Body;Body;Body;Body;Body;Body		OpenSea	0.0843301
cg03196376	chr4	146454404	SMAD1;SMAD1	NM_005900;NM_001003688	Body;Body		OpenSea	0.149076
cg03196507	chr10	21527835					OpenSea	0.0867335
cg03196680	chr14	59953221	JKAMP;JKAMP;JKAMP;JKAMP;JKAMP;JKAMP	NM_001284203;NM_001284204;NM_016475;NM_001098625;NM_001284202;NM_001284201	5'UTR;Body;Body;Body;Body;Body	chr14:59950460-59951527	S_Shore	0.113482
cg03196974	chr22	23583183	BCR;BCR	NM_004327;NM_021574	Body;Body		OpenSea	0.0919217
cg03197885	chr16	56291675	GNAO1;GNAO1	NM_138736;NM_020988	Body;Body		OpenSea	0.115092
cg03198009	chr6	29648604					OpenSea	0.221772
cg03198010	chr13	113274482					OpenSea	0.0830913
cg03198066	chr2	159311068	CCDC148;CCDC148	NM_001171637;NM_138803	5'UTR;Body	chr2:159313172-159313416	N_Shelf	0.0904541
cg03198203	chr11	17034484	PLEKHA7	NM_175058	Body	chr11:17034843-17036404	N_Shore	0.119078
cg03199100	chr22	39331090					OpenSea	0.0886948
cg03199263	chr3	190457918					OpenSea	0.0974727
cg03199390	chr1	229440048	SPHAR;RAB4A;RAB4A;RAB4A	NM_006542;NR_073545;NM_001271998;NM_004578	TSS200;Body;3'UTR;3'UTR		OpenSea	0.0901873
cg03199420	chr6	89414977	RNGTT;RNGTT;RNGTT	NM_001286428;NM_001286426;NM_003800	Body;Body;Body		OpenSea	0.1149
cg03200650	chr5	171702745	UBTD2	NM_152277	Body		OpenSea	0.091008
cg03201004	chr1	40189724					OpenSea	0.0865335
cg03201337	chr10	69609995				chr10:69609477-69609722	S_Shore	0.121553
cg03201427	chr4	138978001	LINC00616	NR_037866	Body		OpenSea	0.0896808
cg03202732	chr11	63655087	MARK2;MARK2;MARK2;MARK2;MARK2	NM_017490;NM_004954;NM_001039469;NM_001163297;NM_001163296	TSS1500;Body;Body;Body;Body		OpenSea	0.0826992
cg03203151	chr7	133197470	EXOC4	NM_021807	Body		OpenSea	0.135053
cg03203155	chr6	28709803					OpenSea	0.103521
cg03203197	chr16	34587120				chr16:34586717-34587124	Island	0.108417
cg03203274	chr6	43478457	C6orf154	NM_001012974	TSS200	chr6:43477221-43478553	Island	0.106523
cg03203667	chr13	67946668	LINC00364	NR_130792	Body		OpenSea	0.102972
cg03203942	chr6	25248687	LOC101928663;LOC101928663	NR_110863;NR_110862	Body;Body		OpenSea	0.0935269
cg03204322	chr1	84767878	SAMD13;SAMD13;SAMD13	NM_001134664;NM_001134663;NM_001010971	TSS1500;5'UTR;Body	chr1:84764108-84764906	S_Shelf	0.0905197
cg03204825	chr3	13978759	TPRXL	NR_002223	TSS200	chr3:13974400-13974867	S_Shelf	0.0983063
cg03205529	chr13	44869149					OpenSea	0.091996
cg03205601	chr1	212098578					OpenSea	0.134397
cg03206044	chr4	148657866	ARHGAP10	NM_024605	Body	chr4:148652848-148653918	S_Shelf	0.117159
cg03206111	chr14	37905882	MIPOL1;MIPOL1;MIPOL1	NM_001195297;NM_001195296;NM_138731	Body;Body;Body		OpenSea	0.133993
cg03206427	chr8	129336798					OpenSea	0.104724
cg03206779	chr3	117539832					OpenSea	0.0883817
cg03207265	chr22	43164543				chr22:43165947-43166287	N_Shore	0.0896102
cg03207759	chr5	81972568					OpenSea	0.0915576
cg03207845	chr3	72151536					OpenSea	0.0912374
cg03207983	chr4	77447733	SHROOM3	NM_020859	Body		OpenSea	0.0866924
cg03208041	chr8	59763635	TOX	NM_014729	Body		OpenSea	0.125563
cg03208185	chr15	39371896					OpenSea	0.136614
cg03208284	chr5	85960547					OpenSea	0.0894398
cg03208363	chr8	116113458					OpenSea	0.228417
cg03208489	chr11	63647865	MARK2;MARK2;MARK2;MARK2	NM_004954;NM_001039469;NM_001163297;NM_001163296	Body;Body;Body;Body		OpenSea	0.112251
cg03208974	chr5	14190574	TRIO	NM_007118	Body		OpenSea	0.109591
cg03208982	chr21	16126724					OpenSea	0.0854517
cg03208983	chr12	10767011	MAGOHB	NM_018048	TSS1500	chr12:10765955-10766331	S_Shore	0.0980126
cg03209413	chr6	22892429					OpenSea	0.111424
cg03209495	chr3	190805429					OpenSea	0.0854712
cg03209871	chr4	76438412	RCHY1;RCHY1;RCHY1;THAP6	NM_001009922;NM_015436;NM_001008925;NM_144721	Body;Body;Body;TSS1500	chr4:76439435-76440003	N_Shore	0.0926287
cg03210447	chr5	141433304					OpenSea	0.108894
cg03210866	chr2	47597188	EPCAM	NM_002354	Body	chr2:47596629-47597256	Island	0.0922559
cg03211098	chr1	32039682					OpenSea	0.0931947
cg03211132	chr1	169703751	SELE	NM_000450	TSS1500		OpenSea	0.121507
cg03211221	chr2	234547696	UGT1A8;UGT1A10	NM_019076;NM_019075	Body;Body		OpenSea	0.0892588
cg03211447	chr13	111933653	ARHGEF7;ARHGEF7;ARHGEF7;ARHGEF7;ARHGEF7	NM_001113511;NM_001113513;NM_001113512;NM_003899;NM_145735	Body;Body;Body;Body;Body	chr13:111935411-111935682	N_Shore	0.152773
cg03211622	chr7	43929320	URGCP;URGCP;URGCP;URGCP;URGCP;URGCP-MRPS24	NM_001077663;NM_017920;NM_001290075;NM_001077664;NM_001290076;NM_001204871	Body;Body;5'UTR;5'UTR;5'UTR;Body		OpenSea	0.114164
cg03212480	chr1	205214843	TMCC2	NM_014858	Body	chr1:205210695-205210918	S_Shelf	0.0898436
cg03213117	chr3	26691758	LRRC3B	NM_052953	5'UTR		OpenSea	0.119532
cg03213222	chr16	17259984	XYLT1	NM_022166	Body		OpenSea	0.0919381
cg03213289	chr20	61660250				chr20:61660249-61660881	Island	0.0867118
cg03213396	chr19	53760449	VN1R2	NM_173856	TSS1500	chr19:53757819-53758148	S_Shelf	0.0866563
cg03213420	chr19	6801266	VAV1;VAV1;VAV1	NM_005428;NM_001258207;NM_001258206	Body;Body;Body		OpenSea	0.0837825
cg03214185	chr1	28568498					OpenSea	0.0930632
cg03214200	chr8	65553669	CYP7B1	NM_004820	Body		OpenSea	0.0882335
cg03214244	chr2	155480153					OpenSea	0.0893066
cg03214420	chr19	44257589	C19orf61	NM_019108	5'UTR	chr19:44258613-44259343	N_Shore	0.106743
cg03214468	chr5	128432489	MIR4633;ISOC1	NR_039776;NM_016048	TSS1500;Body	chr5:128430003-128431062	S_Shore	0.0924411
cg03214819	chr17	73304757					OpenSea	0.0963221
cg03215416	chr8	18823341	PSD3	NM_015310	Body		OpenSea	0.157376
cg03215500	chr14	81371212	CEP128	NM_152446	Body		OpenSea	0.151796
cg03215909	chr5	100067799					OpenSea	0.0893537
cg03216335	chr21	18835893					OpenSea	0.11769
cg03216518	chr3	55212068					OpenSea	0.122731
cg03216624	chr4	14784666	LINC00504	NR_126435	Body		OpenSea	0.0835428
cg03217471	chr6	11687689					OpenSea	0.108615
cg03217690	chr17	77322580	RBFOX3	NM_001082575	5'UTR		OpenSea	0.0888855
cg03217751	chr2	163260665	KCNH7	NM_033272	Body		OpenSea	0.123919
cg03217953	chr20	52370216					OpenSea	0.116024
cg03219453	chr3	138175073	ESYT3	NM_031913	Body		OpenSea	0.101182
cg03220094	chr1	220660758					OpenSea	0.113169
cg03220734	chr16	832841	MSLNL	NM_001025190	Body	chr16:832827-833042	Island	0.0995985
cg03221073	chr1	186157555	HMCN1;MIR548F1	NM_031935;NR_031642	Body;Body		OpenSea	0.109728
cg03221563	chr4	88278465	HSD17B11	NM_016245	Body		OpenSea	0.0917608
cg03221819	chr10	75647445					OpenSea	0.13252
cg03221914	chr6	27783331	HIST1H2AJ	NM_021066	TSS1500	chr6:27782247-27782485	S_Shore	0.0912438
cg03222672	chr9	125878106	C9orf45	NR_026677	TSS1500		OpenSea	0.115916
cg03222910	chr1	76005319	SLC44A5;SLC44A5	NM_001130058;NM_152697	Body;Body		OpenSea	0.104682
cg03223057	chr3	50341283	HYAL1;HYAL1;HYAL1;HYAL1;HYAL1;HYAL1	NM_033159;NM_153285;NM_153283;NM_153282;NR_047690;NM_153281	TSS1500;TSS1500;TSS1500;TSS1500;TSS1500;5'UTR		OpenSea	0.110365
cg03223121	chr9	137261559	RXRA	NM_002957	Body		OpenSea	0.104444
cg03223356	chr9	114722054					OpenSea	0.0891511
cg03223456	chr3	120424910	RABL3	NM_173825	Body		OpenSea	0.083464
cg03223734	chr20	20180211	C20orf26	NM_015585	Body		OpenSea	0.122845
cg03224329	chr3	156879072	CCNL1;CCNL1	NM_020307;NM_001308185	TSS1500;TSS1500	chr3:156877175-156878364	S_Shore	0.0858416
cg03224621	chr2	102699286					OpenSea	0.0885779
cg03224650	chr1	228559090	OBSCN	NM_001098623	Body	chr1:228558945-228559246	Island	0.0922016
cg03224756	chr16	73226410					OpenSea	0.100246
cg03224873	chr1	110730884	SLC6A17	NM_001010898	Body		OpenSea	0.0944489
cg03225617	chr1	29217092	EPB41;EPB41;EPB41;EPB41;EPB41	NM_203342;NM_203343;NM_004437;NM_001166007;NM_001166005	5'UTR;5'UTR;5'UTR;5'UTR;5'UTR	chr1:29213438-29214300	S_Shelf	0.106215
cg03225671	chr6	73038603	RIMS1;RIMS1;RIMS1;RIMS1;RIMS1	NM_014989;NM_001168408;NM_001168407;NM_001168410;NM_001168409	Body;Body;Body;Body;Body		OpenSea	0.120303
cg03226454	chr1	198608163	PTPRC;PTPRC;PTPRC;PTPRC;PTPRC;PTPRC;PTPRC	NM_080921;NM_001267798;NM_002838;NM_080921;NM_001267798;NM_002838;NR_052021	1stExon;1stExon;1stExon;5'UTR;5'UTR;5'UTR;Body		OpenSea	0.0849984
cg03226511	chr2	72986860	EXOC6B	NM_015189	Body		OpenSea	0.0949652
cg03226569	chr1	212640798					OpenSea	0.105446
cg03227793	chr9	128327052	MAPKAP1;MAPKAP1;MAPKAP1;MAPKAP1;MAPKAP1;MAPKAP1	NM_001006621;NM_001006620;NM_024117;NM_001006619;NM_001006617;NM_001006618	Body;Body;Body;Body;Body;Body		OpenSea	0.132487
cg03228145	chr5	178204763	AACSL	NR_024035	TSS1500		OpenSea	0.0904616
cg03228193	chr19	1363478	MUM1;MUM1	NR_024247;NM_032853	Body;Body	chr19:1360038-1360347	S_Shelf	0.0857374
cg03228407	chr17	5392363	MIS12	NM_024039	Body	chr17:5389390-5390283	S_Shelf	0.126755
cg03228554	chr21	46308996	ITGB2;ITGB2;ITGB2	NM_001303238;NM_000211;NM_001127491	Body;Body;Body	chr21:46306508-46306795	S_Shelf	0.09566
cg03228555	chr19	45174912	CEACAM19;CEACAM19;CEACAM19;CEACAM19	NM_020219;NM_001127893;NM_001127893;NM_020219	5'UTR;5'UTR;1stExon;1stExon		OpenSea	0.129879
cg03228624	chr20	32979070	ITCH;ITCH;ITCH	NM_001257137;NM_031483;NM_001257138	5'UTR;5'UTR;5'UTR		OpenSea	0.0987687
cg03229767	chr7	14415317	DGKB;DGKB	NM_145695;NM_004080	Body;Body		OpenSea	0.0904258
cg03229940	chr12	11986393	ETV6;RNU6-19P	NM_001987;NR_046487	Body;Body		OpenSea	0.0916838
cg03229996	chr16	88491019					OpenSea	0.0856929
cg03230125	chr1	17787034					OpenSea	0.0972299
cg03230175	chr2	157291462	GPD2;GPD2	NM_000408;NM_001083112	TSS1500;TSS1500	chr2:157292102-157292646	N_Shore	0.0930169
cg03230607	chr4	83666555	SCD5;SCD5	NM_001037582;NM_024906	Body;Body		OpenSea	0.109293
cg03230858	chr19	751124	C19orf21	NM_173481	TSS200	chr19:746300-747161	S_Shelf	0.0888509
cg03231447	chr11	2295191				chr11:2290104-2292932	S_Shelf	0.127862
cg03231860	chr11	128893940	RICS;RICS;RICS	NM_014715;NM_001142685;NM_014715	1stExon;Body;5'UTR		OpenSea	0.106149
cg03232056	chr7	157461310	PTPRN2;PTPRN2;PTPRN2	NM_002847;NM_130842;NM_130843	Body;Body;Body		OpenSea	0.089706
cg03232953	chr2	129284191					OpenSea	0.0983744
cg03233301	chr13	34271159					OpenSea	0.0855809
cg03233332	chr7	66118400				chr7:66119075-66120404	N_Shore	0.0973484
cg03233624	chr17	55740464	MSI2	NM_138962	Body		OpenSea	0.0893971
cg03233876	chr19	575412	BSG;BSG;BSG	NM_198589;NM_198591;NM_001728	Body;Body;Body	chr19:577755-578441	N_Shelf	0.12944
cg03234175	chr8	143761795	PSCA;PSCA	NM_005672;NR_033343	TSS200;Body		OpenSea	0.0841859
cg03234325	chr1	200414581					OpenSea	0.0949256
cg03234358	chr19	49804034	SLC6A16	NM_014037	Body		OpenSea	0.0966324
cg03234796	chr11	63729488					OpenSea	0.0852484
cg03235180	chr3	13271164					OpenSea	0.0976367
cg03235471	chr4	114081219	ANK2;ANK2;ANK2	NM_001127493;NM_001148;NM_020977	Body;Body;Body		OpenSea	0.118436
cg03235759	chr1	121264025	EMBP1	NR_003955	Body	chr1:121260857-121261525	S_Shelf	0.120547
cg03236634	chr6	168716317	DACT2;DACT2;DACT2;DACT2	NR_104425;NM_214462;NM_001286350;NM_001286351	Body;Body;5'UTR;Body	chr6:168719681-168720495	N_Shelf	0.103748
cg03236936	chr17	79634636	OXLD1;OXLD1;OXLD1;OXLD1;OXLD1;OXLD1;OXLD1;OXLD1;CCDC137	NR_130939;NM_001039842;NM_001304999;NM_001304995;NM_001304994;NR_130938;NR_130937;NR_130936;NM_199287	TSS1500;TSS1500;TSS1500;TSS1500;TSS1500;TSS1500;TSS1500;TSS1500;Body	chr17:79633256-79634230	S_Shore	0.10502
cg03237049	chr5	77175909					OpenSea	0.137002
cg03237699	chr20	48838080					OpenSea	0.0998477
cg03237845	chr15	57377660	TCF12;TCF12;TCF12;TCF12	NM_003205;NM_207037;NM_207036;NM_207038	Body;Body;Body;Body		OpenSea	0.121284
cg03237854	chr14	100614433	DEGS2	NM_206918	Body	chr14:100615540-100615946	N_Shore	0.0920492
cg03238075	chr17	21113363	TMEM11;TMEM11	NR_024547;NM_003876	Body;Body	chr17:21116850-21118031	N_Shelf	0.10945
cg03238162	chr18	29027701	DSG3	NM_001944	TSS200		OpenSea	0.141349
cg03238185	chr5	8849540	LOC101929284	NR_109932	Body		OpenSea	0.103393
cg03238273	chr17	43825672	MGC57346-CRHR1;MGC57346-CRHR1	NM_001256299;NM_001303016	5'UTR;5'UTR		OpenSea	0.0829152
cg03238778	chr8	116581293	TRPS1;TRPS1;TRPS1	NM_001282903;NM_014112;NM_001282902	Body;Body;Body		OpenSea	0.0896249
cg03239552	chr12	54339653	HOXC13	NM_017410	3'UTR	chr12:54338761-54339168	S_Shore	0.111411
cg03239861	chr10	108718158	SORCS1;SORCS1;SORCS1;SORCS1;SORCS1;SORCS1	NM_001013031;NM_001206570;NM_052918;NM_001206572;NM_001206569;NM_001206571	Body;Body;Body;Body;Body;Body		OpenSea	0.0834518
cg03239925	chr18	77230795	NFATC1;NFATC1;NFATC1;NFATC1	NM_006162;NM_172388;NM_172389;NM_172387	Body;Body;Body;Body	chr18:77230597-77230803	Island	0.100778
cg03240019	chr16	12705091					OpenSea	0.13899
cg03240473	chr21	43526662	UMODL1;UMODL1;C21orf128	NM_173568;NM_001004416;NR_027243	Body;Body;Body	chr21:43526570-43526817	Island	0.150348
cg03240509	chr12	4918169	KCNA6	NM_002235	TSS200	chr12:4918273-4919657	N_Shore	0.0896925
cg03240518	chr11	111849360	DIXDC1;DIXDC1	NM_001037954;NM_033425	Body;Body	chr11:111847927-111848401	S_Shore	0.102387
cg03240700	chr12	108130791	PRDM4;LOC101929162	NM_012406;NR_120474	Body;Body		OpenSea	0.114195
cg03241046	chr2	166881390	SCN1A;SCN1A;SCN1A	NM_001165964;NM_001165963;NM_006920	Body;Body;Body		OpenSea	0.0894754
cg03241330	chr2	162920114	DPP4	NM_001935	Body		OpenSea	0.0920789
cg03241461	chr10	29924258	SVIL;SVIL	NM_021738;NM_003174	TSS1500;5'UTR		OpenSea	0.101348
cg03241493	chr16	29903600	SEZ6L2;SEZ6L2;SEZ6L2;SEZ6L2;SEZ6L2;SEZ6L2	NM_001243333;NM_001243332;NM_012410;NM_001114100;NM_201575;NM_001114099	Body;Body;Body;Body;Body;Body		OpenSea	0.091571
cg03241816	chr6	6731222					OpenSea	0.0832625
cg03241909	chr11	64952034	CAPN1	NM_005186	Body	chr11:64951724-64952035	Island	0.0880524
cg03242799	chr7	137039417					OpenSea	0.116374
cg03243456	chr9	99321717	CDC14B;CDC14B;CDC14B	NM_001077181;NM_003671;NM_033331	Body;Body;Body		OpenSea	0.0955839
cg03243666	chr7	104838838	SRPK2;SRPK2;SRPK2	NM_182691;NM_001278273;NM_182692	Body;Body;Body		OpenSea	0.100264
cg03244045	chr5	171727190				chr5:171723742-171724111	S_Shelf	0.0824998
cg03244325	chr14	61544819	SLC38A6;SLC38A6	NR_033344;NM_001172702	Body;Body		OpenSea	0.100937
cg03245084	chr9	104554141					OpenSea	0.10192
cg03245139	chr7	93686265					OpenSea	0.117236
cg03245831	chr17	6656617					OpenSea	0.10238
cg03246270	chr5	159716933	CCNJL;CCNJL;CCNJL	NR_131769;NM_024565;NM_001308173	Body;Body;Body		OpenSea	0.0838199
cg03246353	chr11	35120604					OpenSea	0.0979069
cg03247360	chr6	138698076					OpenSea	0.0932802
cg03247623	chr13	52165809	WDFY2	NM_052950	Body		OpenSea	0.116605
cg03247753	chr11	75092236					OpenSea	0.0994469
cg03247944	chr12	3472883				chr12:3475010-3475654	N_Shelf	0.0823674
cg03248459	chr6	15107465					OpenSea	0.118967
cg03248834	chr12	55864950	OR6C70	NM_001005499	TSS1500		OpenSea	0.107621
cg03249509	chr2	208898940					OpenSea	0.102557
cg03249782	chr3	134076067	AMOTL2;AMOTL2;AMOTL2	NM_001278685;NM_001278683;NM_016201	3'UTR;3'UTR;3'UTR		OpenSea	0.10738
cg03250220	chr2	110970097	NCRNA00116	NR_027063	Body	chr2:110969852-110970222	Island	0.0871506
cg03251356	chr6	7151709	RREB1;RREB1;RREB1;RREB1	NM_001003700;NM_001003699;NM_001168344;NM_001003698	5'UTR;5'UTR;5'UTR;5'UTR		OpenSea	0.115132
cg03251454	chr7	155049476					OpenSea	0.0845441
cg03251655	chr17	33759512	SLFN12;SLFN12	NM_018042;NM_018042	1stExon;5'UTR		OpenSea	0.0937881
cg03252196	chr12	113646285	IQCD	NM_138451	5'UTR		OpenSea	0.100441
cg03252369	chr8	144428013	TOP1MT;TOP1MT	NM_001258446;NM_001258447	5'UTR;5'UTR		OpenSea	0.0908939
cg03252427	chr20	10579279	SLX4IP	NM_001009608	Body		OpenSea	0.0974817
cg03252834	chr13	50107832	RCBTB1	NM_018191	3'UTR		OpenSea	0.0892914
cg03253073	chr7	151453359	PRKAG2;PRKAG2	NM_001040633;NM_016203	Body;Body		OpenSea	0.0865486
cg03253505	chr6	20631070	CDKAL1	NM_017774	Body		OpenSea	0.140521
cg03253538	chr2	10533095	HPCAL1;HPCAL1;HPCAL1;HPCAL1;HPCAL1	NM_001258358;NM_001258359;NM_002149;NM_134421;NM_001258357	5'UTR;5'UTR;5'UTR;5'UTR;5'UTR		OpenSea	0.100348
cg03254336	chr10	114635839					OpenSea	0.0925119
cg03254529	chr5	66146233	MAST4;MAST4;MAST4;MAST4	NM_015183;NM_198828;NM_001290228;NM_001164664	Body;Body;Body;Body		OpenSea	0.10072
cg03255657	chr9	74914783					OpenSea	0.0997502
cg03255942	chr1	24979088	SRRM1	NM_005839	Body		OpenSea	0.0835513
cg03256335	chr5	57159829					OpenSea	0.0957417
cg03256850	chr4	153602714	TMEM154	NM_152680	TSS1500		OpenSea	0.0983076
cg03256852	chr1	108166110	VAV3;VAV3	NM_001079874;NM_006113	Body;Body		OpenSea	0.119823
cg03257014	chr11	111391945	C11orf88;C11orf88	NM_001100388;NM_207430	Body;Body		OpenSea	0.11953
cg03257180	chr1	26026745	MAN1C1;MAN1C1	NM_020379;NM_001289010	Body;Body		OpenSea	0.131241
cg03257255	chr4	3288876					OpenSea	0.083434
cg03257930	chr9	110399293				chr9:110399674-110400566	N_Shore	0.0901587
cg03258508	chr22	47022167	GRAMD4	NM_015124	TSS1500	chr22:47022752-47023210	N_Shore	0.150112
cg03258523	chr10	15279476	FAM171A1	NM_001010924	Body		OpenSea	0.118616
cg03258749	chr1	151040405	MLLT11	NM_006818	3'UTR	chr1:151042870-151043537	N_Shelf	0.0845965
cg03259126	chr7	56029683				chr7:56032046-56032903	N_Shelf	0.100183
cg03260392	chr3	42638611	SEC22C	NM_001201572	5'UTR	chr3:42641844-42642605	N_Shelf	0.0835648
cg03260530	chr17	81049494	METRNL	NM_001004431	Body	chr17:81050692-81050986	N_Shore	0.0893937
cg03260563	chr6	121234351					OpenSea	0.0854068
cg03260566	chr4	20256841	SLIT2	NM_004787	Body	chr4:20253276-20256868	Island	0.11125
cg03260744	chr1	36549062	TEKT2	NM_014466	TSS1500	chr1:36549554-36549965	N_Shore	0.0857167
cg03261155	chr1	153413940	S100A7L2	NM_001045479	TSS1500		OpenSea	0.0846207
cg03261347	chr6	151905596	C6orf97	NM_025059	Body		OpenSea	0.0991209
cg03261557	chr22	26558062					OpenSea	0.115541
cg03262445	chr8	22503119	BIN3	NM_018688	Body		OpenSea	0.0921233
cg03262802	chr2	234118754					OpenSea	0.0870614
cg03263046	chr9	94298982					OpenSea	0.123792
cg03263274	chr9	124507074	DAB2IP;DAB2IP	NM_032552;NM_138709	Body;5'UTR		OpenSea	0.108712
cg03263673	chr6	160402780	IGF2R	NM_000876	Body		OpenSea	0.0961484
cg03263948	chr18	28742621	DSC1;DSC1;DSC1;DSC1;DSCAS	NM_024421;NM_004948;NM_024421;NM_004948;NR_110785	1stExon;1stExon;5'UTR;5'UTR;Body		OpenSea	0.100651
cg03264106	chr18	56510609					OpenSea	0.109801
cg03264133	chr6	25882463				chr6:25882327-25882560	Island	0.216794
cg03264748	chr9	137337338					OpenSea	0.175638
cg03264995	chr17	73696872	SAP30BP;SAP30BP;SAP30BP;SAP30BP;SAP30BP	NR_126037;NR_126036;NM_013260;NM_001301855;NM_001301839	Body;Body;Body;Body;Body		OpenSea	0.134225
cg03265268	chr8	11839764	DEFB135	NM_001033017	TSS200		OpenSea	0.0867003
cg03265677	chr4	40455417	RBM47;RBM47	NM_019027;NM_001098634	5'UTR;5'UTR		OpenSea	0.116361
cg03266297	chr8	37641112					OpenSea	0.0837828
cg03268595	chr6	159315559					OpenSea	0.101204
cg03269218	chr10	96990700					OpenSea	0.100053
cg03269282	chr5	54998685	SLC38A9;SLC38A9	NM_001282429;NM_173514	5'UTR;5'UTR		OpenSea	0.0824706
cg03269647	chr6	88846243					OpenSea	0.122331
cg03270175	chr10	75968169	ADK;ADK;ADK;ADK	NM_006721;NM_001202450;NM_001123;NM_001202449	Body;Body;Body;Body		OpenSea	0.0996994
cg03270204	chr6	30851638	DDR1;DDR1	NM_001954;NM_013993	TSS1500;TSS1500	chr6:30852102-30852676	N_Shore	0.134577
cg03270217	chr8	28488908					OpenSea	0.0902273
cg03270291	chr11	126306304	KIRREL3;KIRREL3;KIRREL3	NM_032531;NM_001301097;NM_001161707	Body;Body;Body		OpenSea	0.087403
cg03270919	chr1	16450404					OpenSea	0.101345
cg03271093	chr6	139012618				chr6:139013563-139014881	N_Shore	0.121923
cg03271520	chr17	3100171	OR1A2	NM_012352	TSS1500		OpenSea	0.0915743
cg03271936	chr19	31557649					OpenSea	0.0997257
cg03272066	chr8	94238457					OpenSea	0.0824588
cg03272195	chr17	14211184	HS3ST3B1	NM_006041	Body	chr17:14212363-14212788	N_Shore	0.0868236
cg03272370	chr20	10350530					OpenSea	0.114046
cg03272798	chr11	108126975	ATM	NM_000051	Body		OpenSea	0.0916866
cg03272982	chr16	66508061	BEAN1-AS1;BEAN1;BEAN1;BEAN1;BEAN1	NR_109960;NM_001136106;NM_001197225;NM_001197224;NM_001178020	Body;5'UTR;5'UTR;5'UTR;Body		OpenSea	0.104983
cg03273183	chr10	90761751	FAS;FAS;FAS;FAS;FAS;FAS;FAS	NM_152872;NR_028034;NM_152871;NM_000043;NR_028035;NR_028036;NR_028033	Body;Body;Body;Body;Body;Body;Body		OpenSea	0.107313
cg03273678	chr4	110955152					OpenSea	0.0923766
cg03274456	chr11	62273116	AHNAK	NM_024060	Body		OpenSea	0.0960185
cg03274573	chr7	101345806					OpenSea	0.0983422
cg03274980	chr18	32492153					OpenSea	0.124136
cg03275049	chr11	128287696					OpenSea	0.0916759
cg03275461	chr3	70800230					OpenSea	0.0949217
cg03275595	chr7	44675025	OGDH;OGDH;OGDH	NM_001003941;NM_002541;NM_001165036	Body;Body;Body		OpenSea	0.103484
cg03275872	chr2	79507268					OpenSea	0.0994284
cg03276353	chr12	118797641	TAOK3	NM_016281	5'UTR		OpenSea	0.0910337
cg03277377	chr13	30154507	SLC7A1	NM_003045	5'UTR		OpenSea	0.082417
cg03277630	chr9	84888083					OpenSea	0.0934636
cg03278568	chr5	5166415	ADAMTS16	NM_139056	Body		OpenSea	0.0977375
cg03279076	chr17	80231707	CSNK1D;CSNK1D;CSNK1D	NM_001893;NM_139062;NR_110578	TSS200;TSS200;TSS200	chr17:80231019-80231820	Island	0.0937782
cg03279381	chr5	148433140	SH3TC2	NM_024577	Body		OpenSea	0.117461
cg03279442	chr2	163150027	IFIH1	NM_022168	Body		OpenSea	0.087134
cg03280245	chr11	57242445	RTN4RL2	NM_178570	Body	chr11:57243681-57244463	N_Shore	0.0834062
cg03280299	chr7	116659609	ST7;ST7	NM_018412;NM_021908	Body;Body		OpenSea	0.10022
cg03280783	chr1	153521872	LOC101928034;S100A3	NR_125947;NM_002960	Body;TSS200		OpenSea	0.0823462
cg03281018	chr3	69817760	MITF;MITF;MITF	NM_198159;NM_001184967;NM_006722	Body;5'UTR;Body		OpenSea	0.127359
cg03281139	chr19	3451135	NFIC;NFIC	NM_005597;NM_205843	Body;Body	chr19:3452458-3452738	N_Shore	0.0892599
cg03281257	chr4	90750836	SNCA;SNCA;SNCA;SNCA	NM_001146055;NM_001146054;NM_000345;NM_007308	Body;Body;Body;Body		OpenSea	0.113662
cg03282400	chr4	6760562					OpenSea	0.0952129
cg03282991	chr6	32294260	C6orf10	NM_006781	Body		OpenSea	0.142297
cg03283134	chr3	112233510					OpenSea	0.0856744
cg03283486	chr13	37422671	SMAD9;SMAD9	NM_005905;NM_001127217	3'UTR;3'UTR		OpenSea	0.0941873
cg03283643	chr13	22775123					OpenSea	0.113583
cg03283760	chr2	76691644					OpenSea	0.0855551
cg03283792	chr3	108108518	MYH15	NM_014981	Body		OpenSea	0.11288
cg03283886	chr19	39645614	PAK4;PAK4;PAK4;PAK4;PAK4	NM_001014831;NM_005884;NM_001014835;NM_001014834;NM_001014832	5'UTR;5'UTR;5'UTR;5'UTR;5'UTR		OpenSea	0.0856478
cg03283990	chr15	35129641					OpenSea	0.0835524
cg03284061	chr5	127194342					OpenSea	0.0830307
cg03285349	chr12	125507772	BRI3BP	NM_080626	Body	chr12:125509569-125509815	N_Shore	0.085994
cg03285468	chr18	61143933	SERPINB5	NM_002639	TSS1500		OpenSea	0.0960518
cg03285763	chr12	128483633					OpenSea	0.0944806
cg03286031	chr10	102592366				chr10:102590122-102590402	S_Shore	0.0839089
cg03286105	chr18	70358711					OpenSea	0.109085
cg03286735	chr4	906491	GAK	NM_005255	Body	chr4:907653-907967	N_Shore	0.116213
cg03287046	chr7	29519323	CHN2;CHN2	NM_001039936;NM_004067	TSS200;Body		OpenSea	0.107793
cg03287299	chr20	5485245	LOC149837	NR_015406	TSS200		OpenSea	0.0885099
cg03287339	chr16	711135	WDR90	NM_145294	Body	chr16:711065-711414	Island	0.137476
cg03287432	chr10	135060512					OpenSea	0.0875683
cg03287527	chr16	10843654	NUBP1	NM_002484	Body		OpenSea	0.112579
cg03287566	chr16	81564527	CMIP;CMIP	NM_030629;NM_198390	Body;Body		OpenSea	0.104818
cg03288121	chr3	133394789				chr3:133393118-133393657	S_Shore	0.0974582
cg03288347	chr9	92163306					OpenSea	0.118214
cg03288922	chr2	118616237				chr2:118616575-118618163	N_Shore	0.086097
cg03289224	chr12	1434076	ERC1;ERC1;ERC1;ERC1;ERC1;ERC1	NR_027946;NR_027948;NR_027949;NM_178039;NM_178040;NM_001301248	Body;Body;Body;Body;Body;Body		OpenSea	0.0914769
cg03289264	chr2	12424709	LOC100506457	NR_110196	Body		OpenSea	0.0978795
cg03289591	chr2	85661927	SH2D6;SH2D6	NM_198482;NM_198482	5'UTR;1stExon	chr2:85664694-85665055	N_Shelf	0.0848827
cg03290281	chr6	2632607	C6orf195	NM_152554	5'UTR	chr6:2634372-2634945	N_Shore	0.136931
cg03290530	chr3	137361526					OpenSea	0.0823939
cg03290871	chr7	106209092					OpenSea	0.120838
cg03291481	chr11	5879372	OR52E8	NM_001005168	TSS1500		OpenSea	0.0872581
cg03291755	chr9	16868891	BNC2	NM_017637	Body	chr9:16870123-16872020	N_Shore	0.123896
cg03291956	chr1	169645935					OpenSea	0.0950091
cg03291996	chr3	178524908	KCNMB2;KCNMB2	NM_005832;NM_181361	5'UTR;5'UTR		OpenSea	0.100581
cg03292149	chr19	45279765	CBLC;CBLC	NM_012116;NM_001130852	TSS1500;TSS1500	chr19:45281133-45281355	N_Shore	0.11631
cg03292652	chr5	73872248					OpenSea	0.128376
cg03292921	chr4	575111				chr4:570950-571768	S_Shelf	0.0880776
cg03293050	chr2	69026797	ARHGAP25;ARHGAP25;ARHGAP25;ARHGAP25	NM_001166277;NM_001007231;NM_014882;NM_001166276	Body;Body;Body;Body		OpenSea	0.0924141
cg03293330	chr3	187385312				chr3:187387914-187388176	N_Shelf	0.0886406
cg03293447	chr1	42655931	FOXJ3;FOXJ3;FOXJ3;FOXJ3	NM_001198850;NM_001198852;NM_014947;NM_001198851	Body;Body;Body;Body		OpenSea	0.0978173
cg03293629	chr5	106803314	EFNA5	NM_001962	Body		OpenSea	0.124246
cg03294233	chr4	127189093					OpenSea	0.0863553
cg03294252	chr12	76377858					OpenSea	0.0961466
cg03294424	chr8	127866047					OpenSea	0.0912117
cg03294496	chr6	56717521	DST;DST;DST	NM_001144770;NM_001144771;NM_001144769	TSS1500;TSS1500;Body		OpenSea	0.0884482
cg03294629	chr1	42423268	HIVEP3	NR_038261	Body		OpenSea	0.143415
cg03294833	chr16	67918813	NRN1L	NM_198443	1stExon	chr16:67918679-67918909	Island	0.0848664
cg03295070	chr18	67966894	SOCS6	NM_004232	5'UTR		OpenSea	0.115951
cg03295517	chr5	173599404					OpenSea	0.0847421
cg03296248	chr13	110918516	COL4A1	NM_001845	Body	chr13:110918324-110918725	Island	0.0924187
cg03296761	chr22	30822510	MTP18;MTP18	NM_001003704;NM_016498	Body;Body	chr22:30821625-30822010	S_Shore	0.0888156
cg03296929	chr4	88720546	IBSP	NM_004967	TSS200		OpenSea	0.112001
cg03297835	chr2	95948765	PROM2;PROM2;PROM2	NM_001165977;NM_001165978;NM_144707	Body;Body;Body		OpenSea	0.104363
cg03297901	chr17	76117767	TMC6;TMC6	NM_001127198;NM_007267	Body;Body		OpenSea	0.0960137
cg03298096	chr11	59596955	GIF	NM_005142	3'UTR		OpenSea	0.0877623
cg03298141	chr8	127510324					OpenSea	0.104947
cg03298714	chr11	18343000	HPS5;GTF2H1;GTF2H1;HPS5;HPS5	NM_181507;NM_005316;NM_001142307;NM_007216;NM_181508	5'UTR;TSS1500;TSS1500;5'UTR;5'UTR	chr11:18343625-18344238	N_Shore	0.0991083
cg03299329	chr6	116850057	FAM26D;BET3L	NM_153036;NM_001139444	TSS200;Body		OpenSea	0.094517
cg03299479	chr16	4470005				chr16:4465874-4466889	S_Shelf	0.117527
cg03300546	chr2	192869722	TMEFF2;TMEFF2	NM_016192;NM_001305134	Body;Body		OpenSea	0.119182
cg03300664	chr13	48795010					OpenSea	0.111949
cg03301085	chr3	42680224	NKTR;LOC101928323	NM_005385;NR_125400	Body;Body		OpenSea	0.109466
cg03301165	chr16	19712046	C16orf62	NM_020314	3'UTR		OpenSea	0.132561
cg03301213	chr1	109817136	CELSR2	NM_001408	3'UTR		OpenSea	0.119889
cg03301460	chr20	45618719	EYA2;EYA2	NM_172110;NM_005244	Body;Body		OpenSea	0.0868461
cg03301831	chr2	55210613	RTN4;RTN4;RTN4;RTN4;RTN4	NM_007008;NM_207521;NM_153828;NM_207520;NM_020532	Body;Body;Body;Body;Body		OpenSea	0.115088
cg03302539	chr11	7110133	RBMXL2	NM_014469	TSS200	chr11:7110132-7111376	Island	0.137931
cg03302983	chr6	168231428	MLLT4;MLLT4;MLLT4	NM_001291964;NM_001040000;NM_001207008	5'UTR;Body;Body	chr6:168226063-168228559	S_Shelf	0.118242
cg03304824	chr11	134515168					OpenSea	0.0922571
cg03306010	chr15	53750302					OpenSea	0.0876704
cg03306421	chr11	9781706	LOC440028;SBF2-AS1	NR_033972;NR_036485	TSS1500;Body	chr11:9779592-9780470	S_Shore	0.0944043
cg03307057	chr19	43973161					OpenSea	0.131676
cg03308092	chr22	17488275	GAB4	NM_001037814	Body	chr22:17488274-17489194	Island	0.0875876
cg03308399	chr7	27146237	HOXA3;HOXA3;HOXA3	NM_153631;NM_153632;NM_030661	3'UTR;3'UTR;3'UTR	chr7:27146069-27146600	Island	0.0942526
cg03309225	chr18	74818568	MBP;MBP	NM_001025101;NM_001025100	5'UTR;5'UTR		OpenSea	0.0825638
cg03309791	chr2	69481208					OpenSea	0.135979
cg03309964	chr9	119156510	PAPPA	NM_002581	Body		OpenSea	0.0900038
cg03310038	chr2	98852704	VWA3B	NM_144992	Body		OpenSea	0.0861267
cg03310376	chr3	12229001	SYN2	NM_133625	Body		OpenSea	0.1053
cg03310510	chr16	53928264	FTO	NM_001080432	Body		OpenSea	0.135424
cg03310874	chr7	4850260	RADIL	NM_018059	Body	chr7:4848251-4849204	S_Shore	0.0876348
cg03310937	chr3	8648591					OpenSea	0.132773
cg03310945	chr20	48421974					OpenSea	0.0912696
cg03311477	chr15	42722392	ZNF106;ZNF106;ZNF106	NM_001284306;NM_022473;NM_001284307	Body;Body;Body		OpenSea	0.0943821
cg03312059	chr11	95971779	MAML2	NM_032427	Body		OpenSea	0.103182
cg03312170	chr16	53815126	FTO	NM_001080432	Body		OpenSea	0.117862
cg03312268	chr10	52231666	SGMS1	NM_147156	5'UTR		OpenSea	0.0860817
cg03312984	chr1	179279856	SOAT1	NM_003101	Body		OpenSea	0.123728
cg03313075	chr13	45428117					OpenSea	0.0977558
cg03313290	chr5	53448485	ARL15	NM_019087	Body		OpenSea	0.0998901
cg03313574	chr11	69484574	ORAOV1	NM_153451	Body		OpenSea	0.11461
cg03315344	chr16	75512273	CHST6	NM_021615	3'UTR	chr16:75512545-75513716	N_Shore	0.144339
cg03316237	chr19	45738857	EXOC3L2	NM_138568	TSS1500	chr19:45737482-45738145	S_Shore	0.0908168
cg03316359	chr7	43502573	HECW1	NM_015052	Body		OpenSea	0.105117
cg03316934	chr2	220510231					OpenSea	0.100523
cg03317202	chr15	85873141					OpenSea	0.095169
cg03317309	chr8	113654569	MIR2053;CSMD3;CSMD3;CSMD3	NR_031745;NM_198124;NM_052900;NM_198123	TSS1500;Body;Body;Body		OpenSea	0.0912287
cg03318340	chr16	53886731	FTO	NM_001080432	Body		OpenSea	0.100682
cg03319638	chr15	42387193	PLA2G4D	NM_178034	TSS1500		OpenSea	0.0946487
cg03319891	chr1	78579770	GIPC2;GIPC2	NM_001304725;NM_017655	Body;Body		OpenSea	0.115358
cg03320492	chr1	45187810	C1orf228	NM_001145636	Body	chr1:45189705-45190558	N_Shore	0.129033
cg03320783	chr12	113430736	OAS2;OAS2	NM_002535;NM_016817	Body;Body		OpenSea	0.0854133
cg03321171	chr18	56949122					OpenSea	0.0880937
cg03321550	chr16	52290832					OpenSea	0.0861221
cg03322034	chr11	107590427					OpenSea	0.124383
cg03322234	chr7	1022643	CYP2W1	NM_017781	TSS200	chr7:1024021-1024233	N_Shore	0.0923622
cg03322446	chr2	43327014				chr2:43327936-43328337	N_Shore	0.0910592
cg03322752	chr7	54824520	SEC61G;SEC61G	NM_001012456;NM_014302	Body;Body	chr7:54826581-54827188	N_Shelf	0.0924533
cg03323452	chr9	101939103					OpenSea	0.0916839
cg03323503	chr17	80965251	B3GNTL1	NM_001009905	Body	chr17:80960510-80963045	S_Shelf	0.0980955
cg03324141	chr13	40087013	LHFP	NM_005780	Body		OpenSea	0.110697
cg03324638	chr12	112443782	TMEM116;TMEM116;TMEM116;TMEM116;TMEM116	NR_122119;NM_001294314;NM_138341;NM_001193531;NM_001193453	Body;5'UTR;5'UTR;5'UTR;5'UTR		OpenSea	0.114362
cg03324695	chr1	239115428					OpenSea	0.0859345
cg03325116	chr4	53700569					OpenSea	0.101607
cg03325407	chr1	114423726	BCL2L15	NM_001010922	3'UTR		OpenSea	0.0885035
cg03325522	chr8	30859349	PURG	NM_001015508	Body		OpenSea	0.099925
cg03326188	chr5	43412465	CCL28;CCL28	NM_148672;NM_148672	5'UTR;1stExon		OpenSea	0.0841184
cg03326870	chr10	48332552					OpenSea	0.125802
cg03327325	chr10	43846574				chr10:43846258-43846575	Island	0.107477
cg03327354	chr10	115080306					OpenSea	0.101711
cg03327829	chr16	1133074				chr16:1128223-1130394	S_Shelf	0.100914
cg03327945	chr8	126083119	KIAA0196	NM_014846	Body		OpenSea	0.0840863
cg03328299	chr15	74281983	STOML1	NM_004809	Body	chr15:74284252-74284821	N_Shelf	0.0860567
cg03328374	chr5	159677413					OpenSea	0.083062
cg03329576	chr11	114187045					OpenSea	0.0831663
cg03329597	chr3	108125523	MYH15	NM_014981	Body		OpenSea	0.282664
cg03330625	chr11	102423658					OpenSea	0.083423
cg03331473	chr15	71389252					OpenSea	0.0993499
cg03331474	chr7	27163331	HOXA3	NM_153631	5'UTR	chr7:27163819-27164098	N_Shore	0.0852024
cg03331514	chr7	1577016	MAFK	NM_002360	5'UTR	chr7:1575736-1575993	S_Shore	0.110704
cg03331659	chr1	170808258					OpenSea	0.0998139
cg03331763	chr9	132730971	FNBP1	NM_015033	Body		OpenSea	0.125271
cg03332014	chr14	91262219	TTC7B	NM_001010854	Body		OpenSea	0.121407
cg03332271	chr3	49941151	MST1R;MST1R	NM_002447;NM_002447	1stExon;5'UTR	chr3:49940888-49941426	Island	0.102362
cg03332838	chr16	67782667	RANBP10	NM_020850	Body		OpenSea	0.0848396
cg03332903	chr6	136647704					OpenSea	0.0859632
cg03332908	chr4	40587790	RBM47	NM_001098634	5'UTR		OpenSea	0.150924
cg03334052	chr1	168888044					OpenSea	0.0892076
cg03334538	chr1	161979801	OLFML2B;OLFML2B	NM_001297713;NM_015441	Body;Body		OpenSea	0.0914351
cg03334820	chr2	55678947					OpenSea	0.0874208
cg03335929	chr5	77352428	AP3B1;AP3B1	NM_001271769;NM_003664	Body;Body		OpenSea	0.0874218
cg03336402	chr7	133662267	EXOC4	NM_021807	Body		OpenSea	0.0885516
cg03337057	chr19	50249776	TSKS	NM_021733	Body	chr19:50249492-50249894	Island	0.106587
cg03337614	chr6	159088805	SYTL3;SYTL3;SYTL3;SYTL3	NM_001242395;NM_001242394;NM_001242384;NM_001009991	Body;Body;Body;Body		OpenSea	0.0863002
cg03337918	chr8	96148290	PLEKHF2	NM_024613	5'UTR	chr8:96145760-96146729	S_Shore	0.133185
cg03338123	chr5	119790176					OpenSea	0.115643
cg03338154	chr6	41121714	TREML1	NM_178174	Body		OpenSea	0.10291
cg03338209	chr22	37908796	CARD10	NM_014550	Body	chr22:37911979-37912258	N_Shelf	0.104689
cg03338298	chr20	56482828					OpenSea	0.0853863
cg03338614	chr21	43995264	SLC37A1	NM_018964	Body		OpenSea	0.0967168
cg03338924	chr6	13015106	PHACTR1	NM_030948	Body	chr6:13014973-13015203	Island	0.099622
cg03339077	chr11	47165057	C11orf49;C11orf49;C11orf49;C11orf49	NM_001003677;NM_024113;NM_001003676;NM_001003678	Body;Body;Body;Body		OpenSea	0.101247
cg03339537	chr2	157184816	NR4A2	NM_006186	Body	chr2:157185557-157186355	N_Shore	0.0862585
cg03339592	chr5	167212233	TENM2	NM_001122679	Body		OpenSea	0.0830734
cg03339668	chr12	120241957	CIT	NM_007174	Body	chr12:120241921-120242233	Island	0.0994535
cg03339817	chr2	128458281	SFT2D3	NM_032740	TSS1500	chr2:128458844-128459937	N_Shore	0.157304
cg03340142	chr8	37417864					OpenSea	0.115001
cg03340174	chr1	27201687					OpenSea	0.0932838
cg03340242	chr9	5494348					OpenSea	0.0868797
cg03340750	chr15	77779602					OpenSea	0.103357
cg03340853	chr19	39385539	SIRT2;SIRT2;SIRT2;SIRT2	NR_034146;NM_012237;NM_030593;NM_001193286	TSS1500;Body;5'UTR;5'UTR		OpenSea	0.0901146
cg03341276	chr17	65255104					OpenSea	0.0907528
cg03341480	chr22	25391655					OpenSea	0.0999019
cg03342029	chr9	116672799	ZNF618	NM_133374	Body		OpenSea	0.0986927
cg03342032	chr13	94725495	GPC6	NM_005708	Body		OpenSea	0.126931
cg03342208	chr13	95358540				chr13:95359641-95359874	N_Shore	0.112581
cg03342417	chr2	219147627	PNKD;TMBIM1	NM_015488;NM_022152	Body;5'UTR		OpenSea	0.121336
cg03343363	chr10	31053061					OpenSea	0.108417
cg03344309	chr16	84281611					OpenSea	0.106818
cg03345145	chr18	47341300	ACAA2	NM_006111	TSS1500	chr18:47339411-47340956	S_Shore	0.0967985
cg03345454	chr2	202901428	FZD7;FZD7	NM_003507;NM_003507	1stExon;3'UTR	chr2:202897386-202901046	S_Shore	0.0975616
cg03345543	chr11	6459430	HPX	NM_000613	Body		OpenSea	0.0995477
cg03345878	chr7	70190604	AUTS2;AUTS2	NM_015570;NM_001127231	Body;Body		OpenSea	0.122347
cg03346122	chr8	104309775	FZD6;FZD6;FZD6	NM_001164615;NM_003506;NM_001164616	TSS1500;TSS1500;TSS1500	chr8:104310809-104311620	N_Shore	0.0837637
cg03347331	chr19	43823186					OpenSea	0.131695
cg03347719	chr14	105939147	CRIP2;CRIP2	NM_001270837;NR_073082	TSS200;TSS200	chr14:105940325-105941900	N_Shore	0.10835
cg03347934	chr5	131754928	C5orf56	NM_001013717	5'UTR		OpenSea	0.172635
cg03348188	chr6	87951089	ZNF292	NM_015021	Body		OpenSea	0.104278
cg03348466	chr15	91104770	CRTC3;CRTC3	NM_022769;NM_001042574	Body;Body		OpenSea	0.104284
cg03348685	chr11	64728258	C11orf85;C11orf85	NM_001300803;NM_001037225	5'UTR;5'UTR		OpenSea	0.115873
cg03349504	chr18	43359344				chr18:43355318-43355698	S_Shelf	0.110952
cg03350316	chr9	131674858	LRRC8A;LRRC8A;LRRC8A	NM_019594;NM_001127245;NM_001127244	Body;Body;Body	chr9:131669882-131671092	S_Shelf	0.132093
cg03350607	chr22	39509970					OpenSea	0.133292
cg03351301	chr17	46969163	ATP5G1;ATP5G1	NM_005175;NM_001002027	TSS1500;TSS1500	chr17:46969695-46970125	N_Shore	0.100211
cg03351938	chr19	55857351	SUV420H2	NM_032701	Body	chr19:55857600-55858055	N_Shore	0.0969472
cg03351978	chr4	160230280	RAPGEF2	NM_014247	Body		OpenSea	0.140461
cg03352106	chr12	21926476	KCNJ8	NM_004982	Body		OpenSea	0.136879
cg03352242	chr1	59484797	LINC01358	NR_110626	TSS1500		OpenSea	0.137771
cg03352496	chr15	58064595					OpenSea	0.0911467
cg03353699	chr6	30644693	KIAA1949;KIAA1949	NM_001134870;NM_133471	3'UTR;3'UTR	chr6:30640431-30640853	S_Shelf	0.0858951
cg03353709	chr4	129349106	LOC100507487	NR_125882	TSS200		OpenSea	0.0997926
cg03354203	chr1	30128888					OpenSea	0.103468
cg03354414	chr19	55546118	GP6;GP6	NM_001083899;NM_016363	Body;Body	chr19:55544217-55544922	S_Shore	0.086711
cg03354508	chr6	147769498					OpenSea	0.116545
cg03354616	chr6	80838251	BCKDHB;BCKDHB	NM_183050;NM_000056	Body;Body		OpenSea	0.109947
cg03355316	chr14	22977420					OpenSea	0.0884669
cg03355897	chr2	161253619	RBMS1;RBMS1	NM_002897;NM_016836	Body;Body		OpenSea	0.0872235
cg03355970	chr1	9402481	SPSB1	NM_025106	5'UTR		OpenSea	0.0950724
cg03356868	chr19	4432122	CHAF1A	NM_005483	Body		OpenSea	0.0935677
cg03357431	chr4	148802162	ARHGAP10	NM_024605	Body		OpenSea	0.0850439
cg03357727	chr3	41360280	ULK4	NM_017886	Body		OpenSea	0.138217
cg03358250	chr2	182842542	PPP1R1C	NR_048567	Body		OpenSea	0.113195
cg03358657	chr2	168719447	LOC105616981;B3GALT1	NR_131227;NM_020981	Body;5'UTR		OpenSea	0.108266
cg03359071	chr2	81873069					OpenSea	0.0826133
cg03359095	chr20	61002866	C20orf151	NM_080833	TSS1500		OpenSea	0.0853679
cg03359145	chr3	52440528	BAP1	NM_004656	Body	chr3:52443677-52445104	N_Shelf	0.119797
cg03360711	chr6	2187044	GMDS	NM_001500	Body		OpenSea	0.092774
cg03360719	chr1	161208180	NR1I3;NR1I3;NR1I3;NR1I3;NR1I3;NR1I3;NR1I3;NR1I3;NR1I3;NR1I3;NR1I3;NR1I3;NR1I3;NR1I3;NR1I3	NM_001077481;NM_005122;NM_001077474;NM_001077475;NM_001077473;NM_001077472;NM_001077482;NM_001077471;NM_001077470;NM_001077469;NM_001077479;NM_001077480;NM_001077478;NM_001077477;NM_001077476	TSS200;TSS200;TSS200;TSS200;TSS200;TSS200;TSS200;TSS200;TSS200;TSS200;TSS200;TSS200;TSS200;TSS200;TSS200		OpenSea	0.101169
cg03360757	chr22	29440815	ZNRF3;ZNRF3	NM_032173;NM_001206998	Body;Body		OpenSea	0.0894744
cg03360826	chr18	42493179	SETBP1	NM_015559	Body		OpenSea	0.116969
cg03360829	chr8	11055286	XKR6	NM_173683	Body	chr8:11057684-11058479	N_Shelf	0.0980187
cg03360907	chr11	62688748	CHRM1;CHRM1	NM_000738;NM_000738	5'UTR;1stExon	chr11:62690974-62691488	N_Shelf	0.113722
cg03360944	chr7	92324872	CDK6;CDK6	NM_001259;NM_001145306	Body;Body		OpenSea	0.14043
cg03361294	chr14	57051003	TMEM260	NM_017799	Body		OpenSea	0.139079
cg03361579	chr11	13113949					OpenSea	0.113569
cg03361664	chr11	3187760	OSBPL5;OSBPL5;OSBPL5	NM_001144063;NM_020896;NM_145638	TSS1500;TSS1500;TSS1500	chr11:3186131-3186768	S_Shore	0.0874932
cg03361776	chr13	24001967	SACS	NM_014363	5'UTR		OpenSea	0.102097
cg03362798	chr10	95105687	MYOF;MYOF	NM_133337;NM_013451	Body;Body		OpenSea	0.0883255
cg03363142	chr8	69942947					OpenSea	0.128077
cg03363747	chr18	72458099	ZNF407;ZNF407;ZNF407	NM_001146190;NM_001146189;NM_017757	Body;Body;Body		OpenSea	0.105947
cg03363863	chr16	31147054	PRSS8;PRSS8	NM_002773;NM_002773	1stExon;5'UTR		OpenSea	0.0988267
cg03364813	chr8	129874077					OpenSea	0.0872279
cg03365173	chr2	99391802					OpenSea	0.0850861
cg03365520	chr2	54867326	SPTBN1;SPTBN1	NM_178313;NM_003128	Body;Body		OpenSea	0.105836
cg03365751	chr22	42828386	NFAM1;NFAM1	NM_145912;NM_145912	1stExon;5'UTR		OpenSea	0.087465
cg03367413	chr4	117153367					OpenSea	0.14442
cg03368110	chr9	3751756					OpenSea	0.107764
cg03368318	chr4	86744925	ARHGAP24;ARHGAP24	NM_001025616;NM_001042669	Body;5'UTR		OpenSea	0.0853745
cg03368481	chr2	76014479					OpenSea	0.0837757
cg03369221	chr9	113508165	MUSK;MUSK;MUSK	NM_005592;NM_001166281;NM_001166280	Body;Body;Body		OpenSea	0.10171
cg03370451	chr21	43061809					OpenSea	0.110027
cg03370831	chr8	99570101	STK3;STK3;STK3	NM_006281;NM_001256313;NM_001256312	Body;Body;Body		OpenSea	0.0978172
cg03372174	chr13	96008021					OpenSea	0.0893247
cg03372385	chr6	25324431	LRRC16A	NM_017640	Body		OpenSea	0.0939389
cg03373010	chr12	27860609				chr12:27863633-27864081	N_Shelf	0.126631
cg03375703	chr2	160176473	BAZ2B	NM_013450	3'UTR		OpenSea	0.0968484
cg03376547	chr15	89692969	ABHD2;ABHD2	NM_152924;NM_007011	Body;Body		OpenSea	0.165049
cg03377039	chr2	214150956	SPAG16;SPAG16;SPAG16;SPAG16	NM_001025436;NR_047660;NR_047659;NM_024532	Body;Body;Body;Body	chr2:214148957-214149426	S_Shore	0.08903
cg03377065	chr8	144729205	ZNF623;ZNF623	NM_001261843;NM_001082480	5'UTR;5'UTR		OpenSea	0.0987614
cg03377257	chr17	26301746					OpenSea	0.112066
cg03377767	chr2	17997138	MSGN1	NM_001105569	TSS1500		OpenSea	0.0918088
cg03377939	chr16	31171314					OpenSea	0.191978
cg03377962	chr8	61788622					OpenSea	0.117962
cg03378205	chr1	230424898					OpenSea	0.103008
cg03379457	chr8	89727959					OpenSea	0.106394
cg03379552	chr10	99734662	CRTAC1	NM_018058	Body		OpenSea	0.0894952
cg03379786	chr9	100909078	CORO2A;CORO2A	NM_052820;NM_003389	Body;Body		OpenSea	0.106303
cg03380182	chr1	244065456					OpenSea	0.0877238
cg03380840	chr22	49882720	C22orf34;C22orf34	NR_110523;NR_110522	Body;Body	chr22:49883068-49883385	N_Shore	0.0921981
cg03381063	chr14	51359527	ABHD12B;ABHD12B	NM_181814;NM_001206673	Body;Body		OpenSea	0.0931577
cg03381408	chr8	10955796	XKR6	NM_173683	Body		OpenSea	0.0899573
cg03381604	chr8	99180740					OpenSea	0.123893
cg03381761	chr1	116852107					OpenSea	0.127248
cg03382370	chr16	1122047	LOC146336	NR_027242	Body	chr16:1122629-1123009	N_Shore	0.0895866
cg03382501	chr16	11794641	TXNDC11	NM_015914	Body		OpenSea	0.0856454
cg03383178	chr1	215775447	KCTD3	NM_016121	Body		OpenSea	0.0863234
cg03383916	chr14	55879649	ATG14	NM_014924	TSS1500	chr14:55878302-55878681	S_Shore	0.137542
cg03384047	chr6	157357517	ARID1B;ARID1B	NM_020732;NM_017519	Body;Body		OpenSea	0.105898
cg03384487	chr4	38225953					OpenSea	0.133064
cg03384619	chr7	36776674					OpenSea	0.0881855
cg03385006	chr7	93681890					OpenSea	0.128566
cg03386277	chr10	48332290					OpenSea	0.0938741
cg03386856	chr1	87939015					OpenSea	0.100988
cg03386869	chr13	102104848	ITGBL1	NM_004791	TSS200	chr13:102106165-102106488	N_Shore	0.0896436
cg03387346	chr5	54526536				chr5:54527319-54527760	N_Shore	0.105611
cg03387702	chr17	48393465					OpenSea	0.124392
cg03388409	chr1	224014120	TP53BP2;TP53BP2	NM_001031685;NM_005426	Body;5'UTR		OpenSea	0.0856157
cg03388707	chr9	134503292	RAPGEF1;RAPGEF1;RAPGEF1;RAPGEF1;RAPGEF1;RAPGEF1	NM_001304275;NM_198679;NM_005312;NM_198679;NM_005312;NM_001304275	ExonBnd;ExonBnd;ExonBnd;Body;Body;Body		OpenSea	0.086995
cg03389720	chr16	8780048	ABAT	NM_020686	5'UTR		OpenSea	0.0911896
cg03389928	chr6	73493830	KCNQ5;KCNQ5;KCNQ5;KCNQ5;KCNQ5	NM_001160130;NM_001160133;NM_001160134;NM_019842;NM_001160132	Body;Body;Body;Body;Body		OpenSea	0.145104
cg03390416	chr17	47666241					OpenSea	0.101605
cg03390679	chr5	31936077	PDZD2	NM_178140	Body		OpenSea	0.0969685
cg03390830	chr16	27734424	KIAA0556	NM_015202	Body		OpenSea	0.0983088
cg03391436	chr1	162335175	NOS1AP;NOS1AP;NOS1AP	NM_014697;NM_001126060;NM_001164757	Body;1stExon;Body	chr1:162336876-162337321	N_Shore	0.0928248
cg03391567	chr12	121725125	CAMKK2;CAMKK2;CAMKK2;CAMKK2;CAMKK2;CAMKK2;CAMKK2;CAMKK2	NM_172226;NM_001270485;NM_172216;NM_172214;NM_172215;NM_153499;NM_153500;NM_006549	5'UTR;5'UTR;5'UTR;5'UTR;5'UTR;5'UTR;5'UTR;5'UTR		OpenSea	0.092382
cg03391662	chr14	59821410	DAAM1;DAAM1	NM_001270520;NM_014992	Body;Body		OpenSea	0.103855
cg03392095	chr1	96049614					OpenSea	0.102801
cg03392386	chr11	133800800	IGSF9B	NM_014987	Body	chr11:133800684-133800931	Island	0.100977
cg03393807	chr13	80562889					OpenSea	0.126672
cg03394318	chr10	75798251	VCL;VCL	NM_003373;NM_014000	Body;Body		OpenSea	0.0858535
cg03394700	chr11	44965885	TP53I11;TP53I11	NM_006034;NM_001076787	5'UTR;5'UTR		OpenSea	0.0946169
cg03394914	chr13	65126171					OpenSea	0.0971622
cg03395247	chr20	42991330	HNF4A;HNF4A;HNF4A;HNF4A;HNF4A;HNF4A	NM_001287184;NM_001287183;NM_001287182;NM_001030004;NM_001030003;NM_175914	5'UTR;5'UTR;5'UTR;Body;Body;Body		OpenSea	0.0864157
cg03395511	chr6	291903	DUSP22	NM_020185	TSS200	chr6:291948-292839	N_Shore	0.235139
cg03396249	chr16	65817170					OpenSea	0.097032
cg03396285	chr2	101868356	C2orf29	NM_017546	TSS1500	chr2:101869023-101869876	N_Shore	0.140747
cg03396323	chr4	42636981	ATP8A1;ATP8A1	NM_006095;NM_001105529	Body;Body		OpenSea	0.0832323
cg03396347	chr1	1875803				chr1:1875617-1875877	Island	0.121118
cg03397755	chr4	170256683					OpenSea	0.116059
cg03398002	chr1	15272082	KIAA1026;KIAA1026;KIAA1026;KIAA1026;KIAA1026	NM_201628;NM_001018001;NM_001017999;NM_015209;NM_001018000	Body;5'UTR;TSS1500;Body;Body		OpenSea	0.119492
cg03398156	chr2	220154779	PTPRN	NM_002846	3'UTR		OpenSea	0.0915475
cg03398194	chr2	51848103					OpenSea	0.0878837
cg03398342	chr3	156175251	KCNAB1;KCNAB1;KCNAB1;KCNAB1;KCNAB1;KCNAB1;KCNAB1;KCNAB1;KCNAB1;KCNAB1	NM_001308217;NM_003471;NM_172160;NM_172159;NM_001308222;NM_001308217;NM_172160;NM_003471;NM_172159;NM_001308222	ExonBnd;ExonBnd;ExonBnd;ExonBnd;ExonBnd;Body;Body;Body;Body;Body		OpenSea	0.127639
cg03398951	chr17	78915842	RPTOR;RPTOR	NM_020761;NM_001163034	Body;Body	chr17:78915562-78915882	Island	0.0915987
cg03399390	chr10	5638488					OpenSea	0.115295
cg03400002	chr9	94266072					OpenSea	0.0850774
cg03400056	chr21	37447978	LOC100133286	NR_040084	Body		OpenSea	0.0848159
cg03400139	chr1	201619900	NAV1	NM_020443	Body	chr1:201617041-201619788	S_Shore	0.098693
cg03401608	chr19	49250242	IZUMO1	NM_182575	TSS200	chr19:49253688-49254221	N_Shelf	0.10539
cg03402505	chr5	152871678	GRIA1;GRIA1;GRIA1;GRIA1;GRIA1;GRIA1;GRIA1;GRIA1	NM_001258023;NM_001258022;NM_001258021;NM_001258020;NR_047578;NM_000827;NM_001258019;NM_001114183	5'UTR;TSS200;TSS200;5'UTR;Body;Body;Body;Body		OpenSea	0.0867582
cg03402807	chr3	64153239	PRICKLE2	NM_198859	Body		OpenSea	0.150521
cg03402926	chr11	27340767					OpenSea	0.0946297
cg03403240	chr3	194563116					OpenSea	0.117225
cg03403484	chr17	10689985	TMEM220-AS1	NR_073458	Body		OpenSea	0.12993
cg03404134	chr2	197953693	ANKRD44	NM_001195144	Body		OpenSea	0.111922
cg03404566	chr17	6899310	ALOX12	NM_000697	TSS200	chr17:6898820-6900427	Island	0.0893907
cg03404726	chr10	76818754	DUPD1	NM_001003892	TSS1500		OpenSea	0.0849287
cg03404742	chr16	58314575	KLKBL4;CCDC113;CCDC113	NM_001080492;NM_001142302;NM_014157	Body;3'UTR;3'UTR		OpenSea	0.0891867
cg03405155	chr19	55084260	LILRA2;LILRA2;LILRA2;LILRA2	NM_001130917;NM_001290270;NM_006866;NM_001290271	TSS1500;TSS1500;TSS1500;TSS1500		OpenSea	0.0831453
cg03405473	chr5	149680926	ARSI	NM_001012301	Body	chr5:149681702-149682601	N_Shore	0.113537
cg03405639	chr1	16069014	TMEM82;TMEM82	NM_001013641;NM_001013641	5'UTR;1stExon	chr1:16070628-16070853	N_Shore	0.0856209
cg03405785	chr5	148869379					OpenSea	0.133192
cg03406305	chr11	101216548					OpenSea	0.0886123
cg03406367	chr12	124948068	NCOR2;NCOR2	NM_006312;NM_001077261	Body;Body	chr12:124950705-124950939	N_Shelf	0.0836084
cg03406996	chr3	124545769	ITGB5	NM_002213	Body		OpenSea	0.125924
cg03407441	chr22	21310727				chr22:21311336-21312201	N_Shore	0.102137
cg03407679	chr10	92610352	HTR7;HTR7;HTR7	NM_019859;NM_000872;NM_019860	Body;Body;Body		OpenSea	0.0969887
cg03407700	chr12	42867126	PRICKLE1;PRICKLE1;PRICKLE1;PRICKLE1	NM_001144881;NM_001144883;NM_001144882;NM_153026	5'UTR;5'UTR;5'UTR;5'UTR		OpenSea	0.109549
cg03407822	chr15	93613938	RGMA;RGMA;RGMA;RGMA;RGMA;RGMA	NM_001166286;NM_001166289;NM_001166288;NM_001166287;NM_001166283;NM_020211	Body;Body;Body;Body;Body;Body	chr15:93615622-93617185	N_Shore	0.1102
cg03408497	chr20	4128752	SMOX;SMOX;SMOX;SMOX	NM_175839;NM_175841;NM_175842;NM_175840	TSS1500;TSS1500;TSS1500;TSS1500	chr20:4129482-4130412	N_Shore	0.114281
cg03408796	chr3	46274872					OpenSea	0.0828626
cg03408945	chr16	8738531	C16orf68	NM_024109	Body		OpenSea	0.0873943
cg03409066	chr17	67470045	MAP2K6	NM_002758	Body		OpenSea	0.089306
cg03409395	chr10	24529238	KIAA1217;KIAA1217;KIAA1217;KIAA1217	NM_019590;NM_001282768;NM_001282767;NM_001098500	Body;Body;Body;Body		OpenSea	0.117297
cg03409548	chr1	47082691	MOBKL2C	NM_201403	TSS200	chr1:47082016-47082526	S_Shore	0.0927104
cg03409759	chr1	156478534				chr1:156474942-156475320	S_Shelf	0.083443
cg03410447	chr22	44525806	PARVB;PARVB;PARVB;PARVB	NM_001003828;NM_013327;NM_001243385;NM_001243386	Body;Body;Body;Body		OpenSea	0.131975
cg03410532	chr16	64194093					OpenSea	0.11155
cg03410640	chr13	20368826					OpenSea	0.0896601
cg03410807	chr7	20281288					OpenSea	0.123418
cg03410925	chr12	3424347					OpenSea	0.112138
cg03411401	chr11	127244890					OpenSea	0.0955505
cg03412357	chr4	122798310					OpenSea	0.122747
cg03412896	chr15	78155523					OpenSea	0.0932261
cg03413241	chr10	115080778					OpenSea	0.0951163
cg03413253	chr12	28022776					OpenSea	0.100415
cg03413738	chr9	137298339	RXRA;RXRA;RXRA	NM_001291921;NM_001291920;NM_002957	TSS200;Body;Body	chr9:137299190-137299437	N_Shore	0.110838
cg03414004	chr10	92672520	ANKRD1	NM_014391	3'UTR		OpenSea	0.101727
cg03414235	chr11	116871510	SIK3;SIK3;SIK3	NM_001281749;NM_025164;NM_001281748	Body;Body;5'UTR		OpenSea	0.130434
cg03415089	chr13	31309497	ALOX5AP;ALOX5AP	NM_001629;NM_001204406	TSS200;Body		OpenSea	0.0888603
cg03415603	chr17	37791589	PPP1R1B;PPP1R1B;PPP1R1B	NM_032192;NM_001242464;NM_181505	Body;Body;Body	chr17:37793265-37793722	N_Shore	0.0895411
cg03415664	chr9	114909457	MIR3134;SUSD1;SUSD1;SUSD1	NR_036085;NM_022486;NM_001282643;NM_001282640	Body;Body;Body;Body		OpenSea	0.134815
cg03416044	chr16	27767978	KIAA0556	NM_015202	Body		OpenSea	0.0919279
cg03416228	chr11	65360321				chr11:65359292-65360328	Island	0.11004
cg03416521	chr20	19958192	RIN2	NM_018993	Body	chr20:19955536-19956034	S_Shelf	0.0860371
cg03416562	chr3	85010677	CADM2;CADM2	NM_001167675;NM_001167674	Body;Body	chr3:85008284-85008837	S_Shore	0.0901062
cg03416592	chr1	184087384					OpenSea	0.0961336
cg03416852	chr2	46157797	PRKCE	NM_005400	Body		OpenSea	0.104845
cg03417055	chr8	144501878				chr8:144503420-144503808	N_Shore	0.0914486
cg03417182	chr10	97121241	SORBS1;SORBS1;SORBS1;SORBS1;SORBS1;SORBS1;SORBS1	NM_006434;NM_001034956;NM_015385;NM_001034957;NM_001034954;NM_001034955;NM_024991	Body;Body;Body;Body;Body;Body;Body		OpenSea	0.0941574
cg03417233	chr3	173001443					OpenSea	0.0841267
cg03417430	chr5	141245966	PCDH1;PCDH1;PCDH1;PCDH1	NM_001278615;NM_032420;NM_001278613;NM_002587	TSS200;Body;Body;Body		OpenSea	0.122943
cg03417454	chr10	123688420	ATE1;ATE1;ATE1;ATE1;ATE1;ATE1;ATE1-AS1	NM_007041;NM_001001976;NM_001288734;NM_001288735;NM_001288736;NR_110006;NR_120495	TSS1500;TSS1500;TSS1500;TSS1500;TSS200;TSS200;Body	chr10:123686972-123688109	S_Shore	0.122239
cg03417706	chr7	69399865	AUTS2;AUTS2;AUTS2	NM_001127232;NM_015570;NM_001127231	Body;Body;Body		OpenSea	0.0838696
cg03417970	chr10	115911501	CCDC186	NM_018017	Body		OpenSea	0.138706
cg03418924	chr11	9598763	WEE1;WEE1	NM_003390;NM_001143976	Body;Body	chr11:9594346-9596536	S_Shelf	0.128349
cg03419014	chr21	38362742	HLCS	NM_000411	TSS1500	chr21:38362015-38362868	Island	0.132289
cg03419151	chr17	6658728	XAF1;XAF1	NM_199139;NM_017523	TSS1500;TSS1500		OpenSea	0.0933277
cg03419475	chr10	116279186	ABLIM1;ABLIM1;ABLIM1;ABLIM1	NM_001003408;NM_001003407;NM_006720;NM_002313	Body;Body;5'UTR;Body		OpenSea	0.110431
cg03419646	chr17	47297268	ABI3;ABI3	NM_001135186;NM_016428	Body;Body	chr17:47296969-47297314	Island	0.0934478
cg03419961	chr5	138781313					OpenSea	0.0947129
cg03420040	chr16	1027383				chr16:1029878-1035327	N_Shelf	0.0905443
cg03420098	chr17	10103428				chr17:10101034-10102440	S_Shore	0.0857506
cg03420443	chr3	132439678	NPHP3;NPHP3-ACAD11	NM_153240;NR_037804	Body;Body	chr3:132440713-132441213	N_Shore	0.109084
cg03420445	chr7	153129473					OpenSea	0.0824479
cg03420467	chr7	2904037					OpenSea	0.0881147
cg03420647	chr1	16064239	SLC25A34	NM_207348	Body		OpenSea	0.0943423
cg03420978	chr4	37542310	C4orf19	NM_001104629	5'UTR		OpenSea	0.090757
cg03421014	chr4	140586396	MGST2	NM_002413	TSS1500		OpenSea	0.105536
cg03421300	chr1	27189787	SFN	NM_006142	1stExon	chr1:27189912-27190128	N_Shore	0.113739
cg03421358	chr17	17479100	PEMT;PEMT;PEMT	NM_148172;NM_148173;NM_007169	Body;Body;Body		OpenSea	0.0902178
cg03421510	chr12	92304897					OpenSea	0.0840617
cg03422237	chr17	17083962	MPRIP;MPRIP	NM_201274;NM_015134	3'UTR;Body		OpenSea	0.0933779
cg03422757	chr1	20129806				chr1:20126029-20126780	S_Shelf	0.0827171
cg03422806	chr20	55292557					OpenSea	0.100104
cg03422907	chr2	190493686					OpenSea	0.0888585
cg03423235	chr18	61536682					OpenSea	0.082407
cg03424805	chr5	23995046	C5orf17	NR_131245	Body		OpenSea	0.0846438
cg03425093	chr7	2812509	GNA12;GNA12;GNA12	NM_001282441;NM_007353;NM_001293092	Body;Body;Body		OpenSea	0.103514
cg03425782	chr6	19181082					OpenSea	0.108182
cg03425812	chr15	45005363	B2M	NM_004048	Body	chr15:45003460-45004345	S_Shore	0.091603
cg03426684	chr22	44222829	SULT4A1	NM_014351	Body		OpenSea	0.0967397
cg03427232	chr5	147691936	SPINK7;LOC102546294	NM_032566;NR_105057	TSS200;Body		OpenSea	0.0848763
cg03427322	chr8	2586002	LOC101927815;LOC101927815	NR_125425;NR_125426	TSS200;TSS200		OpenSea	0.148446
cg03427461	chr6	90274792	ANKRD6;ANKRD6;ANKRD6;ANKRD6	NM_001242811;NM_001242813;NM_001242809;NM_014942	5'UTR;5'UTR;5'UTR;5'UTR		OpenSea	0.115387
cg03427637	chr2	223731239	ACSL3;ACSL3	NM_203372;NM_004457	5'UTR;5'UTR		OpenSea	0.0831923
cg03428611	chr12	94702899	CEP83;CEP83	NM_016122;NM_001042399	Body;Body		OpenSea	0.08561
cg03428945	chr12	125819597	TMEM132B	NM_052907	Body	chr12:125815555-125815817	S_Shelf	0.0825518
cg03429763	chr4	57824462					OpenSea	0.164698
cg03429861	chr18	8162878	PTPRM;PTPRM	NM_002845;NM_001105244	Body;Body		OpenSea	0.105231
cg03430116	chr16	85083564	KIAA0513	NM_014732	5'UTR		OpenSea	0.104118
cg03431000	chr14	72431272	RGS6;RGS6;RGS6;RGS6;RGS6;RGS6;RGS6;RGS6;RGS6;RGS6	NM_001204424;NM_001204422;NM_001204418;NM_001204420;NM_001204417;NM_001204421;NM_004296;NM_001204419;NM_001204416;NM_001204423	5'UTR;5'UTR;5'UTR;5'UTR;5'UTR;5'UTR;5'UTR;5'UTR;5'UTR;5'UTR		OpenSea	0.0940183
cg03431096	chr4	20617270	SLIT2;SLIT2;SLIT2	NM_001289136;NM_001289135;NM_004787	Body;Body;Body		OpenSea	0.0844506
cg03431166	chr3	121811457	CD86;CD86;CD86;CD86;CD86	NM_001206925;NM_001206924;NM_175862;NM_176892;NM_006889	5'UTR;Body;Body;Body;Body		OpenSea	0.0937953
cg03431618	chr3	20080259	KAT2B	NM_003884	TSS1500	chr3:20081458-20082426	N_Shore	0.0835736
cg03432196	chr18	9643805					OpenSea	0.0926192
cg03432603	chr7	133390498	EXOC4	NM_021807	Body		OpenSea	0.117521
cg03433313	chr16	819064	MIR662	NR_030384	TSS1500		OpenSea	0.095887
cg03433785	chr11	69482043	ORAOV1	NM_153451	3'UTR		OpenSea	0.0875018
cg03434319	chr16	24110492	PRKCB;PRKCB	NM_002738;NM_212535	Body;Body		OpenSea	0.0846153
cg03434907	chr11	128323520				chr11:128321661-128321895	S_Shore	0.131841
cg03434950	chr12	52631505	KRT7	NM_005556	Body	chr12:52626793-52627577	S_Shelf	0.0857975
cg03434972	chr2	121561562	GLI2	NM_005270	Body		OpenSea	0.146131
cg03435201	chr15	86260743	AKAP13;AKAP13;AKAP13	NM_007200;NM_006738;NM_001270546	Body;Body;Body		OpenSea	0.100687
cg03435248	chr10	134079425	STK32C	NM_173575	Body		OpenSea	0.0973675
cg03435475	chr17	42956084	EFTUD2;EFTUD2;EFTUD2;EFTUD2	NM_001142605;NM_001258354;NM_001258353;NM_004247	Body;Body;Body;Body		OpenSea	0.101934
cg03435979	chr2	10141690	GRHL1	NM_198182	3'UTR		OpenSea	0.086551
cg03436397	chr7	102067162					OpenSea	0.103229
cg03436488	chr6	108973372	FOXO3;FOXO3	NM_201559;NM_001455	Body;Body		OpenSea	0.0934821
cg03437106	chr1	225696324	ENAH;ENAH	NM_001008493;NM_018212	Body;Body		OpenSea	0.128124
cg03437605	chr8	22847209	RHOBTB2	NM_001160036	5'UTR		OpenSea	0.115306
cg03437770	chr16	12442738	SNX29	NM_001080530	Body		OpenSea	0.0868576
cg03437916	chr15	41555798	CHP	NM_007236	Body		OpenSea	0.0846705
cg03438613	chr1	19966971	MINOS1-NBL1;MINOS1-NBL1	NM_001204089;NM_001204088	5'UTR;Body	chr1:19970255-19971923	N_Shelf	0.107682
cg03438754	chr22	25171162	PIWIL3	NM_001008496	TSS1500		OpenSea	0.166937
cg03439559	chr2	241293101				chr2:241293841-241294408	N_Shore	0.129331
cg03439613	chr1	37979232	MEAF6;MEAF6;MEAF6;MEAF6;MEAF6;MEAF6	NR_073092;NR_073091;NR_073090;NM_001270876;NM_022756;NM_001270875	Body;Body;Body;Body;Body;Body	chr1:37980071-37980565	N_Shore	0.0980906
cg03440426	chr6	53363773	GCLC	NM_001498	Body		OpenSea	0.0894151
cg03440556	chr10	102107757	SCD	NM_005063	Body	chr10:102106182-102107722	S_Shore	0.0880872
cg03440799	chr1	179334176	C1orf125;C1orf125	NM_182766;NM_144696	TSS1500;TSS1500	chr1:179334794-179335338	N_Shore	0.0901489
cg03441171	chr8	144965352				chr8:144966638-144966880	N_Shore	0.0852192
cg03441844	chr1	161368947				chr1:161368863-161369932	Island	0.0902499
cg03442302	chr9	33350332	NFX1;NFX1	NM_147133;NM_002504	Body;Body		OpenSea	0.0940839
cg03442712	chr15	86292964					OpenSea	0.0862916
cg03443427	chr3	100489002	ABI3BP	NM_015429	Body		OpenSea	0.0888944
cg03443732	chr4	71493454	ENAM	NM_031889	TSS1500		OpenSea	0.0930472
cg03443762	chr17	25676827				chr17:25676304-25676603	S_Shore	0.0882455
cg03443943	chr4	177922420					OpenSea	0.0842899
cg03444488	chr4	185733828	ACSL1;ACSL1;ACSL1	NM_001286708;NM_001286711;NM_001995	TSS1500;5'UTR;5'UTR		OpenSea	0.139227
cg03444722	chr2	112375854					OpenSea	0.111339
cg03444737	chr2	72074179					OpenSea	0.096279
cg03445443	chr13	99576170	DOCK9;DOCK9;DOCK9;DOCK9	NM_001130048;NM_015296;NM_001130050;NM_001130049	Body;Body;Body;Body		OpenSea	0.102106
cg03446886	chr13	100842451	PCCA;PCCA;PCCA	NM_001127692;NM_001178004;NM_000282	Body;Body;Body		OpenSea	0.109652
cg03447361	chr16	58972525					OpenSea	0.0942009
cg03447415	chr4	77154256	FAM47E	NM_001242936	Body		OpenSea	0.104957
cg03447547	chr14	94577039	IFI27;IFI27	NM_005532;NM_001130080	TSS200;TSS200		OpenSea	0.116031
cg03447554	chr11	43094025					OpenSea	0.104987
cg03447908	chr3	45076599	CLEC3B	NM_003278	Body	chr3:45077069-45077690	N_Shore	0.0918624
cg03447972	chr17	79686433	SLC25A10;SLC25A10;SLC25A10	NM_012140;NM_001270888;NM_001270953	Body;Body;Body	chr17:79682525-79682767	S_Shelf	0.0840668
cg03448286	chr4	21698253	KCNIP4;KCNIP4	NM_001035003;NM_147182	Body;5'UTR		OpenSea	0.0891008
cg03449113	chr15	41172098					OpenSea	0.0954349
cg03449297	chr14	76101532	FLVCR2;FLVCR2	NM_017791;NM_001195283	Body;Body		OpenSea	0.108092
cg03449857	chr6	29648623					OpenSea	0.144191
cg03449946	chr1	61586195	NFIA;NFIA;NFIA;NFIA	NM_001145511;NM_001145512;NM_001134673;NM_005595	Body;Body;Body;Body		OpenSea	0.133324
cg03450336	chr11	84208983	DLG2;DLG2;DLG2	NM_001300983;NM_001364;NM_001142699	Body;Body;Body		OpenSea	0.107364
cg03450709	chr4	78073894					OpenSea	0.112611
cg03450719	chr2	103054642	IL18RAP	NM_003853	Body		OpenSea	0.116583
cg03450844	chr7	150416671	GIMAP1	NM_130759	Body	chr7:150417414-150418018	N_Shore	0.0835875
cg03450899	chr16	9023725	USP7;USP7;USP7	NM_001286457;NM_001286458;NM_003470	Body;5'UTR;Body		OpenSea	0.0938478
cg03451395	chr6	5556578	FARS2	NM_006567	Body		OpenSea	0.133727
cg03451695	chr10	125640784	CPXM2	NM_198148	Body		OpenSea	0.0906368
cg03451826	chr8	112731420					OpenSea	0.0835597
cg03452690	chr10	120218612					OpenSea	0.106909
cg03453374	chr6	46000514	CLIC5	NM_001114086	Body		OpenSea	0.115082
cg03453703	chr6	36203185					OpenSea	0.0851535
cg03453744	chr17	46627484	HOXB3	NM_002146	3'UTR	chr17:46627787-46628444	N_Shore	0.10307
cg03454021	chr12	115871217					OpenSea	0.0835412
cg03454480	chr10	11879646	PROSER2	NM_153256	5'UTR		OpenSea	0.0982967
cg03454607	chr1	165512398	LOC400794;LRRC52	NR_026744;NM_001005214	Body;TSS1500		OpenSea	0.0980256
cg03454775	chr8	2012595	MYOM2	NM_003970	Body		OpenSea	0.0936108
cg03455316	chr15	62516405				chr15:62516324-62516805	Island	0.104235
cg03455390	chr3	133175993	BFSP2	NM_003571	Body		OpenSea	0.103691
cg03455534	chr1	19832487					OpenSea	0.102883
cg03455555	chr15	85356531				chr15:85360192-85360574	N_Shelf	0.0855092
cg03455736	chr22	49882497				chr22:49883068-49883385	N_Shore	0.121813
cg03456771	chr7	56242072				chr7:56242406-56243298	N_Shore	0.0996447
cg03457302	chr22	43481954	TTLL1;TTLL1	NR_027779;NM_012263	Body;5'UTR	chr22:43485057-43485545	N_Shelf	0.105301
cg03457729	chr15	89953295				chr15:89954603-89955182	N_Shore	0.13172
cg03457984	chr2	74227100				chr2:74229477-74229996	N_Shelf	0.103911
cg03458099	chr2	223532694				chr2:223536122-223536565	N_Shelf	0.0834551
cg03458229	chr16	31286562	ITGAM;ITGAM	NM_001145808;NM_000632	Body;Body		OpenSea	0.095331
cg03458265	chr14	81408650				chr14:81407710-81408133	S_Shore	0.107146
cg03459115	chr18	31021533	CCDC178;CCDC178;CCDC178	NM_001308126;NM_001105528;NM_198995	TSS1500;TSS1500;TSS1500	chr18:31020510-31020847	S_Shore	0.118059
cg03459510	chr12	114300370	RBM19;RBM19;RBM19	NM_016196;NM_001146698;NM_001146699	Body;Body;Body		OpenSea	0.0974454
cg03459756	chr5	159469967	TTC1;TTC1	NM_001282500;NM_003314	Body;Body		OpenSea	0.0928535
cg03460098	chr5	68339715					OpenSea	0.101683
cg03460240	chr13	114780994	RASA3	NM_007368	Body	chr13:114780692-114781048	Island	0.0838879
cg03460603	chr8	102502535				chr8:102504478-102504841	N_Shore	0.139176
cg03461647	chr15	77842780					OpenSea	0.0970299
cg03461968	chr7	95979109					OpenSea	0.0935417
cg03462053	chr12	52887263	KRT6A	NM_005554	TSS200		OpenSea	0.131412
cg03462171	chr16	1664488	CRAMP1L	NM_020825	TSS200	chr16:1660054-1665095	Island	0.0832888
cg03462249	chr8	141124364	TRAPPC9;TRAPPC9	NM_001160372;NM_031466	Body;Body		OpenSea	0.0858559
cg03462252	chr6	100555585					OpenSea	0.0967329
cg03462322	chr16	126397	MPG	NM_001015054	TSS1500	chr16:127448-128631	N_Shore	0.0885212
cg03462634	chr11	126276592	ST3GAL4;ST3GAL4;ST3GAL4;ST3GAL4	NM_001254758;NM_006278;NM_001254757;NM_001254759	Body;Body;Body;Body		OpenSea	0.0991054
cg03462713	chr3	188351254	LPP;LPP;LPP	NM_001167671;NM_001167672;NM_005578	Body;Body;Body		OpenSea	0.124466
cg03462868	chr9	33816424	UBE2R2	NM_017811	TSS1500	chr9:33816798-33818300	N_Shore	0.0960079
cg03463612	chr2	97541332					OpenSea	0.0835858
cg03463948	chr11	122612858	UBASH3B	NM_032873	Body		OpenSea	0.0847654
cg03463994	chr2	189046152					OpenSea	0.0846692
cg03465399	chr11	40422876	LRRC4C;LRRC4C	NM_001258419;NM_020929	5'UTR;5'UTR		OpenSea	0.108625
cg03465682	chr14	36416167					OpenSea	0.0925342
cg03466198	chr7	50727932	GRB10;GRB10;GRB10;GRB10	NM_001001550;NM_001001549;NM_001001555;NM_005311	Body;Body;Body;Body		OpenSea	0.0842298
cg03466326	chr1	205270559					OpenSea	0.0921372
cg03466765	chr7	3458230	SDK1	NM_152744	Body		OpenSea	0.127795
cg03466886	chr22	39317131					OpenSea	0.107445
cg03466977	chr20	52556019					OpenSea	0.181369
cg03467138	chr17	1145391					OpenSea	0.13478
cg03467813	chr6	3851047	FAM50B	NM_012135	3'UTR	chr6:3849271-3851048	Island	0.0835437
cg03467897	chr13	60585970	DIAPH3;DIAPH3;DIAPH3-AS1;DIAPH3-AS1;DIAPH3-AS1;DIAPH3-AS1;DIAPH3-AS1;DIAPH3;DIAPH3;DIAPH3;DIAPH3;DIAPH3	NM_001258370;NM_030932;NR_109838;NR_046539;NR_051994;NR_051993;NR_109839;NM_001258367;NM_001042517;NM_001258368;NM_001258366;NM_001258369	5'UTR;5'UTR;TSS1500;TSS1500;TSS1500;TSS1500;TSS1500;Body;Body;Body;Body;Body		OpenSea	0.0964774
cg03469461	chr4	99594348					OpenSea	0.0870483
cg03469862	chr11	68924853				chr11:68924690-68924957	Island	0.0879033
cg03469869	chr13	111000343	COL4A2	NM_001846	Body		OpenSea	0.0983325
cg03470190	chr2	150468274	LOC101929231	NR_110240	Body		OpenSea	0.103342
cg03470439	chr10	100901025	HPSE2;HPSE2;HPSE2;HPSE2	NM_001166245;NM_001166244;NM_021828;NM_001166246	Body;Body;Body;Body		OpenSea	0.0872515
cg03470646	chr8	9402640					OpenSea	0.150343
cg03471314	chr8	1960518				chr8:1956926-1957177	S_Shelf	0.0853153
cg03471455	chr16	23435747	COG7	NM_153603	Body		OpenSea	0.0924307
cg03471593	chr16	55542668	LPCAT2	NM_017839	TSS1500	chr16:55542920-55543274	N_Shore	0.0866747
cg03471625	chr5	76107184					OpenSea	0.121656
cg03471658	chr6	122875010	PKIB;PKIB;PKIB	NM_001270394;NM_181794;NM_001270393	5'UTR;5'UTR;5'UTR		OpenSea	0.0833427
cg03471894	chr1	171224189	FMO1;FMO1;FMO1	NM_001282694;NM_002021;NM_001282693	5'UTR;5'UTR;5'UTR		OpenSea	0.111074
cg03471940	chr17	77893073	LOC101928738;LOC101928766	NR_110851;NR_110850	TSS200;Body		OpenSea	0.103117
cg03472063	chr4	38874428	FAM114A1;FAM114A1	NM_138389;NR_033290	5'UTR;Body		OpenSea	0.0832538
cg03472851	chr6	149982378	LATS1	NM_004690	3'UTR		OpenSea	0.097768
cg03473042	chr9	137000014	WDR5	NM_017588	TSS1500	chr9:137000467-137001998	N_Shore	0.0856769
cg03473087	chr10	22882894	PIP4K2A	NM_005028	Body		OpenSea	0.116414
cg03474172	chr17	63075870					OpenSea	0.0883708
cg03474702	chr18	12030535	IMPA2	NM_014214	3'UTR		OpenSea	0.0858211
cg03474734	chr11	36008603	LDLRAD3;LDLRAD3;LDLRAD3	NM_001304264;NM_001304263;NM_174902	5'UTR;Body;Body		OpenSea	0.0886915
cg03475216	chr8	21670183					OpenSea	0.107179
cg03475235	chr1	101598112					OpenSea	0.108881
cg03475322	chr16	56358501	GNAO1;GNAO1	NM_138736;NM_020988	Body;Body		OpenSea	0.0857186
cg03475455	chr3	64637230	ADAMTS9	NM_182920	Body		OpenSea	0.106315
cg03476323	chr19	30639110					OpenSea	0.0976723
cg03476751	chr12	107743102	BTBD11	NM_001018072	Body		OpenSea	0.114346
cg03476851	chr2	220554156					OpenSea	0.106288
cg03476864	chr7	157612081	PTPRN2;PTPRN2;PTPRN2	NM_002847;NM_130842;NM_130843	Body;Body;Body	chr7:157612036-157612316	Island	0.103445
cg03477080	chr3	46448920	CCRL2;CCRL2;CCRL2	NM_003965;NM_003965;NM_001130910	5'UTR;1stExon;TSS200		OpenSea	0.085459
cg03477240	chr6	20583779	CDKAL1	NM_017774	Body		OpenSea	0.126975
cg03477732	chr12	125403600				chr12:125398558-125399899	S_Shelf	0.094618
cg03477789	chr1	118381646					OpenSea	0.0870624
cg03477904	chr2	242040840	MTERFD2;MTERFD2;MTERFD2;MTERFD2	NR_028050;NR_028051;NR_028049;NM_182501	Body;Body;Body;Body	chr2:242041543-242042026	N_Shore	0.103429
cg03478844	chr4	170043767	SH3RF1	NM_020870	Body		OpenSea	0.0864824
cg03478851	chr7	101132210	COL26A1;COL26A1	NM_133457;NM_001278563	Body;Body		OpenSea	0.0834688
cg03478916	chr8	22421029	SORBS3	NM_005775	Body	chr8:22422534-22423702	N_Shore	0.0887016
cg03479289	chr11	33563377	C11orf41	NM_012194	TSS1500		OpenSea	0.0831144
cg03479422	chr12	115911344					OpenSea	0.131106
cg03479572	chr4	152017137				chr4:152020470-152021110	N_Shelf	0.101629
cg03479985	chr8	20830141	LOC286114	NR_033894	TSS1500		OpenSea	0.0892438
cg03480004	chr9	26779345					OpenSea	0.108129
cg03480299	chr14	85881308	LINC00911;LINC00911	NR_102737;NR_102738	Body;Body		OpenSea	0.0972125
cg03480605	chr7	151038446	NUB1	NM_016118	TSS1500	chr7:151038858-151039136	N_Shore	0.0935822
cg03480722	chr9	94258049					OpenSea	0.0826161
cg03481110	chr6	166884017	RPS6KA2;RPS6KA2	NM_021135;NM_001006932	Body;Body		OpenSea	0.0919316
cg03481488	chr10	81091172					OpenSea	0.0945457
cg03481544	chr1	52926423	ZCCHC11;ZCCHC11	NM_001009881;NM_015269	Body;Body		OpenSea	0.0987686
cg03481713	chr13	70099354					OpenSea	0.10024
cg03482769	chr19	10445593	RAVER1;ICAM3	NM_133452;NM_002162	TSS1500;Body	chr19:10443688-10446022	Island	0.109887
cg03482866	chr13	111040579	COL4A2	NM_001846	Body	chr13:111038079-111038401	S_Shelf	0.086686
cg03482963	chr4	19731691					OpenSea	0.0880332
cg03483262	chr18	2806318					OpenSea	0.0832931
cg03483314	chr8	102083111					OpenSea	0.114094
cg03483334	chr9	27409180	MOB3B	NM_024761	Body		OpenSea	0.122928
cg03483713	chr7	27162766	HOXA3;HOXA-AS2	NM_153631;NR_122069	5'UTR;Body	chr7:27162087-27162426	S_Shore	0.09512
cg03483900	chr8	73977141	C8orf84	NM_153225	3'UTR		OpenSea	0.0858991
cg03484402	chr10	21186180	NEBL;NEBL;NEBL;NEBL	NM_006393;NM_006393;NM_213569;NM_001173484	1stExon;5'UTR;Body;Body		OpenSea	0.0859012
cg03484831	chr1	162335061	NOS1AP;NOS1AP;NOS1AP;NOS1AP	NM_001126060;NM_001126060;NM_014697;NM_001164757	5'UTR;1stExon;Body;Body	chr1:162336876-162337321	N_Shore	0.0833607
cg03485299	chr5	140212937	PCDHA7;PCDHA7;PCDHA1;PCDHA1;PCDHA2;PCDHA3;PCDHA4;PCDHA5;PCDHA6;PCDHA6	NM_031852;NM_018910;NM_031411;NM_018900;NM_018905;NM_018906;NM_018907;NM_018908;NM_031849;NM_018909	TSS1500;TSS1500;Body;Body;Body;Body;Body;Body;Body;Body	chr5:140214068-140214464	N_Shore	0.0851045
cg03485669	chr8	13016635	DLC1	NM_182643	Body		OpenSea	0.0870975
cg03486379	chr10	34391256					OpenSea	0.104977
cg03486816	chr1	2897751					OpenSea	0.103306
cg03486976	chr2	202978069					OpenSea	0.0896589
cg03487027	chr10	77159055	ZNF503	NM_032772	Body	chr10:77155128-77169600	Island	0.110295
cg03487276	chr16	68563106				chr16:68563759-68564281	N_Shore	0.083776
cg03487367	chr12	50643418	LIMA1;LIMA1	NM_001113546;NM_016357	5'UTR;5'UTR		OpenSea	0.122229
cg03488177	chr10	75648526					OpenSea	0.0849915
cg03488275	chr18	32387459	DTNA;DTNA;DTNA;DTNA;DTNA;DTNA;DTNA;DTNA;DTNA;DTNA;DTNA;DTNA	NM_001392;NM_001128175;NM_001198945;NM_032979;NM_032978;NM_001198941;NM_032975;NM_001198940;NM_001198939;NM_001198938;NM_001391;NM_001390	Body;Body;Body;Body;Body;Body;Body;Body;Body;Body;Body;Body		OpenSea	0.110644
cg03488405	chr16	53535925	AKTIP;AKTIP;AKTIP	NM_001308325;NM_022476;NM_001012398	5'UTR;5'UTR;5'UTR	chr16:53536501-53537685	N_Shore	0.0846573
cg03488739	chr6	1705493	GMDS;GMDS	NM_001253846;NM_001500	Body;Body		OpenSea	0.0856117
cg03488913	chr1	177554854					OpenSea	0.109215
cg03490200	chr12	8975196	A2ML1;A2ML1	NM_144670;NM_144670	1stExon;5'UTR		OpenSea	0.107626
cg03491653	chr1	209529429					OpenSea	0.133528
cg03494010	chr12	124003895	RILPL1	NM_178314	Body		OpenSea	0.105143
cg03494429	chr12	4417093					OpenSea	0.0890524
cg03494648	chr11	2322642	C11orf21;TSPAN32;C11orf21	NR_024621;NM_139022;NM_001142946	Body;TSS1500;Body		OpenSea	0.146499
cg03495090	chr6	101846073	GRIK2;GRIK2;GRIK2	NM_001166247;NM_021956;NM_175768	TSS1500;TSS1500;TSS1500	chr6:101846766-101847135	N_Shore	0.0865991
cg03495173	chr9	14251737	NFIB;NFIB;NFIB	NM_001190737;NM_005596;NM_001190738	Body;Body;Body		OpenSea	0.130965
cg03495601	chr1	222029735					OpenSea	0.134675
cg03496061	chr20	34459009	PHF20	NM_016436	Body		OpenSea	0.127374
cg03496453	chr17	7411682	POLR2A	NM_000937	Body		OpenSea	0.102165
cg03497477	chr17	77086532	HRNBP3	NM_001082575	3'UTR		OpenSea	0.0825552
cg03497895	chr15	59598984	MYO1E	NM_004998	Body		OpenSea	0.120572
cg03498309	chr6	95963249					OpenSea	0.0845388
cg03498641	chr6	30972851	MUC22	NM_001198815	TSS1500		OpenSea	0.082385
cg03498832	chr22	44783336					OpenSea	0.102348
cg03498886	chr6	44243750	TMEM151B	NM_001137560	Body	chr6:44243085-44244481	Island	0.0865558
cg03498995	chr20	30656899	HCK;HCK;HCK;HCK;HCK;HCK	NM_001172131;NM_001172129;NM_001172133;NM_001172130;NM_002110;NM_001172132	5'UTR;5'UTR;5'UTR;Body;Body;Body		OpenSea	0.0843179
cg03499324	chr9	123606119	PSMD5-AS1;PSMD5;PSMD5	NR_024408;NM_001270427;NM_005047	Body;TSS1500;TSS1500	chr9:123605043-123605585	S_Shore	0.0948725
cg03500065	chr7	45112083	CCM2;CCM2;CCM2;CCM2;CCM2	NR_030770;NM_001167935;NM_001167934;NM_031443;NM_001029835	Body;Body;Body;Body;Body		OpenSea	0.0896537
cg03500237	chr19	31636315					OpenSea	0.100329
cg03500466	chr3	22198608					OpenSea	0.152491
cg03502353	chr11	43379688	TTC17	NM_018259	TSS1500	chr11:43380241-43381040	N_Shore	0.09649
cg03502601	chr17	78865373	RPTOR;RPTOR	NM_001163034;NM_020761	Body;Body	chr17:78863569-78863813	S_Shore	0.0891578
cg03502630	chr6	126306654	TRMT11	NM_001031712	TSS1500	chr6:126307532-126307931	N_Shore	0.0974873
cg03502767	chr1	108023486	NTNG1;NTNG1;NTNG1	NM_001113226;NM_001113228;NM_014917	3'UTR;3'UTR;3'UTR	chr1:108023232-108023442	S_Shore	0.084075
cg03503184	chr4	154102561	TRIM2	NM_001130067	5'UTR		OpenSea	0.132681
cg03503942	chr20	1715296				chr20:1716330-1716653	N_Shore	0.0882946
cg03503945	chr11	13739161	FAR1	NM_032228	Body		OpenSea	0.0879594
cg03504039	chr2	238578435	LRRFIP1	NM_001137550	Body		OpenSea	0.114274
cg03504834	chr7	114056377	FOXP2;FOXP2;FOXP2	NM_148898;NM_148899;NM_014491	5'UTR;5'UTR;5'UTR		OpenSea	0.120539
cg03505148	chr12	58131345	AGAP2;AGAP2	NM_001122772;NM_014770	1stExon;Body	chr12:58130870-58132047	Island	0.0979035
cg03505186	chr3	134179960					OpenSea	0.0961389
cg03505501	chr11	115371789	CADM1;CADM1	NM_001098517;NM_014333	Body;Body	chr11:115373574-115375881	N_Shore	0.0949997
cg03505817	chr14	93735925	BTBD7	NM_001002860	Body		OpenSea	0.11858
cg03505836	chr3	64172367	PRICKLE2-AS3;PRICKLE2	NR_046702;NM_198859	TSS1500;Body		OpenSea	0.0927367
cg03506657	chr7	139719167	TBXAS1;TBXAS1;TBXAS1;TBXAS1;TBXAS1;TBXAS1	NR_029394;NM_001130966;NM_030984;NM_001061;NM_001166253;NM_001166254	Body;Body;Body;Body;Body;Body		OpenSea	0.131148
cg03507277	chr7	107765811	LAMB4	NM_007356	5'UTR		OpenSea	0.104416
cg03507326	chr16	2801952	LOC100128788;SRRM2	NR_027275;NM_016333	Body;TSS1500	chr16:2801913-2803409	Island	0.113634
cg03508095	chr4	165878742	C4orf39;TRIM61;C4orf39	NM_153027;NM_001012414;NM_153027	3'UTR;Body;1stExon	chr4:165878036-165878446	S_Shore	0.0844163
cg03508765	chr7	150437232	GIMAP1-GIMAP5;GIMAP1-GIMAP5;GIMAP5	NM_001199577;NM_001303630;NM_018384	Body;Body;5'UTR		OpenSea	0.099396
cg03509264	chr16	12520256	SNX29	NM_032167	Body		OpenSea	0.0949579
cg03509898	chr14	104190750	ZFYVE21	NM_024071	Body	chr14:104193901-104194627	N_Shelf	0.111437
cg03510081	chr3	40496237	ENTPD3-AS1	NR_040100	TSS1500	chr3:40494414-40494899	S_Shore	0.169792
cg03510194	chr5	134788007	TIFAB;TIFAB	NM_001099221;NM_001099221	1stExon;5'UTR		OpenSea	0.0857559
cg03510223	chr8	134670133					OpenSea	0.0996791
cg03510349	chr12	3861616	EFCAB4B;EFCAB4B;EFCAB4B	NM_001144959;NM_032680;NM_001144958	5'UTR;5'UTR;5'UTR	chr12:3862068-3862606	N_Shore	0.120867
cg03510732	chr10	114871931	TCF7L2;TCF7L2;TCF7L2;TCF7L2;TCF7L2;TCF7L2	NM_001146284;NM_001146285;NM_030756;NM_001146274;NM_001146286;NM_001146283	Body;Body;Body;Body;Body;Body		OpenSea	0.104531
cg03511261	chr7	39961257					OpenSea	0.120914
cg03511628	chr18	77280586	NFATC1;NFATC1;NFATC1;NFATC1	NM_006162;NM_172388;NM_172389;NM_172387	Body;Body;Body;Body	chr18:77280144-77280414	S_Shore	0.0866122
cg03511735	chr8	142405227				chr8:142401533-142402494	S_Shelf	0.114222
cg03512007	chr8	90739332	LOC101929709	NR_125822	Body		OpenSea	0.118259
cg03512248	chr1	28517610	PTAFR;PTAFR	NM_001164721;NM_001164722	5'UTR;5'UTR		OpenSea	0.0888803
cg03512298	chr14	96572813					OpenSea	0.0846076
cg03512414	chr20	19915874	RIN2	NM_018993	Body		OpenSea	0.0992221
cg03512872	chr3	119933237	GPR156;GPR156	NM_153002;NM_001168271	Body;Body		OpenSea	0.114768
cg03512906	chr16	68955788	TANGO6	NM_024562	Body		OpenSea	0.110507
cg03513464	chr1	58898672					OpenSea	0.0874002
cg03513606	chr1	173642785				chr1:173638662-173639045	S_Shelf	0.0825112
cg03513643	chr8	145536188	HSF1	NM_005526	Body		OpenSea	0.108503
cg03513682	chr16	85542749					OpenSea	0.0826406
cg03513858	chr6	54763001	FAM83B	NM_001010872	Body		OpenSea	0.108869
cg03513893	chr3	184052502	EIF4G1;EIF4G1;EIF4G1;EIF4G1;FAM131A;EIF4G1	NM_198241;NM_182917;NM_198242;NM_198244;NM_001171093;NM_004953	Body;Body;Body;Body;TSS1500;Body	chr3:184053565-184054263	N_Shore	0.0934108
cg03514381	chr6	99842368	COQ3	NM_017421	TSS1500	chr6:99841661-99842146	S_Shore	0.101048
cg03514530	chr3	145525915					OpenSea	0.0995925
cg03514560	chr8	132723818					OpenSea	0.11643
cg03514666	chr19	47756853				chr19:47759648-47761016	N_Shelf	0.136577
cg03514933	chr7	49709857					OpenSea	0.0908107
cg03515098	chr21	38117454	SIM2;SIM2	NM_009586;NM_005069	Body;Body	chr21:38119793-38120742	N_Shelf	0.0868031
cg03515494	chr12	8068627					OpenSea	0.0864078
cg03515597	chr21	29909872					OpenSea	0.10353
cg03515879	chr14	52656358					OpenSea	0.10533
cg03516026	chr1	16564651	C1orf89	NM_030907	TSS1500	chr1:16563544-16563799	S_Shore	0.118189
cg03516335	chr11	72122809	CLPB	NM_030813	Body		OpenSea	0.0907299
cg03516587	chr20	16510914	KIF16B;KIF16B;KIF16B	NM_024704;NM_001199865;NM_001199866	Body;Body;Body		OpenSea	0.104841
cg03516994	chr1	182098985					OpenSea	0.0944073
cg03517226	chr16	89408322	ANKRD11	NM_013275	5'UTR	chr16:89408237-89408465	Island	0.0901929
cg03517284	chr6	25882590				chr6:25882327-25882560	S_Shore	0.199806
cg03517918	chr1	19946398	C1orf151	NM_001032363	Body		OpenSea	0.111031
cg03518671	chr3	189659106					OpenSea	0.0976086
cg03518729	chr1	235147744					OpenSea	0.090197
cg03519907	chr5	154092426	LARP1	NM_015315	TSS200		OpenSea	0.105454
cg03519931	chr1	22466137	WNT4	NM_030761	Body	chr1:22468912-22470252	N_Shelf	0.102394
cg03520725	chr2	174733420					OpenSea	0.1302
cg03520938	chr8	21961713	FAM160B2	NM_022749	3'UTR		OpenSea	0.115376
cg03521246	chr4	89680660	FAM13A;FAM13A;FAM13A;FAM13A;FAM13A	NM_001015045;NM_001265580;NM_001265579;NM_001265578;NM_014883	Body;Body;Body;Body;Body		OpenSea	0.0853512
cg03521660	chr12	65392308					OpenSea	0.0855607
cg03521774	chr8	81478172					OpenSea	0.104329
cg03522146	chr5	158046331					OpenSea	0.0899515
cg03522150	chr11	46969673	C11orf49;C11orf49;C11orf49;C11orf49	NM_001003677;NM_024113;NM_001003676;NM_001003678	Body;Body;Body;Body		OpenSea	0.112319
cg03523917	chr6	20662519	CDKAL1	NM_017774	Body		OpenSea	0.0947615
cg03524228	chr9	31700563					OpenSea	0.0860371
cg03525113	chr16	69777048	NOB1;NOB1	NR_074074;NM_014062	Body;Body	chr16:69776088-69776394	S_Shore	0.0877308
cg03525385	chr1	112438746	KCND3;KCND3	NM_172198;NM_004980	Body;Body		OpenSea	0.111933
cg03525643	chr2	145915743					OpenSea	0.0922481
cg03525786	chr5	76085956					OpenSea	0.120655
cg03526149	chr16	21173105	TMEM159	NM_020422	Body	chr16:21169810-21170278	S_Shelf	0.100335
cg03526788	chr8	130899478	FAM49B;FAM49B;FAM49B;FAM49B;FAM49B	NR_046359;NR_046361;NR_046360;NM_001256763;NM_016623	Body;Body;Body;5'UTR;5'UTR		OpenSea	0.11874
cg03527077	chr7	158059704	PTPRN2;PTPRN2;PTPRN2	NM_002847;NM_130842;NM_130843	Body;Body;Body	chr7:158060894-158061100	N_Shore	0.143084
cg03527260	chr1	66728058	PDE4B;PDE4B;PDE4B;PDE4B;PDE4B	NM_001037341;NM_002600;NM_001297440;NM_001297441;NM_001037340	Body;Body;Body;Body;Body		OpenSea	0.101501
cg03527501	chr12	131917411				chr12:131917486-131918085	N_Shore	0.125151
cg03528069	chr3	117604167					OpenSea	0.0865505
cg03528150	chr2	9239737					OpenSea	0.0859085
cg03528742	chr3	196068218					OpenSea	0.0868531
cg03529194	chr7	107663699					OpenSea	0.0945306
cg03529629	chr5	156451503					OpenSea	0.125198
cg03529987	chr4	102518728					OpenSea	0.10848
cg03530002	chr9	38026091	SHB	NM_003028	Body		OpenSea	0.109275
cg03530168	chr8	24855226				chr8:24857509-24858427	N_Shelf	0.108255
cg03530200	chr9	33983363	UBAP2;UBAP2	NM_001282529;NM_018449	5'UTR;Body		OpenSea	0.093939
cg03530210	chr1	109584673	WDR47;WDR47;WDR47;WDR47;WDR47;WDR47	NM_014969;NM_001142551;NM_001142550;NM_001142550;NM_014969;NM_001142551	1stExon;5'UTR;1stExon;5'UTR;5'UTR;1stExon	chr1:109583855-109585032	Island	0.0845897
cg03530455	chr11	114163271					OpenSea	0.0960332
cg03531140	chr13	74644456	KLF12	NM_007249	5'UTR		OpenSea	0.0825891
cg03531899	chr15	67448980	SMAD3;SMAD3;SMAD3	NM_005902;NM_001145103;NM_001145102	Body;Body;5'UTR		OpenSea	0.0959107
cg03532030	chr2	242824433				chr2:242823446-242823970	S_Shore	0.124692
cg03532263	chr14	103012356				chr14:103010784-103011625	S_Shore	0.0831614
cg03532673	chr7	102787746	NAPEPLD;NAPEPLD	NM_001122838;NM_198990	5'UTR;5'UTR	chr7:102789395-102790120	N_Shore	0.10322
cg03534180	chr12	65962456	LOC100507065;LOC100507065;LOC100507065;LOC100507065	NR_120434;NR_120431;NR_120432;NR_120433	Body;Body;Body;Body		OpenSea	0.121329
cg03534410	chr3	12801112	TMEM40	NM_018306	TSS1500		OpenSea	0.087588
cg03534428	chr19	42972740	LIPE-AS1;LIPE-AS1	NR_073180;NR_073179	Body;Body		OpenSea	0.135805
cg03534453	chr5	140537884	PCDHB17	NR_001280	Body	chr5:140536896-140537766	S_Shore	0.0942235
cg03534808	chr10	132052956					OpenSea	0.0870439
cg03534841	chr9	20562980	MLLT3;MLLT3	NM_001286691;NM_004529	Body;Body		OpenSea	0.104253
cg03535079	chr8	48523498	KIAA0146	NM_001080394	Body		OpenSea	0.128659
cg03535099	chr17	80847270	TBCD	NM_005993	Body		OpenSea	0.104463
cg03535218	chr11	66477360	SPTBN2	NM_006946	Body		OpenSea	0.119515
cg03535610	chr21	39832552	ERG;ERG;ERG;ERG;ERG;ERG;ERG;ERG	NM_001243432;NM_182918;NM_004449;NM_001136154;NM_001243428;NM_001291391;NM_001136155;NM_001243429	Body;Body;Body;Body;Body;Body;5'UTR;5'UTR		OpenSea	0.0851547
cg03535807	chr5	71710285				chr5:71713267-71713859	N_Shelf	0.108079
cg03535830	chr1	110934327	SLC16A4	NM_004696	TSS1500		OpenSea	0.0968373
cg03536657	chr15	69099834	C15orf28;ANP32A	NR_026808;NM_006305	TSS1500;Body		OpenSea	0.0841929
cg03536664	chr3	48636487	UQCRC1	NM_003365	3'UTR	chr3:48631882-48632901	S_Shelf	0.116015
cg03537150	chr4	108784058	SGMS2	NM_001136258	5'UTR		OpenSea	0.136676
cg03537236	chr7	36427993	ANLN;ANLN;ANLN;KIAA0895	NM_001284302;NM_001284301;NM_018685;NM_001100425	TSS1500;TSS1500;TSS1500;Body	chr7:36429250-36429806	N_Shore	0.130546
cg03537457	chr4	138556292					OpenSea	0.123495
cg03538480	chr2	8785262				chr2:8785459-8786072	N_Shore	0.120592
cg03538504	chr15	66581018					OpenSea	0.106947
cg03538821	chr16	22248009	EEF2K	NM_013302	Body		OpenSea	0.115244
cg03539481	chr4	88665306					OpenSea	0.0919896
cg03539754	chr9	136176468					OpenSea	0.107539
cg03539974	chr21	34387506					OpenSea	0.0941551
cg03540108	chr22	18116657					OpenSea	0.116513
cg03540344	chr11	44606379	CD82;CD82	NM_002231;NM_001024844	5'UTR;5'UTR		OpenSea	0.0857842
cg03540427	chr7	20193732	MACC1	NM_182762	Body		OpenSea	0.110766
cg03540771	chr10	43848643				chr10:43846258-43846575	S_Shelf	0.0862616
cg03542374	chr15	93448465	CHD2;CHD2	NM_001271;NM_001042572	Body;Body	chr15:93447556-93447823	S_Shore	0.120386
cg03542468	chr13	108184278	MIR1267;FAM155A	NR_031671;NM_001080396	TSS1500;Body		OpenSea	0.0851786
cg03543861	chr21	44258195				chr21:44257966-44258299	Island	0.0860527
cg03544413	chr14	91020898	TTC7B	NM_001010854	Body		OpenSea	0.100561
cg03545643	chr8	43554101					OpenSea	0.104165
cg03545871	chr12	24649456	SOX5;SOX5	NM_152989;NM_001261414	5'UTR;5'UTR		OpenSea	0.13657
cg03545972	chr2	9477144	ASAP2;ASAP2	NM_001135191;NM_003887	Body;Body		OpenSea	0.099249
cg03546627	chr21	37105247					OpenSea	0.115697
cg03546689	chr7	76829143	FGL2;FGL2;CCDC146	NM_006682;NM_006682;NM_020879	1stExon;5'UTR;Body		OpenSea	0.0945761
cg03546994	chr12	120984463	RNF10	NM_014868	Body		OpenSea	0.0956573
cg03547078	chr1	1855303				chr1:1859246-1859523	N_Shelf	0.0844284
cg03547581	chr1	205684841	NUCKS1	NM_022731	3'UTR		OpenSea	0.0845327
cg03547924	chr20	34025927	GDF5;GDF5	NM_000557;NM_000557	1stExon;5'UTR	chr20:34022007-34022502	S_Shelf	0.110588
cg03548062	chr14	101158251					OpenSea	0.157433
cg03548396	chr3	197445992	KIAA0226;KIAA0226	NM_014687;NM_001145642	Body;5'UTR		OpenSea	0.106568
cg03548541	chr6	106586337					OpenSea	0.0968669
cg03548564	chr12	58422229					OpenSea	0.0974457
cg03548857	chr19	35940174	FFAR2	NM_005306	TSS1500		OpenSea	0.101676
cg03549505	chr16	23289225					OpenSea	0.0998905
cg03549595	chr3	23916154	UBE2E1;UBE2E1;UBE2E1	NM_003341;NM_182666;NM_001202476	Body;Body;Body		OpenSea	0.124994
cg03549618	chr14	35838977				chr14:35838239-35838628	S_Shore	0.0829012
cg03551807	chr7	51323496	COBL	NM_015198	Body		OpenSea	0.0993657
cg03552040	chr4	111198861					OpenSea	0.119787
cg03552709	chr5	58840083	PDE4D;PDE4D;PDE4D;PDE4D	NM_006203;NM_001197218;NM_001104631;NM_001165899	Body;Body;Body;Body		OpenSea	0.0918125
cg03552929	chr1	232278969					OpenSea	0.105349
cg03553358	chr16	11350115	SOCS1	NM_003745	TSS200	chr16:11348541-11350803	Island	0.0871185
cg03553386	chr11	2170880	IGF2;INS-IGF2;INS-IGF2	NM_001007139;NR_003512;NM_001042376	TSS200;Body;Body		OpenSea	0.0928388
cg03553692	chr19	57237460					OpenSea	0.0861787
cg03553715	chr16	9052489	USP7	NM_003470	Body	chr16:9056372-9056844	N_Shelf	0.0861204
cg03553826	chr3	174098434				chr3:174094995-174095258	S_Shelf	0.0834919
cg03554134	chr6	138213589					OpenSea	0.113858
cg03554308	chr21	22390431	NCAM2	NM_004540	Body		OpenSea	0.0839226
cg03554522	chr4	170556187	CLCN3;CLCN3;CLCN3	NM_173872;NM_001829;NM_001243372	5'UTR;5'UTR;5'UTR		OpenSea	0.112284
cg03554573	chr11	111155021	C11orf53	NM_198498	Body		OpenSea	0.0900278
cg03554938	chr3	69253935	FRMD4B	NM_015123	Body		OpenSea	0.102804
cg03555299	chr2	206830681					OpenSea	0.0946801
cg03555751	chr6	4299961					OpenSea	0.106953
cg03555861	chr10	123384618					OpenSea	0.0841381
cg03555881	chr6	31275551				chr6:31276241-31276526	N_Shore	0.115421
cg03556243	chr3	114343779	ZBTB20;ZBTB20;ZBTB20;ZBTB20;ZBTB20;ZBTB20;ZBTB20	NM_001164345;NM_001164346;NM_001164346;NM_001164347;NM_001164344;NM_015642;NM_001164343	5'UTR;1stExon;5'UTR;TSS1500;5'UTR;5'UTR;5'UTR		OpenSea	0.0999294
cg03556972	chr13	24249366	TNFRSF19;TNFRSF19;TNFRSF19	NM_001204459;NM_001204458;NM_148957	3'UTR;3'UTR;3'UTR		OpenSea	0.112377
cg03557135	chr1	91425292	ZNF644;ZNF644;ZNF644	NM_032186;NM_016620;NM_201269	Body;Body;Body		OpenSea	0.0829891
cg03557270	chr17	16881352					OpenSea	0.0855907
cg03557445	chr3	8615444	LOH3CR2A	NR_024065	Body		OpenSea	0.116152
cg03557803	chr13	41561838	ELF1	NM_172373	5'UTR		OpenSea	0.0987474
cg03558436	chr5	173060723					OpenSea	0.0861899
cg03558921	chr11	119184896	MCAM;MIR6756	NM_006500;NR_106814	Body;TSS1500	chr11:119186947-119187894	N_Shelf	0.0832618
cg03559433	chr2	20382307					OpenSea	0.118344
cg03560416	chr13	28025757	MTIF3;MTIF3;MTIF3;MTIF3	NM_001166261;NM_001166262;NM_001166263;NM_152912	TSS1500;TSS1500;TSS1500;TSS1500	chr13:28024165-28025278	S_Shore	0.0988895
cg03560743	chr17	54758934					OpenSea	0.086557
cg03561638	chr1	198741166					OpenSea	0.0930235
cg03562199	chr2	28447499	BRE;BRE;BRE;BRE;BRE;BRE	NM_199193;NM_199192;NM_004899;NM_199194;NM_199191;NM_001261840	Body;Body;Body;Body;Body;Body		OpenSea	0.101989
cg03562625	chr1	165796134	UCK2	NM_012474	TSS1500	chr1:165796653-165797683	N_Shore	0.0928803
cg03562978	chr14	101395514					OpenSea	0.0933637
cg03563169	chr6	85445250	TBX18	NM_001080508	3'UTR		OpenSea	0.0971863
cg03564045	chr21	34528045					OpenSea	0.101737
cg03564215	chr11	5067396	OR52J3	NM_001001916	TSS1500		OpenSea	0.144437
cg03564887	chr6	160404691	IGF2R	NM_000876	Body		OpenSea	0.101157
cg03565153	chr6	13114660	PHACTR1	NM_030948	Body		OpenSea	0.129441
cg03565280	chr5	167755242	WWC1;WWC1;WWC1	NM_001161662;NM_015238;NM_001161661	Body;Body;Body		OpenSea	0.101734
cg03565499	chr6	90367763	LOC101929057;MDN1	NR_111915;NM_014611	Body;Body		OpenSea	0.131754
cg03565563	chr21	33836300	EVA1C;EVA1C;EVA1C	NR_104472;NM_058187;NM_001286556	Body;Body;Body		OpenSea	0.1186
cg03565674	chr11	1507321	HCCA2	NM_053005	Body		OpenSea	0.0878533
cg03565833	chr13	36466519	MIR548F5;DCLK1	NR_031646;NM_004734	Body;Body		OpenSea	0.113839
cg03566269	chr1	28500400	PTAFR;PTAFR;PTAFR;PTAFR	NM_001164723;NM_000952;NM_001164722;NM_001164721	5'UTR;5'UTR;5'UTR;5'UTR		OpenSea	0.0826661
cg03567358	chr11	71050535					OpenSea	0.0871017
cg03567381	chr17	75323885	SEPT9;SEPT9;SEPT9;SEPT9	NM_001293695;NM_001113491;NM_001113492;NM_006640	Body;Body;5'UTR;Body		OpenSea	0.098455
cg03567432	chr18	21264616					OpenSea	0.120639
cg03567603	chr22	22568361					OpenSea	0.0876509
cg03567706	chr10	120515676	CACUL1	NM_153810	TSS1500	chr10:120513949-120515108	S_Shore	0.102352
cg03567939	chr7	151506147	PRKAG2;PRKAG2	NM_001040633;NM_016203	5'UTR;Body		OpenSea	0.092012
cg03568673	chr13	20796216	GJB6;GJB6;GJB6;GJB6	NM_006783;NM_001110221;NM_001110220;NM_001110219	3'UTR;3'UTR;3'UTR;3'UTR		OpenSea	0.0852986
cg03569076	chr12	95177604					OpenSea	0.123761
cg03569214	chr11	93470068	TAF1D	NM_024116	Body		OpenSea	0.0912219
cg03569637	chr12	47609357	LOC100233209;FAM113B	NR_026544;NM_138371	Body;TSS1500		OpenSea	0.09163
cg03569764	chr11	34929978	APIP	NM_015957	Body		OpenSea	0.109941
cg03569876	chr5	148908014	CSNK1A1;CSNK1A1	NM_001025105;NM_001892	Body;Body		OpenSea	0.0945054
cg03570383	chr9	116207118	RGS3;RGS3	NM_144488;NM_144488	1stExon;5'UTR		OpenSea	0.0872358
cg03570900	chr10	7682790	ITIH5;ITIH5	NM_030569;NM_001001851	Body;Body		OpenSea	0.0976173
cg03570910	chr16	85392722				chr16:85394176-85394378	N_Shore	0.086439
cg03570994	chr6	32121143	PPT2;PPT2;PRRT1	NM_138717;NM_005155;NM_030651	TSS200;TSS1500;TSS1500	chr6:32121829-32122529	N_Shore	0.118849
cg03572680	chr11	124768554	ROBO4	NM_019055	TSS1500		OpenSea	0.109503
cg03573445	chr14	105154858	INF2;INF2;INF2	NM_001031714;NM_032714;NM_022489	TSS1500;TSS1500;TSS1500	chr14:105155520-105156573	N_Shore	0.108385
cg03573679	chr7	2445727	CHST12	NM_018641	5'UTR	chr7:2442792-2444011	S_Shore	0.120599
cg03573788	chr4	184016270				chr4:184018830-184021379	N_Shelf	0.100946
cg03574345	chr5	138350755	SIL1;SIL1	NM_022464;NM_001037633	Body;Body		OpenSea	0.130615
cg03574519	chr17	8321431					OpenSea	0.0840137
cg03574890	chr1	151284129	PI4KB;PI4KB;PI4KB;PI4KB	NM_001198774;NM_001198773;NM_002651;NM_001198775	Body;Body;Body;5'UTR		OpenSea	0.105289
cg03575969	chr11	72492171	STARD10	NM_006645	Body	chr11:72492281-72492644	N_Shore	0.103547
cg03576008	chr21	42953442					OpenSea	0.106737
cg03576086	chr1	201958130	RNPEP	NM_020216	Body		OpenSea	0.150711
cg03576554	chr10	29014846				chr10:29011053-29011453	S_Shelf	0.169425
cg03577139	chr4	24796988	SOD3	NM_003102	TSS200		OpenSea	0.0829607
cg03577433	chr2	174731517					OpenSea	0.110651
cg03577667	chr2	37227708	HEATR5B;HEATR5B	NM_019024;NM_019024	ExonBnd;Body		OpenSea	0.10924
cg03577871	chr1	164618382	PBX1;PBX1;PBX1	NM_001204961;NM_002585;NM_001204963	Body;Body;Body		OpenSea	0.0920204
cg03577977	chr6	11000340	ELOVL2	NM_017770	Body		OpenSea	0.0887275
cg03579446	chr8	126216633	NSMCE2	NM_173685	Body		OpenSea	0.0981083
cg03579589	chr1	8735248	RERE;RERE	NM_001042681;NM_012102	5'UTR;5'UTR		OpenSea	0.0878941
cg03579757	chr7	100091793	NYAP1	NM_173564	3'UTR	chr7:100091180-100091598	S_Shore	0.10961
cg03580358	chr8	41981423					OpenSea	0.129558
cg03581822	chr5	126377032					OpenSea	0.10187
cg03582134	chr4	138974995	LINC00616	NR_037866	Body		OpenSea	0.132758
cg03583022	chr2	160967507	ITGB6;ITGB6;ITGB6;ITGB6;ITGB6;ITGB6;ITGB6	NM_001282390;NM_001282389;NM_000888;NM_001282388;NM_001282355;NM_001282354;NM_001282353	Body;Body;Body;Body;Body;Body;Body		OpenSea	0.158604
cg03584021	chr14	44618802					OpenSea	0.084871
cg03584299	chr15	38288360					OpenSea	0.0887142
cg03584693	chr3	101280436	RG9MTD1	NM_017819	TSS1500	chr3:101280545-101280952	N_Shore	0.0935181
cg03585049	chr4	39497599	MIR1273H	NR_106996	Body		OpenSea	0.119905
cg03585070	chr1	205602206	ELK4;ELK4	NM_001973;NM_021795	TSS1500;TSS1500	chr1:205600493-205601432	S_Shore	0.0972207
cg03585110	chr10	52263772	SGMS1	NM_147156	5'UTR		OpenSea	0.0973515
cg03585667	chr2	99528589	KIAA1211L	NM_207362	5'UTR		OpenSea	0.091852
cg03586458	chr17	38675136					OpenSea	0.0969131
cg03586793	chr14	104312558	PPP1R13B	NM_015316	Body	chr14:104313161-104314990	N_Shore	0.0989509
cg03588713	chr13	109988806					OpenSea	0.126048
cg03588817	chr22	42672259					OpenSea	0.103983
cg03588919	chr5	138205881	LRRTM2;CTNNA1;CTNNA1;CTNNA1;CTNNA1	NM_015564;NM_001290307;NM_001903;NM_001290309;NM_001290310	3'UTR;Body;Body;Body;Body		OpenSea	0.105921
cg03588998	chr3	55517101	WNT5A	NM_003392	Body	chr3:55517658-55517939	N_Shore	0.207304
cg03589068	chr18	60206949	ZCCHC2;ZCCHC2	NR_126534;NM_017742	Body;Body		OpenSea	0.0954592
cg03589085	chr7	141254805	AGK	NM_018238	5'UTR	chr7:141251013-141251472	S_Shelf	0.0897565
cg03589920	chr16	3153315				chr16:3156249-3156889	N_Shelf	0.0864036
cg03590420	chr11	132662963	OPCML;OPCML	NM_002545;NM_001012393	Body;Body		OpenSea	0.103982
cg03591396	chr8	56843110	LYN;LYN	NM_002350;NM_001111097	5'UTR;5'UTR		OpenSea	0.110522
cg03591467	chr2	163101493	FAP	NM_004460	TSS1500		OpenSea	0.101787
cg03592135	chr10	89711074	PTEN;PTEN;PTEN	NM_001304718;NM_001304717;NM_000314	5'UTR;Body;Body		OpenSea	0.0954762
cg03592759	chr17	5598081					OpenSea	0.0836079
cg03592824	chr7	75666768	STYXL1	NM_016086	5'UTR		OpenSea	0.105204
cg03592955	chr10	44373919	LINC00840	NR_038268	Body		OpenSea	0.0864651
cg03593041	chr13	91369785					OpenSea	0.121251
cg03593427	chr18	24337465					OpenSea	0.111016
cg03593578	chr2	45028225				chr2:45028955-45029318	N_Shore	0.109969
cg03594078	chr8	22131675	PIWIL2;PIWIL2	NM_018068;NM_001135721	TSS1500;TSS1500	chr8:22132791-22133357	N_Shore	0.0863085
cg03594550	chr2	5837929	SOX11;SOX11	NM_003108;NM_003108	3'UTR;1stExon	chr2:5836068-5837643	S_Shore	0.0827539
cg03595091	chr7	130081452	CEP41;CEP41;CEP41;CEP41;CEP41	NM_001257160;NM_018718;NM_001257159;NM_001257158;NR_046443	TSS1500;TSS1500;TSS1500;TSS1500;TSS1500	chr7:130080527-130081067	S_Shore	0.102385
cg03595348	chr2	95999906	KCNIP3	NM_013434	Body		OpenSea	0.0924318
cg03595478	chr19	49232604	RASIP1	NM_017805	Body	chr19:49232156-49232825	Island	0.0892208
cg03595986	chr8	96856944					OpenSea	0.0854128
cg03596592	chr1	31695179	NKAIN1	NM_024522	Body		OpenSea	0.0823955
cg03597510	chr3	190041053	CLDN1	NM_021101	TSS1500	chr3:190039817-190040465	S_Shore	0.0988333
cg03597607	chr16	89714999	CHMP1A;CHMP1A	NM_001083314;NM_002768	Body;Body	chr16:89713911-89714850	S_Shore	0.126719
cg03598031	chr16	46666176					OpenSea	0.0823615
cg03598074	chr1	56124437					OpenSea	0.124375
cg03598075	chr5	73082647	ARHGEF28;ARHGEF28	NM_001080479;NM_001177693	Body;Body		OpenSea	0.0899225
cg03598090	chr22	30141156	ZMAT5;ZMAT5	NM_019103;NM_001003692	Body;Body		OpenSea	0.112852
cg03599147	chr11	78551798	ODZ4	NM_001098816	Body		OpenSea	0.0838112
cg03599477	chr3	124796586					OpenSea	0.085701
cg03600605	chr12	53298424	KRT8	NM_002273	Body	chr12:53297442-53297824	S_Shore	0.105763
cg03600708	chr4	86020710					OpenSea	0.0889683
cg03601307	chr13	95134454					OpenSea	0.114802
cg03601351	chr3	190039021	CLDN1	NM_021101	Body	chr3:190039817-190040465	N_Shore	0.11188
cg03601372	chr19	37267026				chr19:37266594-37267027	Island	0.0969746
cg03601752	chr19	2621851	GNG7	NM_052847	5'UTR	chr19:2622522-2622859	N_Shore	0.0875591
cg03601836	chr3	190037695	CLDN1	NM_021101	Body	chr3:190039817-190040465	N_Shelf	0.124668
cg03602119	chr20	39190789					OpenSea	0.096816
cg03602667	chr19	1208924	STK11	NM_000455	Body	chr19:1205368-1207422	S_Shore	0.101644
cg03603062	chr7	95224434	PDK4	NM_002612	Body	chr7:95225503-95226194	N_Shore	0.0826741
cg03603260	chr1	151021364	C1orf56	NM_017860	Body	chr1:151020162-151020627	S_Shore	0.124053
cg03603669	chr3	169896616	PHC3	NM_024947	Body	chr3:169898946-169899626	N_Shelf	0.0849039
cg03603888	chr13	37271030	C13orf36	NM_203451	3'UTR		OpenSea	0.101162
cg03603946	chr5	115412334					OpenSea	0.0861816
cg03604067	chr7	1980273	MAD1L1;MAD1L1;MAD1L1	NM_003550;NM_001013837;NM_001013836	Body;Body;Body	chr7:1978698-1978934	S_Shore	0.092725
cg03604176	chr15	36988596	C15orf41;C15orf41;C15orf41;C15orf41	NM_001290233;NM_001130010;NM_032499;NM_001290232	Body;Body;Body;Body		OpenSea	0.111742
cg03604322	chr22	32439052	SLC5A1;SLC5A1	NM_000343;NM_000343	5'UTR;1stExon	chr22:32439046-32439442	Island	0.101626
cg03604388	chr3	151150844	MED12L	NM_053002	3'UTR		OpenSea	0.0833694
cg03605284	chr4	41694796	LIMCH1;LIMCH1;LIMCH1;LIMCH1;LIMCH1	NM_014988;NM_001112718;NM_001112720;NM_001112717;NM_001112719	Body;Body;Body;Body;Body		OpenSea	0.122741
cg03605365	chr1	62207325	INADL	NM_176877	TSS1500	chr1:62207827-62208818	N_Shore	0.0941877
cg03605610	chr6	41394765				chr6:41395229-41396253	N_Shore	0.0972945
cg03605692	chr20	44416591	WFDC3	NM_080614	Body	chr20:44420497-44420868	N_Shelf	0.110856
cg03605761	chr19	663973	RNF126	NM_194460	TSS1500	chr19:662284-663337	S_Shore	0.0926397
cg03605780	chr8	10618266					OpenSea	0.0847138
cg03606269	chr5	77779546					OpenSea	0.093518
cg03606646	chr6	13428588	GFOD1	NM_018988	Body		OpenSea	0.0840867
cg03607220	chr6	32526263	HLA-DRB6	NR_001298	Body		OpenSea	0.185336
cg03607312	chr7	107202825	COG5;COG5;COG5	NM_006348;NM_181733;NM_001161520	Body;Body;Body	chr7:107204114-107204797	N_Shore	0.0829656
cg03607813	chr12	105948248					OpenSea	0.0956651
cg03607973	chr16	81471588					OpenSea	0.0878995
cg03608205	chr12	96798663					OpenSea	0.085838
cg03608224	chr12	124773995	FAM101A	NM_181709	5'UTR		OpenSea	0.0856906
cg03608520	chr6	31696720	DDAH2	NM_013974	Body	chr6:31695894-31698245	Island	0.0851023
cg03608783	chr11	113317120	DRD2;DRD2	NM_000795;NM_016574	5'UTR;5'UTR		OpenSea	0.093415
cg03610454	chr20	46446534					OpenSea	0.105993
cg03611039	chr8	26001360					OpenSea	0.120684
cg03611265	chr12	13132894	HEBP1	NM_015987	Body		OpenSea	0.126979
cg03611573	chr6	13816983				chr6:13813943-13814946	S_Shelf	0.105277
cg03611646	chr16	88651959	ZC3H18;ZC3H18	NM_001294340;NM_144604	Body;Body		OpenSea	0.106427
cg03611750	chr18	52401453					OpenSea	0.108764
cg03611826	chr10	24738681	KIAA1217;KIAA1217;KIAA1217;KIAA1217;KIAA1217;KIAA1217	NM_001282769;NM_001282769;NM_019590;NM_001282768;NM_001282767;NM_001098500	1stExon;5'UTR;Body;Body;Body;Body		OpenSea	0.0853385
cg03611852	chr17	43205539	PLCD3	NM_133373	Body	chr17:43209347-43210746	N_Shelf	0.104696
cg03611990	chr6	96980568	UFL1	NM_015323	Body		OpenSea	0.0831807
cg03612357	chr1	227162127	CABC1	NM_020247	Body	chr1:227163739-227164237	N_Shore	0.0971169
cg03612692	chr1	17586047	PADI3	NM_016233	Body		OpenSea	0.0868257
cg03613415	chr3	174157278				chr3:174158595-174159348	N_Shore	0.111401
cg03613561	chr12	109208772	SSH1;SSH1;SSH1	NM_001161331;NM_001161330;NM_018984	Body;Body;Body		OpenSea	0.122313
cg03613649	chr17	7341191	FGF11	NM_004112	TSS1500	chr17:7342829-7344028	N_Shore	0.0827338
cg03613942	chr5	86416413					OpenSea	0.130099
cg03614048	chr18	10518629					OpenSea	0.0871395
cg03615476	chr8	747229				chr8:748280-748544	N_Shore	0.111687
cg03615526	chr15	73926464	NPTN;NPTN;NPTN;NPTN	NM_017455;NM_001161364;NM_001161363;NM_012428	TSS1500;TSS1500;TSS1500;TSS1500	chr15:73925033-73925925	S_Shore	0.106078
cg03615849	chr1	233390249	PCNXL2	NM_014801	Body		OpenSea	0.109836
cg03616390	chr5	118870301	HSD17B4;HSD17B4;HSD17B4;HSD17B4;HSD17B4	NM_000414;NM_001199292;NM_001199291;NM_001292027;NM_001292028	Body;Body;Body;Body;Body		OpenSea	0.118212
cg03617633	chr12	120540891	RAB35;RAB35	NM_006861;NM_001167606	Body;Body	chr12:120541564-120541788	N_Shore	0.0851061
cg03617636	chr18	21463807	LAMA3;LAMA3;LAMA3;LAMA3	NM_001127717;NM_198129;NM_001127718;NM_000227	Body;Body;Body;Body		OpenSea	0.121627
cg03617850	chr3	99551998	C3orf26;FILIP1L;MIR548G	NM_032359;NM_182909;NR_031662	Body;3'UTR;Body		OpenSea	0.099032
cg03617995	chr20	62170767				chr20:62168432-62168684	S_Shelf	0.110978
cg03618211	chr4	103941300	NHEDC1;NHEDC1	NM_001100874;NM_139173	TSS1500;TSS1500	chr4:103940668-103940951	S_Shore	0.0862656
cg03618247	chr11	78409936	TENM4	NM_001098816	Body		OpenSea	0.120792
cg03618290	chr13	101194839	GGACT	NM_001195087	5'UTR		OpenSea	0.100334
cg03618348	chr11	113969906	ZBTB16;ZBTB16	NM_006006;NM_001018011	Body;Body		OpenSea	0.0923038
cg03618571	chr5	50953318					OpenSea	0.1085
cg03618663	chr2	108442308	RGPD4-AS1;RGPD4	NR_024439;NM_182588	Body;TSS1500	chr2:108443279-108446501	N_Shore	0.0917528
cg03618816	chr6	111947780					OpenSea	0.113637
cg03619586	chr6	31705409	CLIC1	NM_001288	TSS1500	chr6:31707489-31708336	N_Shelf	0.0859744
cg03619785	chr5	128462227					OpenSea	0.0963788
cg03619790	chr2	234941312					OpenSea	0.116239
cg03620939	chr10	2653325					OpenSea	0.10528
cg03621129	chr6	12314477					OpenSea	0.114248
cg03621423	chr22	43843337	MPPED1	NM_001044370	Body		OpenSea	0.111021
cg03621504	chr12	116571240	MED13L	NM_015335	Body		OpenSea	0.0849725
cg03621633	chr17	27495633	MYO18A;MYO18A	NM_203318;NM_078471	5'UTR;5'UTR	chr17:27493203-27493880	S_Shore	0.116863
cg03622040	chr16	7776998					OpenSea	0.0850908
cg03622085	chr9	126069628					OpenSea	0.121698
cg03622156	chr6	70893908	COL19A1	NM_001858	Body		OpenSea	0.122698
cg03622314	chr15	50838905	USP50	NM_203494	TSS200		OpenSea	0.100003
cg03622594	chr21	40717570	HMGN1	NM_004965	Body	chr21:40720185-40721625	N_Shelf	0.086398
cg03623111	chr16	67430099	ZDHHC1	NM_013304	Body	chr16:67427284-67428950	S_Shore	0.0920148
cg03623430	chr7	27763153					OpenSea	0.102421
cg03623835	chr3	190040974	CLDN1	NM_021101	TSS1500	chr3:190039817-190040465	S_Shore	0.105269
cg03624070	chr20	48892913	LINC01272	NM_001278655	Body		OpenSea	0.0868379
cg03624240	chr3	111469366	PLCXD2;PHLDB2;PLCXD2	NM_153268;NM_001134437;NM_001185106	Body;5'UTR;3'UTR		OpenSea	0.124067
cg03624563	chr5	96119711	ERAP1;ERAP1;ERAP1	NM_016442;NM_001198541;NM_001040458	Body;Body;Body		OpenSea	0.0929868
cg03624610	chr12	57546097	LRP1	NM_002332	Body		OpenSea	0.0911939
cg03625007	chr2	197478067					OpenSea	0.0924052
cg03625162	chr12	63688138					OpenSea	0.0890115
cg03625292	chr10	27147450	ABI1;ABI1;ABI1;ABI1	NM_001012750;NM_005470;NM_001012752;NM_001012751	Body;Body;Body;Body	chr10:27149166-27150229	N_Shore	0.13236
cg03626208	chr12	2443169	CACNA1C;CACNA1C;CACNA1C;CACNA1C;CACNA1C;CACNA1C;CACNA1C;CACNA1C;CACNA1C;CACNA1C;CACNA1C;CACNA1C;CACNA1C;CACNA1C;CACNA1C;CACNA1C;CACNA1C;CACNA1C;CACNA1C;CACNA1C;CACNA1C;CACNA1C;CACNA1C	NM_001129844;NM_001129827;NM_001129839;NM_001129834;NM_001129841;NM_000719;NM_001129830;NM_001167625;NM_001129843;NM_001167624;NM_001129835;NM_001129837;NM_001167623;NM_001129840;NM_199460;NM_001129833;NM_001129832;NM_001129829;NM_001129846;NM_001129836;NM_001129838;NM_001129831;NM_001129842	Body;Body;Body;Body;Body;Body;Body;Body;Body;Body;Body;Body;Body;Body;Body;Body;Body;Body;Body;Body;Body;Body;Body		OpenSea	0.083084
cg03626424	chr11	28542851					OpenSea	0.136149
cg03626541	chr7	97982115	BAIAP2L1	NM_018842	Body		OpenSea	0.0929665
cg03626648	chr6	44122832	TMEM63B	NM_018426	3'UTR	chr6:44119526-44119781	S_Shelf	0.086675
cg03626672	chr2	237478664	CXCR7	NM_020311	5'UTR	chr2:237476311-237477263	S_Shore	0.115961
cg03627045	chr4	6774414					OpenSea	0.123931
cg03627196	chr17	31130753	MYO1D;MYO1D;MYO1D	NM_015194;NM_001303279;NM_001303280	Body;Body;Body		OpenSea	0.0903992
cg03627468	chr16	79331759					OpenSea	0.113178
cg03627646	chr20	58038886					OpenSea	0.0898439
cg03627980	chr1	193305239	LINC01031	NR_125789	Body		OpenSea	0.109523
cg03627985	chr1	92293499	TGFBR3;TGFBR3;TGFBR3;TGFBR3	NR_036634;NM_003243;NM_001195684;NM_001195683	Body;Body;Body;Body		OpenSea	0.110847
cg03628000	chr16	14596062	PARN;PARN	NM_001134477;NM_002582	Body;Body		OpenSea	0.108455
cg03628122	chr16	74666669	RFWD3	NM_018124	Body		OpenSea	0.194995
cg03628365	chr6	47432121					OpenSea	0.13304
cg03628390	chr9	128328793	MAPKAP1;MAPKAP1;MAPKAP1;MAPKAP1;MAPKAP1;MAPKAP1	NM_001006621;NM_001006620;NM_024117;NM_001006619;NM_001006617;NM_001006618	Body;Body;Body;Body;Body;Body		OpenSea	0.103891
cg03629107	chr8	101678439					OpenSea	0.0935645
cg03629335	chr4	100126967	LOC100507053;ADH6;ADH6	NR_037884;NM_001102470;NM_000672	Body;Body;Body		OpenSea	0.108721
cg03629740	chr22	30210241	ASCC2;ASCC2	NM_001242906;NM_032204	Body;Body		OpenSea	0.10212
cg03630413	chr15	96866537				chr15:96864881-96866787	Island	0.0914558
cg03630519	chr3	135744862	PPP2R3A;PPP2R3A;PPP2R3A	NM_001190447;NM_002718;NM_181897	5'UTR;Body;Body		OpenSea	0.0838089
cg03630576	chr2	227526737					OpenSea	0.104917
cg03630710	chr5	134844273					OpenSea	0.0952243
cg03630736	chr17	74069290	SRP68	NM_014230	TSS1500	chr17:74070404-74073530	N_Shore	0.0827925
cg03630821	chr19	58861702	A1BG	NM_130786	Body	chr19:58861341-58862406	Island	0.0972265
cg03630851	chr1	27444413	SLC9A1;SLC9A1	NR_046474;NM_003047	Body;Body		OpenSea	0.0896541
cg03630917	chr1	6410741	ACOT7;ACOT7;ACOT7;ACOT7	NM_181866;NM_181865;NM_181864;NM_007274	Body;Body;Body;Body		OpenSea	0.0941757
cg03631004	chr9	95907077					OpenSea	0.108464
cg03631093	chr3	86986914					OpenSea	0.111162
cg03631396	chr1	89732790	GBP5;GBP5	NM_001134486;NM_052942	Body;Body		OpenSea	0.102468
cg03631474	chr6	36734511	CPNE5	NM_020939	Body		OpenSea	0.0922112
cg03632823	chr4	169526780	PALLD;PALLD	NM_001166108;NM_016081	Body;Body		OpenSea	0.0876301
cg03633377	chr11	61906403	INCENP;INCENP	NM_001040694;NM_020238	Body;Body		OpenSea	0.112301
cg03633435	chr22	30440436	HORMAD2-AS1	NR_110541	Body		OpenSea	0.124688
cg03633976	chr2	64945556					OpenSea	0.126009
cg03634007	chr12	125207536					OpenSea	0.125205
cg03634071	chr12	9889701					OpenSea	0.0877191
cg03634089	chr12	14999304					OpenSea	0.0838822
cg03634227	chr5	37637802	WDR70	NM_018034	Body		OpenSea	0.105576
cg03634657	chr14	32699415					OpenSea	0.0939529
cg03634775	chr16	30758831	PHKG2	NM_000294	TSS1500	chr16:30759403-30760320	N_Shore	0.0920578
cg03634928	chr11	117947611	TMPRSS4;TMPRSS4	NM_001083947;NM_019894	TSS200;TSS200		OpenSea	0.0994738
cg03635442	chr8	49427283				chr8:49427074-49427416	Island	0.144667
cg03635766	chr17	38607865	IGFBP4	NM_001552	Body		OpenSea	0.0922765
cg03636629	chr3	69248890	FRMD4B	NM_015123	Body		OpenSea	0.113162
cg03637361	chr18	1247879					OpenSea	0.0839972
cg03637722	chr15	100016527					OpenSea	0.117681
cg03637988	chr11	116740987	SIK3;SIK3;SIK3	NM_001281748;NM_001281749;NM_025164	Body;Body;Body		OpenSea	0.0924807
cg03639386	chr11	60655709					OpenSea	0.0889268
cg03639415	chr10	25940686	LINC00836;LINC00836;LINC00836	NR_108069;NR_108068;NR_108067	Body;Body;Body		OpenSea	0.0843471
cg03639897	chr20	897545	ANGPT4	NM_015985	TSS1500		OpenSea	0.0860058
cg03639929	chr6	32765402					OpenSea	0.195204
cg03640796	chr3	124504020	ITGB5	NM_002213	Body		OpenSea	0.0834997
cg03640944	chr10	106093819	ITPRIP	NM_033397	TSS200	chr10:106097595-106098556	N_Shelf	0.10038
cg03641264	chr12	7998837	SLC2A14;SLC2A14;SLC2A14;SLC2A14;SLC2A14;SLC2A14	NM_153449;NM_001286233;NM_001286235;NM_001286234;NM_001286237;NM_001286236	Body;Body;Body;Body;Body;5'UTR		OpenSea	0.0961117
cg03641417	chr9	4839241	RCL1;RCL1;RCL1;RCL1	NM_001286701;NM_005772;NM_001286700;NM_001286699	TSS1500;Body;Body;Body		OpenSea	0.0925994
cg03641478	chr6	90662006	BACH2;BACH2	NM_021813;NM_001170794	Body;Body		OpenSea	0.0868597
cg03642261	chr22	43160131					OpenSea	0.0930259
cg03642380	chr20	47861521					OpenSea	0.100402
cg03643143	chr1	93399212	FAM69A;FAM69A;FAM69A;FAM69A	NM_001252273;NM_001252269;NM_001252270;NM_001006605	Body;Body;Body;Body		OpenSea	0.140637
cg03644541	chr14	35157273					OpenSea	0.0934695
cg03644701	chr9	71712210	FXN	NM_001161706	Body		OpenSea	0.102445
cg03644971	chr7	134900650				chr7:134896014-134896664	S_Shelf	0.0831447
cg03645007	chr3	50255295	SLC38A3	NM_006841	Body		OpenSea	0.0933299
cg03645225	chr10	5549359					OpenSea	0.0951287
cg03645661	chr12	51656667	SMAGP;SMAGP	NM_001031628;NM_001033873	Body;Body		OpenSea	0.0833958
cg03645968	chr17	36608691	ARHGAP23	NM_001199417	Body	chr17:36609705-36610320	N_Shore	0.106554
cg03646189	chr5	2756101				chr5:2748368-2757024	Island	0.0852047
cg03646329	chr13	48987165	LPAR6;LPAR6;LPAR6;RB1;LPAR6	NM_001162498;NM_005767;NM_001162497;NM_000321;NM_001162498	5'UTR;5'UTR;5'UTR;Body;1stExon		OpenSea	0.0899433
cg03646441	chr9	134691480					OpenSea	0.106327
cg03646841	chr7	117288710	CFTR	NM_000492	Body		OpenSea	0.131519
cg03647563	chr6	12963453	PHACTR1;PHACTR1	NM_001242648;NM_030948	Body;Body		OpenSea	0.0849714
cg03647861	chr2	43696363	THADA;THADA	NM_022065;NM_001083953	Body;Body		OpenSea	0.114249
cg03648056	chr1	10209286	UBE4B;UBE4B	NM_001105562;NM_006048	Body;Body		OpenSea	0.0943403
cg03648091	chr22	29317695	ZNRF3;ZNRF3	NM_001206998;NM_032173	Body;5'UTR		OpenSea	0.110917
cg03648666	chr3	71157119	FOXP1;FOXP1;FOXP1;FOXP1;FOXP1;FOXP1;FOXP1	NM_001244815;NM_032682;NM_001244816;NM_001244814;NM_001244812;NM_001244810;NM_001244808	Body;Body;Body;Body;Body;Body;Body		OpenSea	0.0826761
cg03648730	chr2	233877200	NGEF	NM_019850	5'UTR		OpenSea	0.089092
cg03648784	chr6	30659345	NRM;NRM;NRM;NRM;NRM;NRM;NRM;NRM	NR_073072;NM_001270710;NM_001270709;NM_001270708;NM_001270707;NR_073066;NR_073065;NM_007243	TSS1500;TSS1500;TSS1500;TSS1500;TSS1500;TSS1500;TSS1500;TSS200	chr6:30655116-30655401	S_Shelf	0.0880701
cg03648885	chr16	20354606	UMOD;UMOD;UMOD	NM_003361;NM_001278614;NM_001008389	Body;Body;Body		OpenSea	0.0860531
cg03649796	chr1	10106565	UBE4B;UBE4B	NM_006048;NM_001105562	Body;Body		OpenSea	0.0928476
cg03649855	chr6	45576388					OpenSea	0.134374
cg03650550	chr4	83675797	MIR575;SCD5;SCD5	NR_030301;NM_001037582;NM_024906	TSS1500;Body;Body		OpenSea	0.09031
cg03650551	chr16	1797383	MAPK8IP3;MAPK8IP3	NM_001040439;NM_015133	Body;Body	chr16:1796810-1797229	S_Shore	0.0904098
cg03650688	chr2	204677988					OpenSea	0.10113
cg03650946	chr7	27154562	HOXA3;HOXA3;HOXA3	NM_153631;NM_153632;NM_030661	5'UTR;TSS1500;5'UTR	chr7:27154999-27155426	N_Shore	0.105385
cg03650987	chr16	68993689	TANGO6	NM_024562	Body		OpenSea	0.10279
cg03651043	chr14	55542565					OpenSea	0.117524
cg03651769	chr1	215219381	KCNK2	NM_001017424	Body		OpenSea	0.0870035
cg03652110	chr11	102127086					OpenSea	0.106388
cg03652267	chr20	14960329	MACROD2	NM_080676	Body		OpenSea	0.136635
cg03652327	chr16	19305727	CLEC19A	NM_001256720	Body		OpenSea	0.0944954
cg03652396	chr3	194425225					OpenSea	0.130246
cg03652564	chr1	164619765	PBX1	NM_002585	Body		OpenSea	0.106297
cg03652686	chr15	61619490					OpenSea	0.0909495
cg03652715	chr11	1965140				chr11:1968558-1969003	N_Shelf	0.102392
cg03653366	chr13	32687861	FRY	NM_023037	Body		OpenSea	0.0878404
cg03653880	chr2	26254790				chr2:26256301-26257567	N_Shore	0.125349
cg03654330	chr1	231185250					OpenSea	0.0892299
cg03654387	chr3	55559010	ERC2	NM_015576	3'UTR		OpenSea	0.133167
cg03654488	chr2	178499706	PDE11A;PDE11A;PDE11A;PDE11A	NM_001077196;NM_001077358;NM_016953;NM_001077197	Body;Body;Body;Body		OpenSea	0.112986
cg03654560	chr5	178266175					OpenSea	0.166767
cg03654948	chr6	42262319	TRERF1;TRERF1	NM_033502;NM_001297573	5'UTR;5'UTR		OpenSea	0.0886911
cg03655174	chr8	30505290	GTF2E2	NM_002095	Body		OpenSea	0.117585
cg03655692	chr8	118636496					OpenSea	0.0975817
cg03656015	chr15	79223174	CTSH	NM_004390	Body		OpenSea	0.0950403
cg03656863	chr8	67467992					OpenSea	0.083714
cg03657103	chr13	21039676	CRYL1	NM_015974	Body		OpenSea	0.114316
cg03657973	chr10	35097857	PARD3;PARD3;PARD3;PARD3;PARD3;PARD3;PARD3;PARD3;PARD3;PARD3;PARD3	NM_001184786;NM_001184791;NM_019619;NM_001184789;NM_001184790;NM_001184788;NM_001184787;NM_001184785;NM_001184794;NM_001184793;NM_001184792	Body;Body;Body;Body;Body;Body;Body;Body;Body;Body;Body		OpenSea	0.136901
cg03658690	chr6	31692260	C6orf25;C6orf25;C6orf25;C6orf25;C6orf25;C6orf25	NM_138274;NM_138273;NM_138275;NM_138272;NM_025260;NM_138277	Body;Body;Body;Body;Body;Body	chr6:31691425-31691718	S_Shore	0.138759
cg03659485	chr22	43005107	POLDIP3;POLDIP3;POLDIP3;POLDIP3	NR_103820;NM_178136;NM_032311;NM_001278657	Body;Body;Body;Body		OpenSea	0.101301
cg03659835	chr5	35058495	PRLR;PRLR;PRLR;PRLR;PRLR;PRLR	NR_037910;NM_001204316;NM_001204318;NM_001204317;NM_001204314;NM_000949	Body;Body;Body;Body;3'UTR;3'UTR		OpenSea	0.0913571
cg03660162	chr16	78913085	WWOX;WWOX	NM_016373;NM_001291997	Body;Body		OpenSea	0.152564
cg03660710	chr22	50631079	TRABD	NM_025204	5'UTR	chr22:50632707-50633041	N_Shore	0.0978411
cg03661110	chr17	48581622				chr17:48585385-48586167	N_Shelf	0.0881221
cg03661461	chr5	38832070	OSMR-AS1	NR_109951	Body		OpenSea	0.102331
cg03661479	chr7	42030413	GLI3	NM_000168	Body		OpenSea	0.120884
cg03661641	chr12	109935664	UBE3B;UBE3B	NM_130466;NM_183415	Body;Body		OpenSea	0.121579
cg03661817	chr16	57831745	KIFC3;KIFC3;KIFC3;KIFC3	NM_005550;NM_001130100;NM_001130099;NM_001130099	Body;Body;1stExon;5'UTR		OpenSea	0.0858244
cg03661949	chr5	73082450	ARHGEF28;ARHGEF28	NM_001080479;NM_001177693	Body;Body		OpenSea	0.121045
cg03662122	chr2	106682888	C2orf40	NM_032411	Body	chr2:106681982-106682403	S_Shore	0.0986554
cg03662532	chr1	31882150	SERINC2;SERINC2	NM_001199038;NM_001199037	TSS1500;TSS1500	chr1:31885794-31887010	N_Shelf	0.102987
cg03662545	chr16	85254209					OpenSea	0.095069
cg03663469	chr8	124193684	FAM83A;FAM83A;FAM83A	NM_032899;NM_207006;NM_001288587	5'UTR;5'UTR;TSS1500		OpenSea	0.10035
cg03663576	chr8	120582034	ENPP2;ENPP2;ENPP2;ENPP2	NR_045555;NM_001040092;NM_006209;NM_001130863	Body;Body;Body;Body		OpenSea	0.0961011
cg03663733	chr14	76019192					OpenSea	0.0907379
cg03664096	chr21	44617857					OpenSea	0.121405
cg03664354	chr12	125576860	AACS	NM_023928	Body	chr12:125578348-125578588	N_Shore	0.0904385
cg03664901	chr16	67168402	C16orf70	NM_025187	Body		OpenSea	0.146005
cg03664987	chr6	161589677	AGPAT4	NM_020133	Body		OpenSea	0.0944462
cg03665151	chr2	17939460	GEN1;GEN1	NM_182625;NM_001130009	5'UTR;5'UTR	chr2:17934555-17935902	S_Shelf	0.0916219
cg03665360	chr12	54052859					OpenSea	0.109672
cg03665818	chr16	54724064					OpenSea	0.0924478
cg03665970	chr19	17446104	ANO8	NM_020959	TSS1500	chr19:17443965-17444633	S_Shore	0.0974281
cg03666895	chr11	76847277	MYO7A;MYO7A;MYO7A	NM_001127179;NM_000260;NM_001127180	Body;Body;Body	chr11:76849067-76849565	N_Shore	0.110181
cg03667488	chr10	89733191					OpenSea	0.0907114
cg03667871	chr1	198125222	NEK7	NM_133494	TSS1500	chr1:198125896-198126842	N_Shore	0.0990115
cg03668323	chr10	116256984	ABLIM1;ABLIM1;ABLIM1;ABLIM1	NM_006720;NM_002313;NM_001003407;NM_001003408	5'UTR;Body;Body;Body		OpenSea	0.121614
cg03668593	chr12	96630325	ELK3	NM_005230	Body		OpenSea	0.0920929
cg03668602	chr3	138573287					OpenSea	0.108143
cg03668763	chr11	9549286	ZNF143	NM_003442	3'UTR		OpenSea	0.138753
cg03668793	chr6	137223704	PEX7	NM_000288	Body		OpenSea	0.0878086
cg03669282	chr1	228566718				chr1:228565949-228567121	Island	0.14828
cg03669925	chr1	16402109				chr1:16399648-16400072	S_Shelf	0.0830082
cg03670441	chr12	27094081	FGFR1OP2	NM_015633	5'UTR	chr12:27091158-27091857	S_Shelf	0.0916486
cg03670501	chr7	104972669	SRPK2	NM_182692	Body		OpenSea	0.0915371
cg03670960	chr3	45735189	SACM1L	NM_014016	Body	chr3:45730615-45731294	S_Shelf	0.109939
cg03671207	chr6	167544662	CCR6;CCR6	NM_004367;NM_031409	5'UTR;5'UTR		OpenSea	0.105026
cg03672799	chr9	88715392	GOLM1;GOLM1	NM_016548;NM_177937	TSS1500;TSS1500	chr9:88713705-88714908	S_Shore	0.0944661
cg03673894	chr3	158431192	RARRES1;RARRES1	NM_206963;NM_002888	Body;Body		OpenSea	0.0831555
cg03673969	chr7	133598167	EXOC4	NM_021807	Body		OpenSea	0.0867529
cg03675477	chr10	91037735					OpenSea	0.133507
cg03675899	chr1	209978796	IRF6;IRF6	NM_001206696;NM_006147	5'UTR;5'UTR	chr1:209979316-209979666	N_Shore	0.139424
cg03676292	chr11	75836261	UVRAG	NM_003369	Body		OpenSea	0.0898439
cg03676624	chr11	77313686	AQP11	NM_173039	Body		OpenSea	0.132963
cg03676636	chr4	99064102	C4orf37	NM_174952	Body	chr4:99064602-99064805	N_Shore	0.113479
cg03676918	chr3	180046668					OpenSea	0.0982244
cg03677069	chr10	88718317	SNCG;SNCG;MMRN2	NM_003087;NM_003087;NM_024756	1stExon;5'UTR;TSS1500		OpenSea	0.10419
cg03677536	chr2	27877970	SUPT7L;SUPT7L;SUPT7L;SUPT7L;SUPT7L	NM_001282731;NM_001282730;NM_014860;NM_001282729;NM_001282732	Body;Body;Body;Body;Body		OpenSea	0.104201
cg03678049	chr9	131285796	GLE1;GLE1;MIR1268A	NM_001499;NM_001003722;NR_031672	Body;Body;Body		OpenSea	0.104885
cg03678271	chr18	24290871					OpenSea	0.0981337
cg03678566	chr11	68106018	LRP5	NM_002335	Body		OpenSea	0.095371
cg03678729	chr2	144658851					OpenSea	0.0947638
cg03679637	chr7	128777595					OpenSea	0.0917284
cg03679943	chr12	133024822				chr12:133022649-133022863	S_Shore	0.150693
cg03680093	chr6	40774214					OpenSea	0.104443
cg03680291	chr16	47052148				chr16:47047799-47048150	S_Shelf	0.0831198
cg03680322	chr11	44606558	CD82;CD82	NM_002231;NM_001024844	5'UTR;5'UTR		OpenSea	0.106756
cg03680338	chr6	22043967	FLJ22536	NR_015410	Body		OpenSea	0.100667
cg03681383	chr12	25801522	IFLTD1	NM_001145727	TSS200		OpenSea	0.0990354
cg03681905	chr4	159430830					OpenSea	0.0896668
cg03682718	chr3	49561330	DAG1;DAG1;DAG1;DAG1;DAG1;DAG1;DAG1;DAG1;DAG1;DAG1;DAG1;DAG1;DAG1	NM_001177644;NM_001177643;NM_001177642;NM_001177641;NM_001177640;NM_001177639;NM_001177638;NM_001177637;NM_001177636;NM_001177635;NM_001177634;NM_001165928;NM_004393	Body;Body;Body;Body;Body;Body;Body;Body;Body;Body;Body;Body;Body		OpenSea	0.125334
cg03683087	chr10	114746071	TCF7L2;TCF7L2;TCF7L2;TCF7L2;TCF7L2;TCF7L2	NM_001146284;NM_001146285;NM_030756;NM_001146274;NM_001146286;NM_001146283	Body;Body;Body;Body;Body;Body		OpenSea	0.11912
cg03683132	chr12	72104067					OpenSea	0.0826457
cg03683265	chr1	239461506					OpenSea	0.0943376
cg03683583	chr11	118314223	KMT2A;KMT2A	NM_001197104;NM_005933	Body;Body		OpenSea	0.127483
cg03683612	chr12	70194900	RAB3IP;RAB3IP;RAB3IP;RAB3IP;RAB3IP;RAB3IP;RAB3IP;RAB3IP	NR_103519;NR_103520;NM_175625;NM_175623;NM_175624;NM_022456;NM_001024647;NM_001278402	Body;Body;Body;Body;Body;Body;Body;Body		OpenSea	0.083247
cg03683669	chr20	22756370					OpenSea	0.130833
cg03684157	chr11	35035813					OpenSea	0.0861082
cg03684571	chr16	87468092	ZCCHC14	NM_015144	Body		OpenSea	0.0841954
cg03684845	chr16	4606754	LOC342346	NM_001145011	1stExon		OpenSea	0.0942927
cg03684977	chr17	37893803	GRB7;GRB7	NM_005310;NM_001030002	TSS1500;TSS1500		OpenSea	0.0888351
cg03685030	chr14	21510314	RNASE7;NDRG2	NM_032572;NM_001282211	TSS200;Body		OpenSea	0.099456
cg03685774	chr1	159870326	CCDC19	NM_012337	TSS1500	chr1:159869901-159870143	S_Shore	0.1205
cg03685843	chr12	130116816	TMEM132D	NM_133448	Body		OpenSea	0.0982229
cg03686279	chr8	20484989					OpenSea	0.0876627
cg03686301	chr7	48069497	SUN3;SUN3;SUN3	NM_001030019;NM_152782;NM_001284350	TSS1500;TSS1500;TSS1500		OpenSea	0.093156
cg03686925	chr16	51973356					OpenSea	0.107624
cg03687532	chr16	54228358				chr16:54228224-54228479	Island	0.104379
cg03688381	chr2	7909485				chr2:7907330-7907740	S_Shore	0.0824381
cg03688938	chr13	24143335	TNFRSF19;TNFRSF19	NM_001204459;NM_148957	TSS1500;TSS1500		OpenSea	0.0936189
cg03689265	chr2	33702824	RASGRP3;RASGRP3	NM_001139488;NM_170672	5'UTR;5'UTR		OpenSea	0.0835539
cg03689403	chr12	89749377				chr12:89745168-89748144	S_Shore	0.117781
cg03689440	chr13	110520255				chr13:110521979-110522266	N_Shore	0.11851
cg03689552	chr16	3292971	MEFV	NM_000243	3'UTR		OpenSea	0.164043
cg03689586	chr10	49598707	MAPK8	NM_001278547	5'UTR		OpenSea	0.0949994
cg03689904	chr2	135530548					OpenSea	0.0979392
cg03689940	chr1	207779960	CR1;CR1	NM_000573;NM_000651	Body;Body		OpenSea	0.124353
cg03690276	chr17	37887619	MIEN1	NM_032339	TSS1500	chr17:37886455-37887010	S_Shore	0.115081
cg03690814	chr8	11626495	NEIL2;NEIL2;NEIL2;NEIL2	NM_001135748;NM_001135747;NM_145043;NM_001135746	TSS1500;TSS1500;TSS1500;TSS1500	chr8:11627091-11627668	N_Shore	0.0842004
cg03691353	chr11	26967952					OpenSea	0.0905684
cg03691429	chr1	236765935	HEATR1	NM_018072	Body	chr1:236767361-236767998	N_Shore	0.129384
cg03691756	chr8	91688967					OpenSea	0.0885657
cg03692937	chr9	124582156					OpenSea	0.0856559
cg03693054	chr9	111332462					OpenSea	0.115033
cg03693099	chr9	135936901	CEL	NM_001807	TSS1500		OpenSea	0.0830129
cg03693486	chr1	20914322	CDA	NM_001785	TSS1500		OpenSea	0.10128
cg03694486	chr22	43962096	EFCAB6;EFCAB6	NM_198856;NM_022785	Body;Body		OpenSea	0.0851789
cg03694573	chr9	97655149	C9orf3;C9orf3;C9orf3	NM_001193331;NM_032823;NM_001193329	Body;Body;Body		OpenSea	0.118265
cg03695081	chr11	113319101	DRD2;DRD2	NM_000795;NM_016574	5'UTR;5'UTR		OpenSea	0.0825912
cg03695103	chr11	1471594	BRSK2	NM_003957	Body	chr11:1471339-1471595	Island	0.113455
cg03695340	chr5	76721970	PDE8B;PDE8B;PDE8B;PDE8B;PDE8B	NM_001029852;NM_001029851;NM_003719;NM_001029854;NM_001029853	Body;Body;Body;Body;Body		OpenSea	0.14705
cg03695513	chr20	35518728	TLDC2;TLDC2	NM_001304783;NM_080628	3'UTR;3'UTR		OpenSea	0.105128
cg03696617	chr7	150097762				chr7:150093636-150095229	S_Shelf	0.111739
cg03696899	chr20	36840286	KIAA1755	NM_001029864	3'UTR		OpenSea	0.104064
cg03697143	chr6	107231242	MIR587;LOC100422737	NR_030314;NR_033557	TSS1500;Body		OpenSea	0.160057
cg03697762	chr8	82178809					OpenSea	0.104994
cg03698089	chr20	8626828	PLCB1;PLCB1;PLCB1;PLCB1	NM_182734;NM_015192;NM_182734;NM_015192	ExonBnd;ExonBnd;Body;Body		OpenSea	0.125557
cg03698681	chr8	117242771					OpenSea	0.137226
cg03699462	chr1	185284707	IVNS1ABP	NM_006469	5'UTR	chr1:185285329-185286735	N_Shore	0.0901453
cg03699952	chr11	6933394					OpenSea	0.10805
cg03700230	chr7	25702848					OpenSea	0.0972866
cg03700369	chr11	10877861	ZBED5;ZBED5	NM_021211;NM_001143667	5'UTR;5'UTR	chr11:10879102-10880453	N_Shore	0.0842396
cg03701779	chr10	74927978	FAM149B1;ECD;ECD;ECD;ECD;FAM149B1	NM_173348;NM_007265;NM_001135753;NR_024203;NM_001135752;NM_173348	1stExon;TSS200;TSS200;TSS200;TSS200;5'UTR	chr10:74927642-74928063	Island	0.0932694
cg03701805	chr5	122452418	PRDM6	NM_001136239	Body		OpenSea	0.131782
cg03701831	chr22	37798351	ELFN2;ELFN2	NM_052906;NR_110512	5'UTR;Body		OpenSea	0.0903772
cg03701868	chr8	103291983	UBR5;UBR5	NM_001282873;NM_015902	Body;Body		OpenSea	0.0927632
cg03701951	chr1	23614271					OpenSea	0.103465
cg03702343	chr7	4671831					OpenSea	0.0971185
cg03702585	chr12	107738396	BTBD11	NM_001018072	Body		OpenSea	0.111451
cg03703171	chr2	113875226	IL1RN;IL1RN;IL1RN	NM_173843;NM_173841;NM_000577	TSS1500;TSS1500;TSS1500		OpenSea	0.136914
cg03703498	chr1	162954656					OpenSea	0.0837618
cg03703733	chr6	168147981					OpenSea	0.128824
cg03703752	chr13	67020659	PCDH9;PCDH9	NM_020403;NM_203487	Body;Body		OpenSea	0.118274
cg03703916	chr4	91872274	CCSER1	NM_001145065	Body		OpenSea	0.135227
cg03704673	chr17	4692287	GLTPD2;GLTPD2	NM_001014985;NM_001014985	5'UTR;1stExon	chr17:4692249-4693977	Island	0.115902
cg03705558	chr17	19167322	EPN2;EPN2;EPN2	NM_001102664;NM_148921;NM_014964	5'UTR;5'UTR;5'UTR		OpenSea	0.0845894
cg03705784	chr11	95888212	MAML2	NM_032427	Body		OpenSea	0.117668
cg03705827	chr4	26781949					OpenSea	0.114592
cg03706175	chr2	47597331	EPCAM	NM_002354	Body	chr2:47596629-47597256	S_Shore	0.0929123
cg03706479	chr11	73499909	MRPL48	NM_016055	Body	chr11:73498947-73499265	S_Shore	0.136493
cg03706631	chr3	97582091	CRYBG3	NM_153605	Body		OpenSea	0.086435
cg03706883	chr5	61298898					OpenSea	0.083841
cg03707169	chr11	128647051	FLI1;FLI1	NM_002017;NM_001167681	Body;Body		OpenSea	0.10844
cg03707762	chr6	88558613	LOC101928911	NR_110869	Body		OpenSea	0.134171
cg03707945	chr12	33787337					OpenSea	0.0909845
cg03708153	chr4	110510998	CCDC109B	NM_017918	Body		OpenSea	0.125165
cg03708234	chr2	45910032	PRKCE	NM_005400	Body		OpenSea	0.117023
cg03708790	chr22	43084979				chr22:43088918-43089668	N_Shelf	0.10774
cg03708797	chr2	24701274					OpenSea	0.0968009
cg03709247	chr22	32319299					OpenSea	0.0904494
cg03709468	chr4	156828285	TDO2	NM_005651	Body		OpenSea	0.11747
cg03709663	chr16	85731277					OpenSea	0.095925
cg03709678	chr14	75721193					OpenSea	0.105201
cg03710251	chr4	103443540	NFKB1;NFKB1	NM_003998;NM_001165412	5'UTR;5'UTR		OpenSea	0.0924155
cg03710870	chr5	73124023	ARHGEF28;ARHGEF28;ARHGEF28	NM_001080479;NM_001177693;NM_001244364	Body;Body;Body		OpenSea	0.111503
cg03712187	chr10	70812147					OpenSea	0.100614
cg03712310	chr2	26515544					OpenSea	0.119938
cg03712586	chr12	5424076					OpenSea	0.0859138
cg03713317	chr15	22985092	CYFIP1;CYFIP1	NM_014608;NM_001033028	Body;Body	chr15:22982192-22982410	S_Shelf	0.124048
cg03713640	chr15	101088289				chr15:101084428-101085178	S_Shelf	0.0911133
cg03714235	chr1	88066830					OpenSea	0.0938299
cg03714286	chr20	756728					OpenSea	0.111256
cg03714495	chr2	50659203	NRXN1;NRXN1	NM_004801;NM_001135659	Body;Body		OpenSea	0.136713
cg03714522	chr7	150822902	AGAP3	NM_031946	Body	chr7:150822654-150823387	Island	0.0824995
cg03715228	chr3	194883012	XXYLT1;XXYLT1	NM_001308069;NM_152531	Body;Body		OpenSea	0.0910959
cg03715619	chr3	37584704	ITGA9	NM_002207	Body		OpenSea	0.100631
cg03715919	chr22	41605644	L3MBTL2	NM_031488	Body		OpenSea	0.110853
cg03715993	chr3	183775909	HTR3C	NM_130770	Body		OpenSea	0.0954905
cg03716032	chr8	142292429				chr8:142295218-142295879	N_Shelf	0.101323
cg03716388	chr7	114628176	MDFIC;MDFIC	NM_199072;NM_001166345	Body;Body		OpenSea	0.109417
cg03716402	chr12	85250071					OpenSea	0.110293
cg03716731	chr2	37238488	HEATR5B	NM_019024	Body		OpenSea	0.0897954
cg03716984	chr10	54538505					OpenSea	0.120127
cg03717058	chr14	39132085					OpenSea	0.109695
cg03717442	chr2	45172201	SIX3	NM_005413	3'UTR	chr2:45169505-45171884	S_Shore	0.0895346
cg03717494	chr3	156482715	LINC00886	NR_038387	Body		OpenSea	0.119138
cg03717503	chr16	86734176					OpenSea	0.0851392
cg03717584	chr10	74498683	CCDC109A	NM_138357	Body		OpenSea	0.0826809
cg03717961	chr10	49705591	ARHGAP22	NM_021226	Body		OpenSea	0.0895281
cg03718012	chr2	106227623					OpenSea	0.133585
cg03718013	chr14	103871417	MARK3;MARK3;MARK3;MARK3;MARK3;MARK3;MARK3;MARK3;MARK3;MARK3	NM_001128919;NM_002376;NM_001128921;NM_001128920;NM_001128918;NM_001128919;NM_002376;NM_001128921;NM_001128920;NM_001128918	ExonBnd;ExonBnd;ExonBnd;ExonBnd;ExonBnd;Body;Body;Body;Body;Body		OpenSea	0.0904232
cg03718025	chr18	12038128				chr18:12038413-12039359	N_Shore	0.109041
cg03718241	chr6	3623988					OpenSea	0.115855
cg03718620	chr16	8771680	ABAT	NM_020686	5'UTR	chr16:8768256-8768619	S_Shelf	0.13721
cg03718651	chr22	33402877	SYN3;SYN3;SYN3	NM_003490;NM_133633;NM_001135774	TSS200;TSS200;5'UTR		OpenSea	0.105186
cg03718662	chr1	178244359	RASAL2	NM_170692	Body		OpenSea	0.100621
cg03718806	chr1	44380932	ST3GAL3;ST3GAL3;ST3GAL3;ST3GAL3;ST3GAL3;ST3GAL3;ST3GAL3;ST3GAL3;ST3GAL3;ST3GAL3;ST3GAL3;ST3GAL3;ST3GAL3;ST3GAL3;ST3GAL3;ST3GAL3;ST3GAL3;ST3GAL3;ST3GAL3;ST3GAL3;ST3GAL3;ST3GAL3;ST3GAL3;ST3GAL3;ST3GAL3	NM_001270465;NR_073019;NR_073017;NR_073018;NR_073023;NR_073016;NR_073020;NR_073021;NM_001270463;NM_001270464;NM_001270466;NM_174967;NM_174965;NM_174970;NM_174968;NM_174966;NM_174964;NM_174963;NM_006279;NM_001270459;NM_001270460;NM_001270461;NM_001270462;NM_174971;NM_174969	3'UTR;Body;Body;Body;Body;Body;Body;Body;Body;Body;Body;Body;Body;Body;Body;Body;Body;Body;Body;Body;Body;Body;Body;Body;Body		OpenSea	0.117944
cg03719555	chr19	4455413	UBXN6;UBXN6	NM_001171091;NM_025241	TSS200;Body	chr19:4457493-4458040	N_Shelf	0.121244
cg03719830	chr20	30699752	TM9SF4	NM_014742	Body		OpenSea	0.10928
cg03720170	chr3	170317666					OpenSea	0.086601
cg03720510	chr21	24757997	D21S2088E	NR_040254	TSS1500		OpenSea	0.0832443
cg03720950	chr12	112629930	C12orf51	NM_001109662	Body		OpenSea	0.0958374
cg03721175	chr5	173390427					OpenSea	0.118285
cg03721816	chr17	59652733					OpenSea	0.0892685
cg03722044	chr16	3870487	CREBBP;CREBBP	NM_004380;NM_001079846	Body;Body		OpenSea	0.118353
cg03722513	chr5	122947164	CSNK1G3;CSNK1G3;CSNK1G3;CSNK1G3;CSNK1G3;CSNK1G3	NM_001031812;NM_001044723;NM_004384;NM_001270572;NM_001270573;NM_001270574	Body;Body;Body;Body;Body;Body		OpenSea	0.0824292
cg03722802	chr1	26495178	ZNF593	NM_015871	TSS1500	chr1:26496179-26496824	N_Shore	0.0891219
cg03723251	chr3	191600335					OpenSea	0.103211
cg03723321	chr7	1604407					OpenSea	0.102522
cg03723716	chr11	111609239	PPP2R1B;PPP2R1B	NM_181699;NM_002716	Body;3'UTR		OpenSea	0.10606
cg03723757	chr1	52760227	ZFYVE9;ZFYVE9	NM_007324;NM_004799	Body;Body		OpenSea	0.0930148
cg03724844	chr15	99271022	IGF1R;IGF1R	NM_000875;NM_001291858	Body;Body		OpenSea	0.110299
cg03724931	chr17	2075719	SMG6;SMG6;SMG6	NM_001256828;NM_001256827;NM_017575	Body;Body;Body		OpenSea	0.0827973
cg03724986	chr1	201903294	LMOD1	NM_012134	Body		OpenSea	0.0883376
cg03725137	chr5	73109597	ARHGEF28;ARHGEF28;ARHGEF28	NM_001080479;NM_001177693;NM_001244364	Body;Body;Body		OpenSea	0.135377
cg03725293	chr5	178069553					OpenSea	0.0868649
cg03725426	chr8	6274713	MCPH1;MCPH1;MCPH1	NM_001172575;NM_001172574;NM_024596	Body;Body;Body		OpenSea	0.0939944
cg03725488	chr3	84002996					OpenSea	0.0860462
cg03725581	chr1	41100808	RIMS3	NM_014747	Body		OpenSea	0.109422
cg03725784	chr14	61992305	PRKCH	NM_006255	Body		OpenSea	0.0882862
cg03725922	chr10	103154782	BTRC;BTRC;BTRC	NM_033637;NM_003939;NM_001256856	Body;Body;Body		OpenSea	0.107932
cg03726015	chr11	9468497	IPO7	NM_006391	3'UTR		OpenSea	0.108673
cg03726490	chr5	57752122	PLK2;PLK2	NM_006622;NM_001252226	Body;Body	chr5:57755334-57756803	N_Shelf	0.0877131
cg03726628	chr1	6088407	KCNAB2;KCNAB2;KCNAB2	NM_001199861;NM_003636;NM_172130	5'UTR;5'UTR;5'UTR	chr1:6086244-6086494	S_Shore	0.0947163
cg03726817	chr12	62650767				chr12:62653865-62654677	N_Shelf	0.0846099
cg03727333	chr10	52379467	SGMS1	NM_147156	5'UTR	chr10:52382472-52385155	N_Shelf	0.0951548
cg03727968	chr1	167451830	CD247;CD247	NM_198053;NM_000734	Body;Body		OpenSea	0.090403
cg03728395	chr2	85555865	TGOLN2	NM_006464	TSS1500	chr2:85554134-85555414	S_Shore	0.0882951
cg03729092	chr12	117029821					OpenSea	0.0906483
cg03729818	chr4	7652806	SORCS2	NM_020777	Body		OpenSea	0.0851009
cg03729936	chr1	95723503					OpenSea	0.209052
cg03730377	chr9	38165073					OpenSea	0.0904472
cg03730519	chr12	130826700	PIWIL1;PIWIL1	NM_001190971;NM_004764	5'UTR;5'UTR	chr12:130823502-130824083	S_Shelf	0.0850541
cg03730533	chr7	26897685	SKAP2	NM_003930	Body		OpenSea	0.109736
cg03730738	chr13	86078008	LINC00351	NR_046989	Body		OpenSea	0.113622
cg03730946	chr19	6475456	DENND1C	NM_024898	Body	chr19:6475222-6475998	Island	0.106055
cg03731458	chr10	11246763	CUGBP2;CUGBP2;CUGBP2;CUGBP2	NM_001025076;NM_006561;NM_001025077;NM_001083591	Body;Body;Body;Body		OpenSea	0.115436
cg03732056	chr8	21771059	DOK2	NM_003974	1stExon	chr8:21769694-21770080	S_Shore	0.0830617
cg03732627	chr15	61208437	RORA	NM_134261	Body		OpenSea	0.0893238
cg03732759	chr4	139480684				chr4:139481734-139481996	N_Shore	0.0888455
cg03733371	chr3	185270528	LIPH	NM_139248	TSS200		OpenSea	0.100397
cg03733463	chr7	100492055	ACHE;ACHE;ACHE;ACHE;ACHE	NM_015831;NM_001282449;NM_000665;NM_001302621;NM_001302622	5'UTR;5'UTR;5'UTR;5'UTR;5'UTR	chr7:100490862-100491203	S_Shore	0.0860995
cg03733470	chr3	196613114	SENP5;SENP5	NM_001308045;NM_152699	Body;Body		OpenSea	0.0901557
cg03733506	chr15	73978359	CD276;CD276	NM_001024736;NM_025240	5'UTR;5'UTR	chr15:73976559-73977323	S_Shore	0.0879619
cg03733987	chr2	235360553					OpenSea	0.130994
cg03734058	chr7	157639049	PTPRN2;PTPRN2;PTPRN2;PTPRN2;PTPRN2	NM_001308268;NM_002847;NM_130843;NM_130842;NM_001308267	Body;Body;Body;Body;Body		OpenSea	0.0874006
cg03734252	chr2	20527084	PUM2;PUM2;PUM2;PUM2;PUM2;PUM2;PUM2	NM_015317;NM_001282752;NM_001282791;NM_001282790;NM_015317;NM_001282791;NM_001282752	ExonBnd;ExonBnd;1stExon;1stExon;Body;5'UTR;5'UTR		OpenSea	0.129693
cg03735065	chr10	71713683	COL13A1;COL13A1;COL13A1;COL13A1;COL13A1;COL13A1	NM_080800;NM_080798;NM_080805;NM_080802;NM_080801;NM_001130103	Body;Body;Body;Body;Body;Body		OpenSea	0.0882013
cg03735355	chr14	53591688	DDHD1;DDHD1;DDHD1	NM_030637;NM_001160148;NM_001160147	Body;Body;Body		OpenSea	0.11036
cg03735712	chr15	35263065	AQR	NM_014691	TSS1500	chr15:35261686-35262124	S_Shore	0.0972871
cg03736954	chr12	6189353	VWF	NM_000552	Body		OpenSea	0.0823784
cg03737262	chr3	124769491	HEG1	NM_020733	Body		OpenSea	0.0952052
cg03737404	chr2	129069644	HS6ST1	NM_004807	Body		OpenSea	0.0962241
cg03737522	chr14	36432857					OpenSea	0.0870544
cg03737629	chr1	78343253	FAM73A	NM_198549	3'UTR		OpenSea	0.095376
cg03738656	chr21	45581008				chr21:45581446-45581746	N_Shore	0.0875148
cg03738707	chr2	128453335				chr2:128453174-128453446	Island	0.199681
cg03739006	chr19	11065161					OpenSea	0.0866529
cg03739132	chr5	171601028	STK10	NM_005990	Body		OpenSea	0.0917973
cg03739280	chr12	100314516	ANKS1B	NM_152788	Body		OpenSea	0.0824021
cg03739294	chr17	27170791	FAM222B;FAM222B;FAM222B;FAM222B;FAM222B;FAM222B;FAM222B;FAM222B;FAM222B;FAM222B;FAM222B	NM_001077498;NM_018182;NM_001288638;NM_001288637;NM_001288636;NM_001288635;NM_001288633;NM_001288632;NM_001288631;NM_001288640;NM_001288639	TSS1500;TSS1500;TSS1500;TSS1500;TSS1500;TSS1500;TSS1500;TSS1500;TSS1500;TSS1500;TSS1500	chr17:27169526-27169894	S_Shore	0.128898
cg03739877	chr12	48119273	P11;P11	NM_006025;NM_006025	5'UTR;1stExon		OpenSea	0.0955605
cg03740217	chr3	162939325	LINC01192	NR_033945	Body		OpenSea	0.109699
cg03740455	chr11	11139293					OpenSea	0.0982869
cg03741035	chr8	69742045					OpenSea	0.113059
cg03741874	chr9	130073953	GARNL3;GARNL3;GARNL3	NM_001286779;NR_104591;NM_032293	Body;Body;Body		OpenSea	0.125863
cg03742273	chr1	2772664				chr1:2772126-2772665	Island	0.0950143
cg03742724	chr6	161838997	PARK2;PARK2;PARK2	NM_004562;NM_013987;NM_013988	Body;Body;Body		OpenSea	0.105539
cg03743262	chr7	113728506				chr7:113724924-113727795	S_Shore	0.10782
cg03743314	chr11	9511125	ZNF143;ZNF143;ZNF143	NM_001282656;NM_003442;NM_001282657	Body;Body;Body		OpenSea	0.0990754
cg03743858	chr9	107622711	ABCA1	NM_005502	Body		OpenSea	0.0830186
cg03744197	chr4	1049922				chr4:1049652-1049923	Island	0.0941443
cg03744629	chr7	1756417	ELFN1	NM_001128636	5'UTR	chr7:1753446-1753706	S_Shelf	0.0981439
cg03744689	chr16	85101187	KIAA0513;KIAA0513;KIAA0513;KIAA0513	NM_001297766;NM_001286566;NM_001286565;NM_014732	Body;Body;Body;Body		OpenSea	0.0877702
cg03744796	chr18	42277045	SETBP1;SETBP1	NM_001130110;NM_015559	5'UTR;5'UTR		OpenSea	0.110615
cg03745195	chr1	78098678	ZZZ3;ZZZ3	NM_015534;NM_001308237	Body;Body		OpenSea	0.140393
cg03745491	chr19	6476951	DENND1C	NM_024898	Body	chr19:6476682-6477127	Island	0.0958809
cg03745610	chr2	214116853					OpenSea	0.128751
cg03746077	chr6	7920776	BLOC1S5-TXNDC5	NR_037616	Body		OpenSea	0.124399
cg03746675	chr8	99370445					OpenSea	0.102753
cg03746749	chr3	185471179	IGF2BP2;IGF2BP2;IGF2BP2;IGF2BP2;IGF2BP2;IGF2BP2;IGF2BP2	NM_001291874;NM_001291872;NM_001291873;NM_001007225;NM_001291869;NM_006548;NM_001291875	Body;Body;Body;Body;Body;Body;5'UTR		OpenSea	0.0918508
cg03746765	chr17	15288099					OpenSea	0.134026
cg03746834	chr8	28196926	PNOC	NM_006228	Body		OpenSea	0.0951885
cg03747193	chr20	18952569					OpenSea	0.12854
cg03747697	chr17	54518796	ANKFN1	NM_153228	Body		OpenSea	0.0921199
cg03748015	chr13	30963873					OpenSea	0.0994521
cg03748202	chr1	35811540	ZMYM4	NM_005095	Body		OpenSea	0.0856657
cg03748376	chr1	248100585	OR2L13;OR2L13	NM_175911;NM_175911	1stExon;5'UTR	chr1:248100325-248100726	Island	0.178082
cg03748473	chr11	122591375	UBASH3B	NM_032873	Body		OpenSea	0.0836949
cg03748603	chr19	2494443				chr19:2494095-2495214	Island	0.104687
cg03748748	chr17	37968911	IKZF3;IKZF3;IKZF3;IKZF3;IKZF3;IKZF3;IKZF3;IKZF3;IKZF3;IKZF3;IKZF3;IKZF3;IKZF3;IKZF3;IKZF3	NM_001257410;NM_001257409;NM_001257408;NM_183230;NM_012481;NM_001257412;NM_183232;NM_001257411;NM_001257414;NM_001257413;NM_183231;NM_183229;NM_183228;NM_001284515;NM_001284514	Body;Body;Body;Body;Body;Body;Body;Body;Body;Body;Body;Body;Body;5'UTR;5'UTR		OpenSea	0.100084
cg03748951	chr9	136284475	REXO4;REXO4;REXO4;REXO4;REXO4;REXO4;ADAMTS13	NM_001279349;NM_020385;NM_001279350;NR_103996;NR_103995;NM_001279351;NR_024514	TSS1500;TSS1500;TSS1500;TSS1500;TSS1500;TSS1500;Body	chr9:136282680-136283483	S_Shore	0.0875334
cg03749207	chr16	857863	PRR25	NM_001013638	Body	chr16:857341-858025	Island	0.125403
cg03749527	chr12	68322928	LINC01479	NR_120456	TSS200		OpenSea	0.12548
cg03749547	chr16	4425122	VASN;CORO7-PAM16;CORO7;CORO7;CORO7	NM_138440;NM_001201479;NM_024535;NM_001201473;NM_001201472	5'UTR;Body;Body;Body;Body	chr16:4421642-4422240	S_Shelf	0.112255
cg03749813	chr15	57724526	CGNL1;CGNL1	NM_001252335;NM_032866	5'UTR;5'UTR		OpenSea	0.103659
cg03749884	chr17	53386153	HLF	NM_002126	Body		OpenSea	0.0851066
cg03750034	chr8	94430696					OpenSea	0.109673
cg03750165	chr5	144915975					OpenSea	0.10794
cg03750525	chr17	79793795	DYSFIP1	NM_001007533	TSS1500	chr17:79790530-79791553	S_Shelf	0.0871238
cg03750567	chr1	27676637	SYTL1	NM_032872	Body	chr1:27675919-27678016	Island	0.114617
cg03751053	chr2	239504838					OpenSea	0.143385
cg03751251	chr3	40429417	ENTPD3;ENTPD3;ENTPD3	NM_001248;NM_001291961;NM_001291960	5'UTR;5'UTR;5'UTR	chr3:40428651-40429015	S_Shore	0.1136
cg03751365	chr22	44964740	LINC00207;LINC00207;LINC00207	NR_028411;NR_028410;NR_028409	TSS1500;TSS1500;TSS1500		OpenSea	0.0916089
cg03751633	chr10	80365888					OpenSea	0.109251
cg03751727	chr10	91200183	SLC16A12	NM_213606	Body		OpenSea	0.241091
cg03752268	chr10	29889343	SVIL;SVIL	NM_021738;NM_003174	5'UTR;5'UTR		OpenSea	0.131861
cg03752935	chr10	128592524	DOCK1	NM_001380	TSS1500	chr10:128593609-128595048	N_Shore	0.0899054
cg03753209	chr3	121979168	CASR;CASR	NM_000388;NM_001178065	Body;Body		OpenSea	0.115642
cg03753454	chr16	70787597	VAC14	NM_018052	Body		OpenSea	0.101181
cg03753470	chr2	153278773	FMNL2	NM_052905	Body		OpenSea	0.0948373
cg03753683	chr10	134791323				chr10:134791449-134791661	N_Shore	0.0945952
cg03753813	chr1	116088501					OpenSea	0.125688
cg03753936	chr11	64736754				chr11:64739010-64739750	N_Shelf	0.131395
cg03754165	chr2	60780427	BCL11A;BCL11A;BCL11A;BCL11A;BCL11A;BCL11A	NM_138559;NM_022893;NM_018014;NM_138559;NM_022893;NM_018014	1stExon;1stExon;1stExon;5'UTR;5'UTR;5'UTR	chr2:60781019-60782284	N_Shore	0.105166
cg03754268	chr2	64407269					OpenSea	0.0893462
cg03754634	chr7	43531746	HECW1;HECW1	NM_001287059;NM_015052	Body;Body		OpenSea	0.135466
cg03754825	chr7	104626086	LINC01004	NR_039981	Body	chr7:104624337-104624848	S_Shore	0.096708
cg03755158	chr11	612680	IRF7;IRF7;IRF7	NM_004031;NM_001572;NM_004029	Body;Body;Body	chr11:611691-611943	S_Shore	0.0885864
cg03755420	chr9	106517808					OpenSea	0.0854846
cg03755566	chr10	90695563	ACTA2;ACTA2	NM_001141945;NM_001613	Body;Body		OpenSea	0.0961858
cg03755602	chr7	114063101	FOXP2;FOXP2;FOXP2;FOXP2;FOXP2;FOXP2	NM_148898;NM_014491;NM_001172766;NM_148900;NR_033766;NR_033767	5'UTR;5'UTR;5'UTR;5'UTR;Body;Body		OpenSea	0.120725
cg03755957	chr12	104363275	TDG	NM_003211	Body	chr12:104359406-104360023	S_Shelf	0.132892
cg03756034	chr2	161128396				chr2:161126364-161126825	S_Shore	0.0887818
cg03756778	chr15	92407388	SLCO3A1;SLCO3A1	NM_001145044;NM_013272	Body;Body		OpenSea	0.11096
cg03756907	chr10	72580881	SGPL1	NM_003901	Body		OpenSea	0.117975
cg03756929	chr1	232944625	KIAA1383;KIAA1383	NM_019090;NM_019090	3'UTR;1stExon	chr1:232941054-232941707	S_Shelf	0.10023
cg03756940	chr2	207095870					OpenSea	0.111843
cg03757240	chr21	45898522					OpenSea	0.086586
cg03757477	chr12	6203269	VWF	NM_000552	Body		OpenSea	0.100681
cg03758308	chr3	99752476	FILIP1L;FILIP1L;CMSS1	NM_001042459;NM_182909;NM_032359	5'UTR;5'UTR;Body		OpenSea	0.111717
cg03758316	chr1	222095403					OpenSea	0.0968378
cg03759063	chr6	36897646					OpenSea	0.0851341
cg03759229	chr6	28601417				chr6:28602853-28603295	N_Shore	0.106461
cg03759773	chr4	143395856	INPP4B;INPP4B	NM_003866;NM_001101669	5'UTR;5'UTR		OpenSea	0.112336
cg03759890	chr19	13143279	NFIX;NFIX;NFIX	NM_001271044;NM_001271043;NM_002501	Body;Body;Body		OpenSea	0.143926
cg03760040	chr1	165250694	LMX1A;LMX1A	NM_177398;NM_001174069	Body;Body		OpenSea	0.0908091
cg03760072	chr3	133502685	SRPRB	NM_021203	TSS200	chr3:133502561-133502963	Island	0.0906974
cg03760457	chr15	70326230				chr15:70325979-70326423	Island	0.117522
cg03760691	chr1	59826054	FGGY;FGGY;FGGY;FGGY	NM_018291;NM_001244714;NM_001113411;NR_103473	Body;Body;Body;Body		OpenSea	0.0951355
cg03761392	chr20	46294115	SULF2;SULF2;SULF2	NM_018837;NM_001161841;NM_198596	Body;Body;Body		OpenSea	0.101777
cg03761543	chr1	77400245	ST6GALNAC5	NM_030965	Body		OpenSea	0.0876531
cg03761569	chr8	649540	ERICH1	NM_207332	Body	chr8:651163-651453	N_Shore	0.100036
cg03761670	chr7	87921331	STEAP4;STEAP4;STEAP4	NM_024636;NM_001205316;NM_001205315	5'UTR;5'UTR;5'UTR		OpenSea	0.108024
cg03761750	chr12	6184355	VWF	NM_000552	Body		OpenSea	0.0845573
cg03761895	chr13	77332980					OpenSea	0.125457
cg03762237	chr2	98701516				chr2:98703354-98703889	N_Shore	0.107009
cg03762535	chr1	119911480	HAO2;HAO2;HAO2;HAO2	NM_001005783;NM_016527;NM_016527;NM_001005783	5'UTR;1stExon;5'UTR;1stExon		OpenSea	0.0838319
cg03762572	chr1	7692325	CAMTA1	NM_015215	Body		OpenSea	0.083322
cg03762694	chr6	134499419	SGK1;SGK1	NM_001143676;NM_001143677	Body;TSS1500	chr6:134497536-134497756	S_Shore	0.0823936
cg03762802	chr8	1362561				chr8:1365174-1365503	N_Shelf	0.0848436
cg03762921	chr5	65409160					OpenSea	0.103841
cg03762994	chr17	6899332	ALOX12	NM_000697	TSS200	chr17:6898820-6900427	Island	0.0912142
cg03763118	chr11	27490958	LGR4	NM_018490	Body	chr11:27493640-27494357	N_Shelf	0.131923
cg03763508	chr7	27140942	HOXA2	NM_006735	Body	chr7:27143181-27143479	N_Shelf	0.0849848
cg03763731	chr1	176119390	RFWD2;RFWD2;RFWD2	NM_001286644;NM_001001740;NM_022457	Body;Body;Body		OpenSea	0.0833558
cg03764370	chr8	119313650	SAMD12;SAMD12	NR_109794;NM_001101676	Body;Body		OpenSea	0.10318
cg03764387	chr1	107487395					OpenSea	0.101126
cg03764418	chr3	149799107					OpenSea	0.123292
cg03764484	chr6	170208306					OpenSea	0.0927457
cg03764753	chr2	152163155					OpenSea	0.092078
cg03764791	chr5	37050914	NIPBL;NIPBL	NM_015384;NM_133433	Body;Body		OpenSea	0.0858612
cg03765419	chr2	70251483					OpenSea	0.104449
cg03765423	chr3	194014481				chr3:194014480-194014983	Island	0.0954191
cg03765806	chr2	220605144					OpenSea	0.0901912
cg03766495	chr11	47599060	KBTBD4;KBTBD4;KBTBD4	NR_024222;NM_016506;NM_018095	Body;Body;Body	chr11:47600129-47600927	N_Shore	0.0961647
cg03766623	chr4	77599008	SHROOM3	NM_020859	Body		OpenSea	0.0832315
cg03767977	chr17	6135950					OpenSea	0.124921
cg03768469	chr2	236172063					OpenSea	0.0857038
cg03768529	chr1	200623646	DDX59	NM_001031725	Body		OpenSea	0.127918
cg03768569	chr3	112851921					OpenSea	0.178025
cg03769084	chr11	27413788	LGR4	NM_018490	Body		OpenSea	0.125064
cg03769161	chr5	40486715					OpenSea	0.0953548
cg03769162	chr2	160953217					OpenSea	0.111879
cg03770173	chr2	141000585	LRP1B	NM_018557	Body		OpenSea	0.0858225
cg03770401	chr7	33708849					OpenSea	0.102715
cg03770746	chr5	137865128	ETF1;ETF1;ETF1;ETF1;ETF1	NM_001282185;NM_004730;NM_001291974;NM_001256302;NM_001291975	Body;Body;5'UTR;5'UTR;5'UTR		OpenSea	0.0951876
cg03771029	chr10	28676290					OpenSea	0.0993514
cg03771070	chr6	131552568	AKAP7	NM_016377	Body		OpenSea	0.0880288
cg03771136	chr21	37105622					OpenSea	0.0889725
cg03771981	chr7	141501499					OpenSea	0.0869736
cg03772219	chr7	146594597	CNTNAP2	NM_014141	Body		OpenSea	0.109717
cg03772350	chr14	38061458	FOXA1	NM_004496	Body	chr14:38060841-38062119	Island	0.0957944
cg03773631	chr14	29580937					OpenSea	0.104738
cg03773731	chr19	15310387	NOTCH3	NM_000435	Body	chr19:15310519-15312027	N_Shore	0.0839317
cg03774463	chr7	96636616	DLX6AS;DLX6	NR_015448;NM_005222	Body;Body	chr7:96634622-96634915	S_Shore	0.0943044
cg03774848	chr4	183110028					OpenSea	0.105417
cg03775372	chr10	13830045	FRMD4A	NM_018027	Body		OpenSea	0.0823542
cg03775892	chr4	186648181	SORBS2;SORBS2;SORBS2;SORBS2;SORBS2;SORBS2;SORBS2	NM_021069;NM_001145673;NM_001145671;NM_001145670;NM_001145672;NM_003603;NM_001270771	5'UTR;5'UTR;5'UTR;5'UTR;5'UTR;5'UTR;5'UTR		OpenSea	0.0859573
cg03776062	chr17	76390494	PGS1;PGS1;PGS1;PGS1	NR_110602;NR_110601;NR_111989;NM_024419	Body;Body;Body;Body		OpenSea	0.104958
cg03779374	chr3	114343825	ZBTB20;ZBTB20;ZBTB20;ZBTB20;ZBTB20;ZBTB20	NM_001164345;NM_001164347;NM_001164344;NM_001164346;NM_015642;NM_001164343	5'UTR;TSS1500;5'UTR;TSS200;5'UTR;5'UTR		OpenSea	0.106384
cg03780505	chr22	46001520	LINC01589	NR_131244	Body		OpenSea	0.15537
cg03780648	chr6	32976826	HLA-DOA	NM_002119	Body	chr6:32975684-32975926	S_Shore	0.0866434
cg03781352	chr8	117004625	LINC00536	NR_046215	Body		OpenSea	0.116026
cg03781727	chr7	22007540					OpenSea	0.126171
cg03781748	chr10	32229887					OpenSea	0.116773
cg03782070	chr6	1025066	LOC285768;LOC285768	NR_027116;NR_027115	Body;Body		OpenSea	0.103803
cg03782461	chr4	152347262	FAM160A1	NM_001109977	5'UTR		OpenSea	0.133567
cg03783594	chr6	135232847					OpenSea	0.125352
cg03784258	chr6	44630385					OpenSea	0.0904625
cg03784436	chr7	19145530				chr7:19145872-19146256	N_Shore	0.095628
cg03784793	chr3	116058982	LSAMP	NM_002338	Body		OpenSea	0.0917945
cg03785432	chr8	41656940	ANK1	NM_001142446	Body	chr8:41654875-41655984	S_Shore	0.18552
cg03786092	chr19	41469394					OpenSea	0.115262
cg03786343	chr4	143195360	INPP4B;INPP4B	NM_003866;NM_001101669	Body;Body		OpenSea	0.0938894
cg03787092	chr2	205558073	PARD3B;PARD3B;PARD3B;PARD3B	NM_001302769;NM_205863;NM_152526;NM_057177	Body;Body;Body;Body		OpenSea	0.104062
cg03787245	chr7	101799218	CUX1;CUX1;CUX1;CUX1;CUX1;CUX1;CUX1	NM_001202543;NM_001202545;NM_001913;NM_001202544;NM_001202546;NM_181500;NM_181552	Body;Body;Body;Body;Body;Body;Body		OpenSea	0.0826026
cg03788057	chr12	101416248	ANO4;ANO4;ANO4	NM_178826;NM_001286615;NM_001286616	Body;Body;Body		OpenSea	0.125571
cg03788287	chr5	139043910	CXXC5	NM_016463	5'UTR	chr5:139040819-139041028	S_Shelf	0.0919867
cg03788952	chr18	55474222				chr18:55469056-55471263	S_Shelf	0.107328
cg03789038	chr15	44963278	PATL2	NM_001145112	Body		OpenSea	0.0839382
cg03790427	chr8	10530123	C8orf74	NM_001040032	TSS200		OpenSea	0.0830125
cg03792071	chr8	102353986					OpenSea	0.120088
cg03792162	chr4	572484				chr4:568513-570488	S_Shore	0.0888682
cg03792429	chr1	114323572	RSBN1;RSBN1	NR_130896;NM_018364	Body;Body		OpenSea	0.087403
cg03792447	chr2	169041897	STK39	NM_013233	Body		OpenSea	0.0989237
cg03792582	chr2	58985397	LINC01122	NR_033873	Body		OpenSea	0.0911187
cg03792936	chr2	159172612	CCDC148;CCDC148	NM_001301684;NM_138803	Body;Body		OpenSea	0.106679
cg03793270	chr11	89224684	NOX4;NOX4;NOX4;NOX4	NM_001143837;NR_026571;NM_016931;NM_001143836	5'UTR;TSS200;TSS200;TSS200	chr11:89224416-89224718	Island	0.0853485
cg03793678	chr15	96862225				chr15:96864881-96866787	N_Shelf	0.106929
cg03793857	chr13	76867659					OpenSea	0.118182
cg03793972	chr7	138440886	ATP6V0A4;ATP6V0A4;ATP6V0A4	NM_130841;NM_130840;NM_020632	Body;Body;Body		OpenSea	0.111697
cg03794154	chr21	29054204	MIR5009	NR_049807	Body		OpenSea	0.0890936
cg03794213	chr16	22220727	EEF2K	NM_013302	5'UTR	chr16:22217299-22218090	S_Shelf	0.13547
cg03794445	chr1	209605401	LOC642587;MIR205	NM_001104548;NR_029622	Body;TSS200		OpenSea	0.0844463
cg03794784	chr11	36186140	LDLRAD3;LDLRAD3;LDLRAD3	NM_001304264;NM_001304263;NM_174902	5'UTR;Body;Body		OpenSea	0.11556
cg03795415	chr14	53361919	FERMT2;FERMT2;FERMT2	NM_001134999;NM_006832;NM_001135000	Body;Body;Body		OpenSea	0.0882532
cg03796024	chr10	3151764	PFKP	NM_002627	Body	chr10:3148406-3148625	S_Shelf	0.101444
cg03796591	chr6	56009431	COL21A1	NM_030820	Body		OpenSea	0.0843521
cg03796659	chr2	192109284	MYO1B;MYO1B;MYO1B	NM_001130158;NM_012223;NM_001161819	TSS1500;TSS1500;TSS1500	chr2:192109828-192110940	N_Shore	0.115202
cg03796943	chr2	220233953					OpenSea	0.102258
cg03797139	chr6	139472304	HECA	NM_016217	Body		OpenSea	0.135657
cg03798060	chr1	99126551	SNX7;SNX7;SNX7	NM_152238;NM_015976;NR_033716	TSS1500;TSS1500;TSS1500	chr1:99126872-99127711	N_Shore	0.110261
cg03799736	chr5	93858506	KIAA0825;KIAA0825	NM_173665;NM_001145678	Body;Body		OpenSea	0.0890197
cg03800712	chr22	26975222	TPST2	NM_003595	5'UTR		OpenSea	0.088823
cg03800969	chr6	159082213	SYTL3;SYTL3;SYTL3;SYTL3	NM_001242395;NM_001242394;NM_001242384;NM_001009991	5'UTR;5'UTR;5'UTR;5'UTR		OpenSea	0.0878393
cg03801183	chr7	150212873	GIMAP7	NM_153236	5'UTR		OpenSea	0.119389
cg03801286	chr21	35884508	KCNE1	NM_000219	TSS1500		OpenSea	0.09531
cg03801691	chr3	11599816	VGLL4;VGLL4;VGLL4;VGLL4	NM_014667;NM_001128220;NM_001128219;NM_001128221	3'UTR;3'UTR;3'UTR;3'UTR		OpenSea	0.0860423
cg03801871	chr2	30453395	LBH	NM_030915	TSS1500	chr2:30453566-30455655	N_Shore	0.0830298
cg03803008	chr7	70055327	AUTS2;AUTS2	NM_015570;NM_001127231	Body;Body		OpenSea	0.0829063
cg03803614	chr8	11322979	FAM167A	NM_053279	5'UTR	chr8:11323779-11324697	N_Shore	0.1253
cg03803789	chr11	111854003	DIXDC1;DIXDC1	NM_033425;NM_001037954	Body;Body		OpenSea	0.135145
cg03804083	chr3	168891416	MECOM	NM_004991	Body		OpenSea	0.106052
cg03804400	chr3	143505340	SLC9A9	NM_173653	Body		OpenSea	0.11541
cg03804409	chr4	47216088	GABRB1	NM_000812	Body		OpenSea	0.101911
cg03805253	chr17	48680151	CACNA1G;CACNA1G;CACNA1G;CACNA1G;CACNA1G;CACNA1G;CACNA1G;CACNA1G;CACNA1G;CACNA1G;CACNA1G;CACNA1G;CACNA1G;CACNA1G;CACNA1G	NM_198384;NM_198379;NM_198380;NM_198377;NM_198385;NM_018896;NM_198396;NM_198386;NM_198376;NM_198397;NM_198388;NM_198383;NM_198382;NM_198378;NM_198387	Body;Body;Body;Body;Body;Body;Body;Body;Body;Body;Body;Body;Body;Body;Body	chr17:48680336-48680555	N_Shore	0.085709
cg03805757	chr16	71968109	PKD1L3	NM_181536	Body		OpenSea	0.109593
cg03805929	chr17	67313131	ABCA5;ABCA5	NM_172232;NM_018672	5'UTR;TSS1500		OpenSea	0.0971194
cg03806284	chr2	32147814	MEMO1;MEMO1;MEMO1;MEMO1;MEMO1;MEMO1	NR_126032;NR_126034;NM_001301852;NM_001137602;NM_015955;NM_001301833	Body;Body;Body;Body;Body;Body		OpenSea	0.0869849
cg03806483	chr16	66619877	CMTM2;CMTM2	NM_144673;NM_001199317	Body;Body		OpenSea	0.0840423
cg03806695	chr14	35850147					OpenSea	0.121462
cg03807883	chr11	36535685				chr11:36531167-36531915	S_Shelf	0.105418
cg03808714	chr6	7589679	SNRNP48	NM_152551	TSS1500	chr6:7590399-7590926	N_Shore	0.086559
cg03808821	chr15	68998740	CORO2B;CORO2B;CORO2B	NM_006091;NM_001190457;NM_001190456	Body;Body;Body		OpenSea	0.128115
cg03809530	chr2	72012290				chr2:72012850-72013078	N_Shore	0.133251
cg03809660	chr22	35965177					OpenSea	0.101926
cg03809883	chr10	3920005					OpenSea	0.08527
cg03809993	chr2	20409263	SDC1;SDC1	NM_002997;NM_001006946	Body;Body		OpenSea	0.100477
cg03810562	chr13	42165082	VWA8	NM_015058	Body		OpenSea	0.128974
cg03811342	chr6	4600641					OpenSea	0.083486
cg03812546	chr12	118728016	TAOK3	NM_016281	5'UTR		OpenSea	0.0987308
cg03812784	chr20	33780035					OpenSea	0.109503
cg03813151	chr6	149778058	ZC3H12D	NM_207360	Body	chr6:149777792-149778189	Island	0.13076
cg03813721	chr12	80308351	PPP1R12A;PPP1R12A;PPP1R12A;PPP1R12A;PPP1R12A	NM_001143886;NM_001244992;NM_002480;NM_001244990;NM_001143885	TSS1500;Body;Body;Body;Body		OpenSea	0.090178
cg03813899	chr11	57548688	CTNND1;CTNND1;CTNND1;CTNND1;CTNND1;CTNND1;CTNND1;CTNND1;CTNND1;CTNND1;CTNND1;CTNND1;CTNND1	NM_001085459;NM_001085467;NM_001085462;NM_001331;NM_001085460;NM_001085463;NM_001085468;NM_001085464;NM_001085465;NM_001085469;NM_001085458;NM_001085466;NM_001085461	5'UTR;5'UTR;5'UTR;5'UTR;5'UTR;5'UTR;5'UTR;5'UTR;5'UTR;5'UTR;5'UTR;5'UTR;5'UTR		OpenSea	0.100622
cg03814063	chr22	50025915	C22orf34	NR_026997	Body	chr22:50025085-50026415	Island	0.0899553
cg03814829	chr19	4889623				chr19:4891191-4891425	N_Shore	0.10093
cg03814938	chr21	46829600	COL18A1-AS2;COL18A1	NR_052004;NM_130445	Body;Body	chr21:46824531-46826234	S_Shelf	0.0857986
cg03815062	chr12	40537425					OpenSea	0.118467
cg03815317	chr5	131914836	RAD50	NM_005732	Body		OpenSea	0.0886458
cg03815351	chr2	235997506					OpenSea	0.112079
cg03815480	chr16	48492439	MIR5095	NR_039970	Body		OpenSea	0.0914342
cg03815879	chr22	26759311	SEZ6L;SEZ6L;SEZ6L;SEZ6L;SEZ6L;SEZ6L	NM_001184776;NM_001184775;NM_001184774;NM_001184777;NM_001184773;NM_021115	Body;Body;Body;Body;Body;Body		OpenSea	0.102362
cg03816568	chr17	79804682	P4HB	NM_000918	Body	chr17:79804259-79804488	S_Shore	0.100756
cg03816803	chr7	115786278					OpenSea	0.120745
cg03816901	chr3	101669711	LOC152225	NR_026934	Body		OpenSea	0.0859163
cg03817107	chr5	169532775	FOXI1;FOXI1	NM_144769;NM_012188	TSS200;TSS200	chr5:169533080-169533534	N_Shore	0.103935
cg03817685	chr1	78567411	GIPC2;GIPC2	NM_001304725;NM_017655	Body;Body		OpenSea	0.111662
cg03818395	chr10	90612228	ANKRD22	NM_144590	TSS1500		OpenSea	0.0897853
cg03819243	chr3	38072611	PLCD1	NM_006225	TSS1500	chr3:38070394-38071598	S_Shore	0.140818
cg03819562	chr15	88552820	NTRK3;NTRK3;NTRK3;NTRK3	NM_002530;NM_001243101;NM_001012338;NM_001007156	Body;Body;Body;Body		OpenSea	0.122715
cg03819732	chr5	16455898	ZNF622	NM_033414	Body		OpenSea	0.0869697
cg03819785	chr2	38014110					OpenSea	0.115134
cg03819945	chr2	215243717	SPAG16;SPAG16;SPAG16	NR_047660;NR_047659;NM_024532	Body;Body;Body		OpenSea	0.085468
cg03820688	chr2	55477848	MTIF2;MTIF2	NM_002453;NM_001005369	Body;Body		OpenSea	0.115218
cg03821121	chr11	12148288	MICAL2	NM_014632	5'UTR		OpenSea	0.0826918
cg03821443	chr11	1320329	TOLLIP	NM_019009	Body	chr11:1315467-1317115	S_Shelf	0.130323
cg03821821	chr8	38005393	STAR	NM_000349	Body		OpenSea	0.0830431
cg03822038	chr5	151030721					OpenSea	0.133744
cg03822411	chr10	81912658					OpenSea	0.0887843
cg03822565	chr1	44245057	ST3GAL3;ST3GAL3;ST3GAL3;ST3GAL3;ST3GAL3;ST3GAL3;ST3GAL3;ST3GAL3;ST3GAL3;ST3GAL3;ST3GAL3;ST3GAL3;ST3GAL3;ST3GAL3;ST3GAL3;ST3GAL3;ST3GAL3;ST3GAL3;ST3GAL3;ST3GAL3;ST3GAL3;ST3GAL3;ST3GAL3;ST3GAL3;ST3GAL3	NR_073019;NR_073017;NR_073018;NR_073023;NR_073016;NR_073020;NR_073021;NM_001270465;NM_001270463;NM_001270464;NM_001270466;NM_174967;NM_174965;NM_174970;NM_174968;NM_174966;NM_174964;NM_174963;NM_006279;NM_001270459;NM_001270460;NM_001270461;NM_001270462;NM_174971;NM_174969	Body;Body;Body;Body;Body;Body;Body;Body;Body;Body;Body;Body;Body;Body;Body;Body;Body;Body;Body;Body;Body;Body;Body;Body;Body		OpenSea	0.102514
cg03822645	chr7	95803300	SLC25A13;SLC25A13;SLC25A13	NR_027662;NM_014251;NM_001160210	Body;Body;Body		OpenSea	0.0923098
cg03823989	chr9	100292179	TMOD1;TMOD1	NM_003275;NM_001166116	Body;Body		OpenSea	0.0832123
cg03824126	chr6	153127630					OpenSea	0.082788
cg03824789	chr16	67895101	NUTF2	NM_005796	5'UTR		OpenSea	0.122154
cg03825607	chr10	65216488	JMJD1C	NM_032776	Body		OpenSea	0.0984378
cg03826499	chr21	35832204	KCNE1;KCNE1;KCNE1;KCNE1;KCNE1;KCNE1;KCNE1;KCNE1	NM_001127669;NM_001127668;NM_001270405;NM_001270405;NM_001270403;NM_001270404;NM_001270402;NM_000219	TSS1500;TSS1500;1stExon;5'UTR;5'UTR;5'UTR;5'UTR;5'UTR	chr21:35831697-35832365	Island	0.0834181
cg03827102	chr21	42694570	FAM3B;FAM3B	NM_206964;NM_058186	Body;Body		OpenSea	0.10783
cg03827297	chr7	20184510	MACC1;MACC1-AS1	NM_182762;NR_046756	Body;Body		OpenSea	0.140957
cg03827311	chr8	22757083	PEBP4	NM_144962	Body		OpenSea	0.0867703
cg03827720	chr12	18843724	PLCZ1	NM_033123	Body		OpenSea	0.103488
cg03827836	chr1	2254127	MORN1	NM_024848	Body	chr1:2253723-2254758	Island	0.0872133
cg03828221	chr19	58868572	ZNF497;ZNF497	NM_198458;NM_001207009	Body;Body	chr19:58867397-58868868	Island	0.0840095
cg03829235	chr8	143780032	LY6K;LY6K;LY6K	NM_001160355;NM_001160354;NM_017527	TSS1500;TSS1500;TSS1500	chr8:143781581-143782609	N_Shore	0.0860314
cg03829405	chr17	10706959	TMEM220-AS1;LINC00675	NR_073458;NR_036581	Body;Body		OpenSea	0.101894
cg03829739	chr7	56515510	LOC650226	NR_029420	Body	chr7:56515585-56515864	N_Shore	0.116907
cg03829839	chr12	58146821	CDK4	NM_000075	TSS1500	chr12:58145853-58146360	S_Shore	0.109192
cg03830061	chr6	106441618				chr6:106441986-106442912	N_Shore	0.0909065
cg03830181	chr13	20676097					OpenSea	0.094242
cg03830489	chr1	50966049	FAF1	NM_007051	Body		OpenSea	0.105608
cg03831312	chr2	218235438	DIRC3	NR_026597	Body		OpenSea	0.122209
cg03831502	chr2	120237911	SCTR	NM_002980	Body		OpenSea	0.0828128
cg03831847	chr16	88832485	FAM38A	NM_001142864	Body		OpenSea	0.120649
cg03833465	chr3	133217985					OpenSea	0.0877336
cg03834767	chr7	90794392	CDK14	NM_012395	3'UTR		OpenSea	0.1026
cg03834864	chr12	71300665	PTPRR	NM_002849	Body		OpenSea	0.0835328
cg03834919	chr7	862427	UNC84A;UNC84A	NM_001130965;NM_025154	5'UTR;5'UTR	chr7:862515-862800	N_Shore	0.122805
cg03835032	chr17	66595544	FAM20A;FAM20A	NM_017565;NM_001243746	Body;5'UTR	chr17:66596072-66597578	N_Shore	0.0890806
cg03835292	chr22	37976631	LGALS2	NM_006498	TSS1500		OpenSea	0.123509
cg03835698	chr10	4284219	LINC00702	NR_108040	Body		OpenSea	0.116429
cg03835940	chr9	114813204	MIR3134;SUSD1;SUSD1;SUSD1	NR_036085;NM_022486;NM_001282643;NM_001282640	Body;Body;Body;Body		OpenSea	0.119277
cg03835941	chr16	10695908					OpenSea	0.0833621
cg03836484	chr10	25349182	ENKUR	NM_001270383	Body		OpenSea	0.132499
cg03836801	chr1	220729470	MARK1;MARK1;MARK1;MARK1;MARK1	NM_001286129;NM_018650;NM_001286128;NM_001286126;NM_001286124	Body;Body;Body;Body;Body		OpenSea	0.109298
cg03837106	chr4	149709111					OpenSea	0.126269
cg03837147	chr6	53538090					OpenSea	0.102864
cg03837760	chr16	10627692	EMP2	NM_001424	Body		OpenSea	0.130964
cg03837903	chr20	57464000	GNAS;GNAS;GNAS;GNAS	NM_001077490;NR_003259;NM_016592;NM_080425	3'UTR;TSS200;3'UTR;Body	chr20:57463652-57467739	Island	0.0849158
cg03837909	chr3	193506005					OpenSea	0.0844795
cg03838204	chr2	105199163					OpenSea	0.120356
cg03838215	chr2	174897619					OpenSea	0.0855888
cg03838327	chr9	124991656	LHX6;LHX6;LHX6	NM_001242333;NM_199160;NM_014368	TSS1500;TSS1500;TSS1500	chr9:124987743-124991086	S_Shore	0.0973722
cg03838769	chr4	168156467	SPOCK3;SPOCK3	NM_016950;NM_001040159	TSS1500;TSS1500	chr4:168155005-168155765	S_Shore	0.0823965
cg03838931	chr17	78748233	RPTOR;RPTOR	NM_020761;NM_001163034	Body;Body		OpenSea	0.1096
cg03839161	chr16	1128721	SSTR5;LOC146336	NM_001053;NR_027242	TSS200;Body	chr16:1128223-1130394	Island	0.0949685
cg03839187	chr5	112571723	MCC;MCC	NM_002387;NM_001085377	Body;Body		OpenSea	0.113797
cg03840467	chr17	75278162	2024-09-09	NM_001113491	Body	chr17:75277317-75278172	Island	0.0914949
cg03840849	chr7	20257420	MACC1	NM_182762	TSS1500		OpenSea	0.0907843
cg03843571	chr14	62394394					OpenSea	0.104223
cg03844372	chr10	24160305	KIAA1217	NM_001098500	5'UTR		OpenSea	0.0836918
cg03844474	chr16	84555086					OpenSea	0.121848
cg03845193	chr3	53017744	SFMBT1	NM_016329	5'UTR		OpenSea	0.0884244
cg03846408	chr11	1769390	HCCA2;LOC402778	NM_053005;NM_001170820	Body;TSS200	chr11:1768979-1770712	Island	0.0828162
cg03846767	chr1	3607292	TP73;TP73;TP73;TP73;TP73;TP73;TP73	NM_001126240;NM_005427;NM_001126242;NM_001126241;NM_001126241;NM_001126240;NM_001126242	1stExon;Body;5'UTR;1stExon;5'UTR;5'UTR;1stExon	chr1:3607096-3607553	Island	0.0925766
cg03847034	chr11	117254987	CEP164;CEP164	NM_001271933;NM_014956	Body;Body		OpenSea	0.0966841
cg03847123	chr3	187525047					OpenSea	0.116672
cg03847272	chr11	95564678	CEP57;CEP57;CEP57	NM_001243777;NM_001243776;NM_014679	3'UTR;3'UTR;3'UTR		OpenSea	0.0979931
cg03847348	chr1	2413705	PLCH2	NM_014638	Body	chr1:2415198-2415506	N_Shore	0.10954
cg03847432	chr7	43391524	HECW1	NM_015052	Body		OpenSea	0.113929
cg03847893	chr4	138446175	PCDH18;PCDH18	NM_019035;NM_001300828	Body;Body		OpenSea	0.12144
cg03847932	chr3	73045556	PPP4R2	NM_174907	TSS1500	chr3:73045834-73046517	N_Shore	0.143766
cg03848070	chr5	54736119	PPAP2A;PPAP2A;PPAP2A	NR_103485;NM_003711;NM_176895	Body;Body;Body		OpenSea	0.0848586
cg03848129	chr10	27541626	LOC387646	NR_003525	TSS1500	chr10:27541297-27541883	Island	0.0935133
cg03848978	chr3	141102964	ZBTB38	NM_001080412	5'UTR		OpenSea	0.111133
cg03849132	chr8	104137224					OpenSea	0.168596
cg03849286	chr4	10658763	CLNK	NM_052964	Body		OpenSea	0.109875
cg03849297	chr1	167595506				chr1:167599464-167599839	N_Shelf	0.0831124
cg03849923	chr19	47754166					OpenSea	0.105304
cg03849927	chr1	67396905	MIER1;MIER1;MIER1;MIER1;MIER1;MIER1;MIER1;MIER1;MIER1;MIER1;MIER1	NM_001146112;NM_001146113;NM_001077700;NM_001077703;NM_001278215;NM_001146110;NM_020948;NM_001077702;NM_001146111;NM_001077701;NM_001077704	5'UTR;5'UTR;Body;Body;Body;Body;Body;Body;Body;Body;Body	chr1:67395683-67396483	S_Shore	0.0825744
cg03850508	chr15	96472718					OpenSea	0.0888454
cg03850797	chr1	235486742	ARID4B;ARID4B	NM_031371;NM_016374	Body;Body	chr1:235490338-235492160	N_Shelf	0.113682
cg03850811	chr2	224600855					OpenSea	0.13043
cg03851741	chr15	91459070	MAN2A2	NM_006122	Body		OpenSea	0.091536
cg03853208	chr7	25989763	MIR148A	NR_029597	TSS200	chr7:25990012-25991320	N_Shore	0.0826776
cg03853554	chr5	74834886	POLK	NM_016218	5'UTR		OpenSea	0.117445
cg03853945	chr13	84024017					OpenSea	0.0842062
cg03854350	chr10	12311424					OpenSea	0.140645
cg03855291	chr11	639423	DRD4	NM_000797	Body	chr11:636906-640628	Island	0.0929875
cg03855739	chr15	56270069	NEDD4	NM_006154	Body		OpenSea	0.0829776
cg03856606	chr5	173998862					OpenSea	0.123383
cg03856773	chr9	111022707					OpenSea	0.143122
cg03857101	chr9	138127782					OpenSea	0.0841239
cg03857732	chr6	24686728	ACOT13;ACOT13	NM_001160094;NM_018473	5'UTR;Body		OpenSea	0.088233
cg03858006	chr16	70673349	IL34;IL34;IL34	NM_001172772;NM_152456;NM_001172771	5'UTR;5'UTR;5'UTR		OpenSea	0.108493
cg03858421	chr11	107296037	CWF19L2	NM_152434	Body		OpenSea	0.127219
cg03858590	chr1	204044901	SOX13	NM_005686	5'UTR	chr1:204042245-204044510	S_Shore	0.0895366
cg03859090	chr11	69522216				chr11:69517840-69519929	S_Shelf	0.083107
cg03860054	chr16	55691102	SLC6A2	NM_001043	Body	chr16:55689598-55690895	S_Shore	0.083922
cg03860210	chr19	41619386	CYP2F1	NM_000774	TSS1500		OpenSea	0.09114
cg03860422	chr17	63019691	GNA13;GNA13	NM_001282425;NM_006572	Body;Body		OpenSea	0.0895339
cg03860494	chr5	123143225					OpenSea	0.128664
cg03860720	chr8	105509339	LRP12;LRP12	NM_001135703;NM_013437	Body;Body		OpenSea	0.108713
cg03860853	chr12	120647948				chr12:120650214-120650528	N_Shelf	0.0829934
cg03861143	chr11	1855746	SYT8;SYT8	NM_138567;NM_138567	1stExon;5'UTR		OpenSea	0.0970664
cg03861379	chr5	54128677					OpenSea	0.0864119
cg03861989	chr12	26894157	ITPR2	NM_002223	Body		OpenSea	0.104776
cg03862437	chr3	194353432	TMEM44;TMEM44;TMEM44;TMEM44	NM_001011655;NM_001166306;NM_001166305;NM_138399	Body;Body;Body;Body	chr3:194353761-194354490	N_Shore	0.100277
cg03862768	chr9	16653826	BNC2	NM_017637	Body		OpenSea	0.101205
cg03862891	chr5	106672908					OpenSea	0.126238
cg03863342	chr6	29831661				chr6:29831849-29832086	N_Shore	0.0994819
cg03863606	chr7	12687574	SCIN;SCIN	NM_001112706;NM_033128	Body;Body		OpenSea	0.0982384
cg03864480	chr1	39490940	NDUFS5;NDUFS5	NM_001184979;NM_004552	TSS1500;TSS1500		OpenSea	0.112124
cg03864958	chr4	10174168					OpenSea	0.197834
cg03865101	chr12	1883663	ADIPOR2	NM_024551	Body		OpenSea	0.0849676
cg03865213	chr10	24777901	KIAA1217;KIAA1217;KIAA1217;KIAA1217;KIAA1217;KIAA1217	NM_019590;NM_001282768;NM_001282767;NM_001098500;NM_001282769;NM_001282770	Body;Body;Body;Body;Body;Body		OpenSea	0.108585
cg03865600	chr11	7626781	PPFIBP2;PPFIBP2;PPFIBP2	NM_001256569;NM_001256568;NM_003621	TSS200;Body;Body		OpenSea	0.0978256
cg03865641	chr4	80684828					OpenSea	0.0991306
cg03865836	chr6	12357406					OpenSea	0.104254
cg03866446	chr6	169696427					OpenSea	0.114977
cg03867465	chr4	183062301	MGC45800	NR_027107	Body	chr4:183062278-183062481	Island	0.0941185
cg03868187	chr2	144227066	ARHGAP15	NM_018460	Body		OpenSea	0.116978
cg03868193	chr11	124958746	SLC37A2;SLC37A2	NM_001145290;NM_198277	3'UTR;3'UTR		OpenSea	0.098647
cg03868479	chr18	51780683					OpenSea	0.123527
cg03868770	chr22	30783737	RNF215	NM_001017981	TSS1500	chr22:30783010-30783620	S_Shore	0.112446
cg03868783	chr5	142159393	ARHGAP26;ARHGAP26	NM_001135608;NM_015071	Body;Body		OpenSea	0.118885
cg03868978	chr21	42537294				chr21:42539367-42540872	N_Shelf	0.133431
cg03870033	chr4	8396410	ACOX3;ACOX3	NM_001101667;NM_003501	Body;Body		OpenSea	0.0915796
cg03870261	chr19	2428514	LMNB2;TIMM13	NM_032737;NM_012458	3'UTR;TSS1500	chr19:2428349-2428731	Island	0.0844886
cg03871393	chr13	52192852	WDFY2	NM_052950	Body		OpenSea	0.121975
cg03872447	chr7	13156969					OpenSea	0.0840988
cg03873153	chr7	64034943				chr7:64029902-64030972	S_Shelf	0.0843112
cg03873475	chr1	231643670					OpenSea	0.129913
cg03873751	chr7	139846673	KDM7A	NM_030647	Body		OpenSea	0.09317
cg03875093	chr3	159444076	IQCJ-SCHIP1;IQCJ-SCHIP1;SCHIP1;SCHIP1;SCHIP1	NM_001197114;NM_001197113;NM_014575;NM_001197107;NM_001197108	Body;Body;Body;Body;Body		OpenSea	0.113625
cg03875454	chr2	174454320					OpenSea	0.125726
cg03875819	chr10	4386802					OpenSea	0.115613
cg03877179	chr2	220468716	STK11IP	NM_052902	Body		OpenSea	0.108596
cg03877350	chr21	30680641	BACH1;BACH1;BACH1	NM_001186;NM_206866;NR_027655	5'UTR;5'UTR;Body		OpenSea	0.0932509
cg03877640	chr10	101766182	DNMBP	NM_015221	5'UTR		OpenSea	0.085585
cg03877706	chr21	22572632	NCAM2	NM_004540	Body		OpenSea	0.0887121
cg03877829	chr5	111190203	C5orf13;C5orf13	NM_001142474;NM_001142475	Body;Body		OpenSea	0.096847
cg03879120	chr10	26768835	APBB1IP	NM_019043	5'UTR		OpenSea	0.0940479
cg03879673	chr1	66999751	SGIP1;SGIP1;SGIP1	NM_001308203;NM_032291;NM_032291	5'UTR;5'UTR;1stExon	chr1:66998728-66999060	S_Shore	0.0843131
cg03879808	chr2	69140146					OpenSea	0.101845
cg03879823	chr6	13015221	PHACTR1	NM_030948	Body	chr6:13014973-13015203	S_Shore	0.101901
cg03879992	chr16	5270799					OpenSea	0.108128
cg03880375	chr12	68618832	IL26	NM_018402	Body		OpenSea	0.0866617
cg03881351	chr22	46240067	ATXN10;ATXN10	NM_001167621;NM_013236	3'UTR;3'UTR		OpenSea	0.0834026
cg03881928	chr2	225617193					OpenSea	0.110733
cg03882466	chr8	134162841					OpenSea	0.0937871
cg03882686	chr11	46709659	ARHGAP1	NM_004308	Body		OpenSea	0.106109
cg03882698	chr3	69230955	FRMD4B	NM_015123	Body		OpenSea	0.101423
cg03882842	chr20	25290161	ABHD12;ABHD12	NM_015600;NM_001042472	Body;Body		OpenSea	0.165124
cg03882972	chr1	33687175					OpenSea	0.115116
cg03883520	chr11	65042801	POLA2	NM_002689	Body		OpenSea	0.0956647
cg03883742	chr20	32950214	ITCH;ITCH;ITCH	NM_001257138;NM_001257137;NM_031483	TSS1500;TSS1500;TSS1500	chr20:32950984-32951969	N_Shore	0.0952645
cg03883921	chr9	130572269	FPGS;FPGS;FPGS;FPGS	NR_110170;NM_004957;NM_001288803;NM_001018078	Body;Body;Body;Body		OpenSea	0.0930221
cg03884238	chr9	112970590	C9orf152	NM_001012993	TSS200		OpenSea	0.160064
cg03885055	chr1	16723232	C1orf144;C1orf144	NM_001114600;NM_015609	3'UTR;3'UTR		OpenSea	0.0872018
cg03886075	chr20	20253505	CFAP61	NM_015585	Body		OpenSea	0.0883309
cg03886129	chr2	65453953	ACTR2;ACTR2	NM_001005386;NM_005722	TSS1500;TSS1500	chr2:65454553-65455444	N_Shore	0.0850373
cg03886558	chr12	57869490	ARHGAP9;ARHGAP9;ARHGAP9	NM_032496;NM_001080156;NM_001080157	Body;Body;Body	chr12:57869075-57870182	Island	0.10069
cg03886579	chr9	35959017	OR2S2	NM_019897	TSS1500		OpenSea	0.105104
cg03887098	chr3	32002750	OSBPL10;OSBPL10	NM_001174060;NM_017784	Body;Body		OpenSea	0.0843434
cg03889044	chr2	242802099	PDCD1	NM_005018	TSS1500	chr2:242805752-242806034	N_Shelf	0.0961431
cg03889165	chr1	26202940				chr1:26201722-26202516	S_Shore	0.106955
cg03889299	chr15	91458567	MAN2A2	NM_006122	Body		OpenSea	0.0838075
cg03889507	chr5	33309433					OpenSea	0.0859806
cg03890368	chr22	42734695				chr22:42734457-42734717	Island	0.0924516
cg03890680	chr1	227504721	CDC42BPA;CDC42BPA	NM_014826;NM_003607	1stExon;1stExon	chr1:227505446-227506752	N_Shore	0.0846742
cg03891346	chr11	121970725	LOC399959;MIR125B1	NR_024430;NR_029671	Body;TSS200		OpenSea	0.106489
cg03891464	chr14	75475901	EIF2B2	NM_014239	3'UTR		OpenSea	0.0874701
cg03891644	chr1	81510925					OpenSea	0.0831653
cg03892034	chr12	46763876	SLC38A2;SLC38A2	NM_001307936;NM_018976	Body;Body	chr12:46765134-46766633	N_Shore	0.0982152
cg03892781	chr10	99771848	CRTAC1	NM_018058	Body		OpenSea	0.132417
cg03892812	chr10	135020931	KNDC1	NM_152643	Body	chr10:135020618-135020932	Island	0.105558
cg03892815	chr7	138708877					OpenSea	0.0865969
cg03892838	chr2	238599734	LRRFIP1;LRRFIP1;LRRFIP1;LRRFIP1;LRRFIP1	NM_001137553;NM_001137552;NM_004735;NM_001137551;NM_001137550	TSS1500;TSS1500;TSS1500;TSS1500;Body	chr2:238599857-238601430	N_Shore	0.119105
cg03892939	chr1	116193640	VANGL1;VANGL1;VANGL1	NM_001172411;NM_138959;NM_001172412	5'UTR;5'UTR;5'UTR		OpenSea	0.109237
cg03893261	chr3	72714444					OpenSea	0.0882408
cg03893663	chr11	110067118					OpenSea	0.0848509
cg03893872	chr1	210501634	HHAT;HHAT;HHAT;HHAT;HHAT;HHAT;HHAT;HHAT	NM_001170580;NM_018194;NM_001170564;NM_001170564;NM_001170588;NM_001122834;NM_001122834;NM_001170587	TSS1500;TSS1500;1stExon;5'UTR;TSS1500;1stExon;5'UTR;TSS1500	chr1:210502133-210502793	N_Shore	0.0890749
cg03894311	chr2	38769709					OpenSea	0.127789
cg03894789	chr5	136983373	MIR874;KLHL3	NR_030588;NM_017415	TSS200;Body		OpenSea	0.0903099
cg03894796	chr8	144361315				chr8:144360666-144361504	Island	0.0987129
cg03895045	chr14	39703160	MIA2;MIA2	NM_054024;NM_054024	5'UTR;1stExon		OpenSea	0.115437
cg03895161	chr2	169421971	CERS6;CERS6	NM_001256126;NM_203463	Body;Body		OpenSea	0.132981
cg03895204	chr4	112551933					OpenSea	0.0827611
cg03895592	chr13	49161308					OpenSea	0.0904119
cg03895659	chr6	53524509	KLHL31	NM_001003760	5'UTR		OpenSea	0.11402
cg03895857	chr15	26915752	GABRB3;GABRB3	NM_000814;NM_021912	Body;Body	chr15:26915189-26915753	Island	0.0915089
cg03896003	chr17	17846082	TOM1L2;TOM1L2;TOM1L2;TOM1L2;TOM1L2;TOM1L2	NM_001288789;NM_001288788;NM_001288787;NM_001033551;NM_001082968;NM_001288786	Body;Body;Body;Body;Body;Body		OpenSea	0.11526
cg03896694	chr16	3493440	ZNF597;ZNF597;NAT15	NM_152457;NM_152457;NM_001083601	1stExon;5'UTR;TSS1500	chr16:3493098-3493569	Island	0.0971984
cg03897823	chr3	122979455	SEC22A	NM_012430	Body		OpenSea	0.08233
cg03898010	chr2	242716203	GAL3ST2	NM_022134	TSS200		OpenSea	0.129393
cg03898108	chr10	20115770	PLXDC2;PLXDC2	NM_032812;NM_001282736	Body;Body		OpenSea	0.082969
cg03898321	chr16	24190035	PRKCB;PRKCB	NM_002738;NM_212535	Body;Body		OpenSea	0.0890736
cg03898408	chr5	66602283					OpenSea	0.0939161
cg03898631	chr13	112761112				chr13:112760865-112761113	Island	0.0888233
cg03899022	chr5	110563578	CAMK4	NM_001744	Body	chr5:110559569-110560446	S_Shelf	0.14253
cg03899054	chr8	143206674				chr8:143202654-143202868	S_Shelf	0.105563
cg03899412	chr5	3325319				chr5:3326328-3326645	N_Shore	0.0827722
cg03899612	chr1	198513049					OpenSea	0.0878989
cg03899643	chr1	90205170					OpenSea	0.0841591
cg03899737	chr1	3615390	TP73;TP73;TP73;TP73	NM_001126240;NM_005427;NM_001126242;NM_001126241	Body;Body;Body;Body		OpenSea	0.103424
cg03899869	chr1	55865162					OpenSea	0.134182
cg03900241	chr5	13246929					OpenSea	0.118087
cg03900255	chr16	2710864	ERVK13-1	NR_040023	Body		OpenSea	0.143656
cg03900282	chr3	101544813	NXPE3;NXPE3	NM_001134456;NM_145037	3'UTR;3'UTR		OpenSea	0.091897
cg03900378	chr8	54442083					OpenSea	0.08641
cg03900612	chr6	26103622	HIST1H4C	NM_003542	TSS1500	chr6:26104184-26104502	N_Shore	0.131216
cg03901309	chr1	15051085	KAZN;KAZN	NM_015209;NM_201628	Body;Body		OpenSea	0.102396
cg03901576	chr3	187121780					OpenSea	0.114285
cg03901842	chr2	164258273					OpenSea	0.103728
cg03902017	chr10	31364552					OpenSea	0.0970593
cg03902220	chr7	1932056	MAD1L1;MAD1L1;MAD1L1;MAD1L1;MAD1L1;MAD1L1	NM_001304525;NM_001304524;NM_001304523;NM_001013837;NM_001013836;NM_003550	Body;Body;Body;Body;Body;Body		OpenSea	0.146396
cg03903987	chr17	48720891	ABCC3;ABCC3	NM_001144070;NM_003786	Body;Body		OpenSea	0.0907625
cg03904042	chr20	32255491	NECAB3;NECAB3;C20orf134	NM_031231;NM_031232;NM_001024675	Body;Body;1stExon	chr20:32254811-32255989	Island	0.160397
cg03904171	chr7	91686749	AKAP9;AKAP9	NM_005751;NM_147185	Body;Body		OpenSea	0.0981191
cg03905134	chr12	76146565					OpenSea	0.0929331
cg03905962	chr4	128620649	INTU	NM_015693	Body		OpenSea	0.0971708
cg03906031	chr11	72489173	STARD10	NM_006645	Body	chr11:72492281-72492644	N_Shelf	0.0847089
cg03907079	chr5	141437672					OpenSea	0.0870911
cg03907521	chr17	762886	NXN;NXN	NM_001205319;NM_022463	Body;Body		OpenSea	0.141049
cg03909184	chr11	129706243	TMEM45B	NM_138788	5'UTR		OpenSea	0.112054
cg03909356	chr17	75362226	SEPT9;SEPT9;SEPT9	NM_001113492;NM_001113491;NM_006640	5'UTR;Body;Body		OpenSea	0.123322
cg03910156	chr13	76278769	LMO7;LMO7	NM_005358;NM_001306080	Body;Body		OpenSea	0.115642
cg03910557	chr6	126074639	HEY2	NM_012259	Body	chr6:126068722-126071320	S_Shelf	0.115977
cg03910698	chr7	1164737	C7orf50;C7orf50;C7orf50	NM_001134395;NM_032350;NM_001134396	Body;Body;Body		OpenSea	0.0981873
cg03912360	chr4	14772860	LINC00504	NR_126435	Body		OpenSea	0.123384
cg03912518	chr8	19221205	SH2D4A;SH2D4A;SH2D4A	NM_001174160;NM_001174159;NM_022071	Body;Body;Body		OpenSea	0.087619
cg03913299	chr2	191969969	STAT4;STAT4	NM_001243835;NM_003151	Body;Body		OpenSea	0.0973559
cg03913499	chr18	55892629	NEDD4L;NEDD4L;NEDD4L;NEDD4L;NEDD4L;NEDD4L;NEDD4L;NEDD4L;NEDD4L;NEDD4L	NM_015277;NM_001243960;NM_001144967;NM_001144964;NM_001144965;NM_001144971;NM_001144968;NM_001144969;NM_001144970;NM_001144966	Body;Body;Body;5'UTR;5'UTR;5'UTR;Body;Body;5'UTR;5'UTR		OpenSea	0.114198
cg03914452	chr7	155464145	RBM33	NM_053043	Body		OpenSea	0.141699
cg03915372	chr5	140557249	PCDHB8	NM_019120	TSS200	chr5:140558931-140559789	N_Shore	0.0846734
cg03915376	chr16	48047875					OpenSea	0.128317
cg03915429	chr2	224815292					OpenSea	0.104812
cg03915752	chr1	66802205	PDE4B;PDE4B;PDE4B;PDE4B	NM_001037341;NM_001037339;NM_001037340;NM_002600	Body;Body;Body;Body		OpenSea	0.085142
cg03916490	chr7	1080558	C7orf50;C7orf50;C7orf50	NM_001134395;NM_032350;NM_001134396	Body;Body;Body	chr7:1080835-1081069	N_Shore	0.116002
cg03917666	chr10	3977608					OpenSea	0.128953
cg03917774	chr5	16575397	FAM134B	NM_001034850	Body		OpenSea	0.1612
cg03917822	chr7	47332934	TNS3	NM_022748	Body		OpenSea	0.122946
cg03918121	chr8	101093694	RGS22;RGS22;RGS22	NM_001286693;NM_015668;NM_001286692	5'UTR;Body;Body		OpenSea	0.0852775
cg03919099	chr16	15983042	FOPNL;FOPNL;FOPNL;FOPNL;FOPNL;FOPNL;FOPNL;FOPNL;FOPNL	NM_144600;NM_001304500;NM_001304498;NM_001304502;NM_001304497;NM_001304499;NR_130757;NR_130756;NR_130755	TSS1500;TSS1500;TSS1500;TSS1500;TSS1500;TSS1500;TSS1500;TSS1500;TSS1500	chr16:15982245-15982672	S_Shore	0.124695
cg03920369	chr7	109508788					OpenSea	0.104404
cg03920403	chr7	23114829					OpenSea	0.0969988
cg03920999	chr3	10334760	GHRLOS;GHRL;GHRL;GHRLOS;GHRLOS;GHRL;GHRL;GHRL;GHRL;GHRL;GHRLOS;GHRL;GHRL;GHRL	NR_024146;NR_024132;NM_001134946;NR_004431;NR_024145;NR_024136;NR_024133;NR_024137;NM_001134944;NR_024134;NR_024144;NM_001134945;NR_024138;NR_024135	Body;TSS200;TSS200;Body;Body;TSS200;TSS200;TSS200;TSS200;TSS200;Body;TSS200;TSS200;TSS200		OpenSea	0.0832698
cg03921332	chr14	75611887	TMED10	NM_006827	Body		OpenSea	0.086362
cg03921357	chr1	3809431	C1orf174	NM_207356	Body	chr1:3808490-3809236	S_Shore	0.122589
cg03921796	chr9	129058523					OpenSea	0.100608
cg03921837	chr14	53419337				chr14:53417108-53418339	S_Shore	0.0921313
cg03922048	chr8	64085098	YTHDF3	NM_152758	Body	chr8:64080674-64081766	S_Shelf	0.0918265
cg03922126	chr6	73330297	KCNQ5;KCNQ5;KCNQ5;KCNQ5;KCNQ5	NM_001160133;NM_019842;NM_001160134;NM_001160130;NM_001160132	TSS1500;TSS1500;TSS1500;TSS1500;TSS1500	chr6:73330942-73333109	N_Shore	0.102666
cg03922146	chr6	30656499	KIAA1949;NRM;KIAA1949	NM_001134870;NM_007243;NM_133471	TSS1500;Body;TSS1500	chr6:30654392-30654934	S_Shore	0.09865
cg03922168	chr17	36943191	PIP4K2B;PIP4K2B	NM_003559;NM_003559	ExonBnd;Body		OpenSea	0.119579
cg03922175	chr3	122992823	SEC22A	NM_012430	3'UTR		OpenSea	0.0895876
cg03922340	chr3	49397232	GPX1;GPX1;RHOA	NM_000581;NM_201397;NM_001664	TSS1500;TSS1500;3'UTR	chr3:49394855-49395942	S_Shore	0.106169
cg03922381	chr10	70977210					OpenSea	0.11889
cg03922943	chr8	3101893	CSMD1	NM_033225	Body		OpenSea	0.0911532
cg03923059	chr5	1478509	LPCAT1	NM_024830	Body		OpenSea	0.10041
cg03924551	chr15	25930203	ATP10A	NM_024490	Body		OpenSea	0.130639
cg03925072	chr8	37468473					OpenSea	0.103231
cg03925642	chr16	87339657					OpenSea	0.11233
cg03926598	chr6	26617378				chr6:26614013-26614851	S_Shelf	0.0875121
cg03926640	chr17	79031376	BAIAP2;BAIAP2;BAIAP2;BAIAP2	NM_017450;NM_006340;NM_001144888;NM_017451	Body;Body;Body;Body		OpenSea	0.0916797
cg03926751	chr4	88140261	KLHL8	NM_020803	5'UTR	chr4:88140842-88141945	N_Shore	0.0843867
cg03926846	chr4	184678574				chr4:184679531-184679788	N_Shore	0.104709
cg03926932	chr5	147487470	SPINK5;SPINK5;SPINK5	NM_001127699;NM_001127698;NM_006846	Body;Body;Body		OpenSea	0.0840972
cg03927269	chr17	41512579					OpenSea	0.0868651
cg03927470	chr16	14030552	ERCC4	NM_005236	Body		OpenSea	0.0943553
cg03927920	chr16	13204098	SHISA9	NM_001145204	Body		OpenSea	0.0879485
cg03927970	chr5	87953794	LOC645323	NR_015436	Body	chr5:87955638-87955864	N_Shore	0.0888553
cg03928154	chr12	131194179					OpenSea	0.097947
cg03928431	chr10	15018005					OpenSea	0.088806
cg03928565	chr11	82745155	RAB30;RAB30;RAB30;RAB30	NM_001286059;NM_001286061;NM_014488;NM_001286060	5'UTR;5'UTR;5'UTR;5'UTR		OpenSea	0.0843118
cg03928874	chr6	6654898	LY86	NM_004271	3'UTR		OpenSea	0.0891263
cg03928887	chr17	43200129	PLCD3	NM_133373	Body	chr17:43198277-43198773	S_Shore	0.135872
cg03929816	chr8	141231575	TRAPPC9;TRAPPC9	NM_001160372;NM_031466	Body;Body		OpenSea	0.0908582
cg03929919	chr8	137791715					OpenSea	0.0840044
cg03930313	chr17	36621405	ARHGAP23	NM_020876	Body	chr17:36621138-36621406	Island	0.131836
cg03930524	chr5	172380977					OpenSea	0.0969766
cg03930732	chr21	36762609	LOC100506403	NR_073512	Body		OpenSea	0.123154
cg03935956	chr16	23511855	GGA2	NM_015044	Body		OpenSea	0.0875125
cg03935957	chr21	19537493	CHODL;CHODL;CHODL;CHODL	NM_001204175;NM_001204177;NM_001204178;NM_001204176	5'UTR;5'UTR;5'UTR;5'UTR		OpenSea	0.114656
cg03937082	chr13	30166944	SLC7A1	NM_003045	5'UTR	chr13:30168901-30170246	N_Shore	0.0848693
cg03937203	chr21	38219784	HLCS;HLCS;HLCS	NM_000411;NM_001242785;NM_001242784	Body;Body;Body		OpenSea	0.0876413
cg03937226	chr11	8956759					OpenSea	0.100782
cg03937361	chr1	64330272	ROR1;ROR1	NM_005012;NM_001083592	Body;Body		OpenSea	0.0830415
cg03938043	chr1	212207851	INTS7;DTL	NM_015434;NM_016448	Body;TSS1500	chr1:212208837-212209364	N_Shore	0.0945369
cg03938110	chr21	31120485	NCRNA00110;GRIK1;GRIK1	NR_027021;NM_175611;NM_000830	TSS200;Body;Body		OpenSea	0.12229
cg03938477	chr1	85832650	DDAH1;DDAH1	NM_012137;NM_001134445	Body;5'UTR		OpenSea	0.103168
cg03938871	chr8	101767524					OpenSea	0.090725
cg03939279	chr17	7818113	LOC284023	NR_024349	Body	chr17:7818938-7819763	N_Shore	0.127648
cg03940018	chr8	11334122					OpenSea	0.119478
cg03941396	chr2	185309045					OpenSea	0.0890795
cg03941746	chr12	51408214	SLC11A2;SLC11A2;SLC11A2;SLC11A2;SLC11A2;SLC11A2;SLC11A2;SLC11A2	NM_001174125;NM_001174129;NM_000617;NM_001174128;NM_001174126;NM_001174127;NR_033422;NR_033421	Body;5'UTR;5'UTR;5'UTR;5'UTR;5'UTR;Body;Body		OpenSea	0.0896433
cg03941824	chr1	205262885					OpenSea	0.100238
cg03942934	chr5	58652948	PDE4D;PDE4D;PDE4D;PDE4D;PDE4D	NM_001197219;NM_006203;NM_001197218;NM_001104631;NM_001165899	TSS1500;Body;Body;Body;Body		OpenSea	0.0856475
cg03943000	chr4	37459012	C4orf19	NM_001104629	5'UTR	chr4:37455279-37455757	S_Shelf	0.0911659
cg03943162	chr8	29728381					OpenSea	0.0835065
cg03944072	chr16	81617738	CMIP;CMIP	NM_030629;NM_198390	Body;Body		OpenSea	0.0850712
cg03946438	chr12	26349603	SSPN;SSPN	NM_001135823;NM_005086	5'UTR;Body	chr12:26348260-26349130	S_Shore	0.0941891
cg03946532	chr16	79344736					OpenSea	0.131228
cg03946671	chr20	62693973	TCEA2;TCEA2	NM_003195;NM_198723	TSS200;5'UTR	chr20:62693942-62695282	Island	0.0994541
cg03946741	chr1	175727088					OpenSea	0.105117
cg03947503	chr5	134605511	C5orf66	NM_001277348	5'UTR		OpenSea	0.0881622
cg03947687	chr2	215578445					OpenSea	0.120194
cg03948067	chr7	3066732	CARD11	NM_032415	5'UTR		OpenSea	0.132246
cg03948287	chr4	62406882	ADGRL3	NM_015236	Body		OpenSea	0.114521
cg03949274	chr4	165426300	MIR5684	NR_049864	TSS1500		OpenSea	0.102389
cg03950253	chr7	134345856	BPGM;BPGM	NM_001724;NM_199186	5'UTR;5'UTR		OpenSea	0.130348
cg03950599	chr19	48698419				chr19:48697900-48698669	Island	0.0884418
cg03951121	chr21	33673209	MRAP;MRAP	NM_206898;NM_178817	Body;Body	chr21:33672605-33673215	Island	0.0825596
cg03951465	chr16	79685624					OpenSea	0.121452
cg03951631	chr7	19703545					OpenSea	0.0937713
cg03951833	chr1	147801103					OpenSea	0.112318
cg03952500	chr9	134576647	RAPGEF1;RAPGEF1;RAPGEF1	NM_198679;NM_005312;NM_001304275	Body;Body;Body		OpenSea	0.083436
cg03952520	chr6	91145465					OpenSea	0.103732
cg03952578	chr15	61509038	RORA	NM_134261	Body		OpenSea	0.0927809
cg03953082	chr8	38491479					OpenSea	0.092104
cg03953460	chr14	32662093					OpenSea	0.1188
cg03953926	chr8	30321128	RBPMS;RBPMS;RBPMS;RBPMS	NM_001008712;NM_001008710;NM_001008711;NM_006867	Body;Body;Body;Body		OpenSea	0.132093
cg03954144	chr13	20751679				chr13:20751256-20751946	Island	0.0962967
cg03954279	chr3	55724534	ERC2	NM_015576	Body		OpenSea	0.111083
cg03954381	chr1	215756844	KCTD3	NM_016121	Body		OpenSea	0.105339
cg03954667	chr12	11806065	ETV6	NM_001987	Body	chr12:11801853-11802218	S_Shelf	0.0893386
cg03954918	chr16	12278468	SNX29	NM_001080530	Body		OpenSea	0.111719
cg03955537	chr17	80806388	TBCD	NM_005993	Body		OpenSea	0.126684
cg03955568	chr4	1206150	CTBP1;CTBP1	NM_001328;NM_001012614	Body;Body	chr4:1205817-1206203	Island	0.0867349
cg03956296	chr2	39951199					OpenSea	0.0927178
cg03956320	chr1	45328705	EIF2B3;EIF2B3	NM_020365;NM_001261418	Body;Body		OpenSea	0.132955
cg03956464	chr12	9915755					OpenSea	0.0890246
cg03957109	chr15	60654693	ANXA2;ANXA2;ANXA2;ANXA2	NM_001136015;NM_001002858;NM_004039;NM_001002857	Body;Body;Body;Body		OpenSea	0.126013
cg03957124	chr6	37016869				chr6:37012609-37012884	S_Shelf	0.0847544
cg03957495	chr3	42084438					OpenSea	0.125148
cg03957885	chr10	89855267					OpenSea	0.132337
cg03958078	chr4	57972584	IGFBP7;IGFBP7	NM_001553;NM_001253835	Body;Body	chr4:57975860-57976916	N_Shelf	0.0844439
cg03958604	chr1	206688448	RASSF5;RASSF5	NM_182664;NM_182663	Body;Body		OpenSea	0.116193
cg03959131	chr3	164951723	LINC01322	NR_125764	Body		OpenSea	0.0969187
cg03960390	chr1	2334914	RER1	NM_007033	3'UTR	chr1:2333550-2334172	S_Shore	0.102002
cg03961133	chr3	57256135					OpenSea	0.166375
cg03961338	chr1	17372338	SDHB	NM_003000	Body		OpenSea	0.111925
cg03962019	chr1	41807865					OpenSea	0.106499
cg03962200	chr22	31518707	INPP5J	NM_001002837	TSS1500		OpenSea	0.0901363
cg03962214	chr1	10707953	CASZ1;CASZ1	NM_017766;NM_001079843	Body;Body	chr1:10707810-10708140	Island	0.110029
cg03962250	chr13	96211557	CLDN10;CLDN10;CLDN10	NM_001160100;NM_182848;NM_006984	Body;Body;Body		OpenSea	0.0958633
cg03962527	chr10	111766879	ADD3;ADD3;ADD3	NM_019903;NM_016824;NM_001121	5'UTR;TSS1500;TSS1500	chr10:111767087-111768355	N_Shore	0.0975725
cg03962573	chr5	121499727	LOC100505841	NM_001195535	Body		OpenSea	0.12952
cg03962794	chr6	167054318	RPS6KA2	NM_001006932	Body		OpenSea	0.0947772
cg03963281	chr3	16190436					OpenSea	0.105171
cg03963853	chr16	4732369	MGRN1;MGRN1;MGRN1;MGRN1	NM_015246;NM_001142291;NM_001142290;NM_001142289	Body;Body;Body;Body	chr16:4732219-4732487	Island	0.0961992
cg03964091	chr22	49062324	FAM19A5;FAM19A5	NM_001082967;NM_015381	Body;Body	chr22:49063538-49063900	N_Shore	0.13374
cg03964696	chr2	74734085	PCGF1	NM_032673	Body	chr2:74734322-74735273	N_Shore	0.100044
cg03964940	chr6	144477779	STX11	NM_003764	5'UTR		OpenSea	0.0871124
cg03965138	chr19	52134393	SIGLEC5	NM_003830	TSS1500		OpenSea	0.0992695
cg03965822	chr15	42170633	SPTBN5	NM_016642	Body	chr15:42174084-42174855	N_Shelf	0.083396
cg03965949	chr10	93095016	HECTD2-AS1	NR_024467	Body		OpenSea	0.127425
cg03966425	chr20	53297269					OpenSea	0.0940359
cg03966927	chr11	100500657					OpenSea	0.0945979
cg03967240	chr7	28429859	CREB5	NM_182899	5'UTR		OpenSea	0.12777
cg03967448	chr6	3527443					OpenSea	0.104807
cg03967830	chr5	17056242					OpenSea	0.103045
cg03968791	chr4	53273856					OpenSea	0.0877388
cg03968911	chr10	118734132	KIAA1598;KIAA1598	NM_018330;NM_001127211	Body;Body		OpenSea	0.0890189
cg03969251	chr4	151150813	DCLK2;DCLK2;DCLK2	NR_036614;NM_001040261;NM_001040260	Body;Body;Body		OpenSea	0.0981668
cg03969407	chr16	85946351	IRF8	NM_002163	Body		OpenSea	0.0887063
cg03969860	chr6	5115547	LOC100129461;LYRM4;LYRM4;LYRM4;LYRM4	NR_126015;NM_001164841;NR_104418;NR_104417;NM_020408	Body;3'UTR;Body;Body;Body		OpenSea	0.0862539
cg03970153	chr21	33002456					OpenSea	0.140538
cg03970176	chr2	129284348					OpenSea	0.110287
cg03970448	chr4	183784491					OpenSea	0.119859
cg03970483	chr10	99894087	C10orf28	NM_014472	TSS1500	chr10:99894265-99894914	N_Shore	0.0971119
cg03970798	chr7	137656608	CREB3L2;CREB3L2	NM_194071;NM_001253775	Body;Body		OpenSea	0.0897598
cg03970900	chr1	222440048					OpenSea	0.0912856
cg03970915	chr22	47426893	TBC1D22A	NM_014346	Body	chr22:47424214-47424475	S_Shelf	0.105307
cg03971051	chr11	75152954	GDPD5	NM_030792	Body		OpenSea	0.0897971
cg03971254	chr8	23143430				chr8:23145528-23146006	N_Shelf	0.116393
cg03971911	chr7	117288696	CFTR	NM_000492	Body		OpenSea	0.0915271
cg03972071	chr18	72917163	ZADH2	NM_175907	Body	chr18:72916107-72917233	Island	0.101868
cg03972505	chr1	1602656	LOC728661;CDK11B;CDK11B;CDK11B;CDK11B;CDK11B;CDK11B	NM_001110781;NM_033493;NM_033489;NM_033486;NM_033488;NM_033492;NM_033487	Body;Body;Body;Body;Body;Body;5'UTR	chr1:1602391-1602686	Island	0.116837
cg03972554	chr19	874826	MED16	NM_005481	Body	chr19:875214-875420	N_Shore	0.105386
cg03972751	chr2	164870975					OpenSea	0.101832
cg03972891	chr2	114616675					OpenSea	0.104672
cg03973904	chr18	3409242					OpenSea	0.123144
cg03974188	chr16	54782875					OpenSea	0.0913361
cg03974193	chr2	102316442	MAP4K4;MAP4K4;MAP4K4	NM_145687;NM_004834;NM_145686	Body;Body;Body	chr2:102313549-102314478	S_Shore	0.103397
cg03974488	chr17	12453277					OpenSea	0.117981
cg03974621	chr12	129637133	TMEM132D	NM_133448	Body		OpenSea	0.104292
cg03974685	chr9	6902458	KDM4C;KDM4C;KDM4C;KDM4C;KDM4C;KDM4C	NM_001146696;NR_130707;NM_001146695;NM_001304339;NM_015061;NM_001304340	Body;Body;Body;Body;Body;Body		OpenSea	0.0950237
cg03974850	chr8	66721195	PDE7A	NM_001242318	Body		OpenSea	0.088629
cg03975188	chr7	148131599					OpenSea	0.140916
cg03975844	chr1	205318888	KLHDC8A	NM_018203	5'UTR		OpenSea	0.101824
cg03975986	chr18	46145269	CTIF;CTIF	NM_014772;NM_001142397	5'UTR;5'UTR		OpenSea	0.108645
cg03976244	chr1	33642194	TRIM62	NM_018207	Body		OpenSea	0.111182
cg03976326	chr7	4231054	SDK1;SDK1	NR_027816;NM_152744	Body;Body		OpenSea	0.0883741
cg03977056	chr2	12595966	LOC100506457	NR_110196	Body		OpenSea	0.131305
cg03977174	chr5	148942547					OpenSea	0.0964831
cg03977367	chr11	64570846	MAP4K2;MAP4K2	NM_001307990;NM_004579	TSS200;TSS200	chr11:64570248-64570901	Island	0.100088
cg03977382	chr11	99564911	CNTN5;CNTN5;CNTN5;CNTN5	NM_001243271;NM_014361;NM_001243270;NM_175566	Body;Body;Body;Body		OpenSea	0.143219
cg03977419	chr2	1446987	TPO;TPO;TPO;TPO;TPO;TPO	NM_175719;NM_000547;NM_001206745;NM_001206744;NM_175722;NM_175721	Body;Body;Body;Body;Body;Body		OpenSea	0.10091
cg03977586	chr12	105504982	KIAA1033;KIAA1033	NM_015275;NM_001293640	Body;Body	chr12:105501333-105501908	S_Shelf	0.084695
cg03977657	chr1	209825747	LAMB3;LAMB3;LAMB3;LAMB3	NM_000228;NM_001017402;NM_000228;NM_001127641	1stExon;TSS1500;5'UTR;TSS200		OpenSea	0.088692
cg03977831	chr1	11979188					OpenSea	0.0961076
cg03978675	chr1	16679500	FBXO42	NM_018994	TSS1500	chr1:16678574-16679192	S_Shore	0.097292
cg03979166	chr13	64913800					OpenSea	0.0991632
cg03980205	chr7	148848302	ZNF398;ZNF398	NM_020781;NM_170686	5'UTR;Body	chr7:148844254-148845556	S_Shelf	0.096796
cg03980250	chr11	107986307					OpenSea	0.0978835
cg03980370	chr6	139117543				chr6:139116946-139117469	S_Shore	0.109949
cg03981213	chr2	60766554	BCL11A;BCL11A;BCL11A	NM_022893;NM_138559;NM_018014	Body;Body;Body		OpenSea	0.104268
cg03981286	chr3	122863126	PDIA5;PDIA5	NM_006810;NR_028444	Body;Body		OpenSea	0.126696
cg03982284	chr2	45107372					OpenSea	0.0951428
cg03983223	chr2	175499283	WIPF1;WIPF1;WIPF1	NM_003387;NM_003387;NM_001077269	1stExon;5'UTR;5'UTR		OpenSea	0.0891812
cg03983544	chr1	78268915	FAM73A;FAM73A	NM_001270384;NM_198549	Body;Body		OpenSea	0.0903377
cg03983703	chr2	32585694	BIRC6	NM_016252	Body	chr2:32581746-32583265	S_Shelf	0.0824027
cg03984122	chr3	15294769	SH3BP5-AS1	NR_046084	TSS1500		OpenSea	0.0879765
cg03984362	chr17	73223204	NUP85;NUP85	NM_024844;NM_001303276	Body;Body		OpenSea	0.0871501
cg03984507	chr4	165125365	2024-03-01	NM_001166373	5'UTR		OpenSea	0.0841495
cg03984758	chr4	57944634	IGFBP7	NM_001553	Body		OpenSea	0.110867
cg03984945	chr4	169048342	ANXA10	NM_007193	Body		OpenSea	0.131043
cg03985021	chr1	186732591					OpenSea	0.0991186
cg03985181	chr19	34907263	PDCD2L	NM_032346	Body		OpenSea	0.09277
cg03985360	chr7	13960140	ETV1;ETV1;ETV1;ETV1;ETV1;ETV1;ETV1	NM_001163147;NM_001163149;NM_001163148;NM_001163152;NM_004956;NM_001163150;NM_001163151	Body;Body;Body;Body;Body;Body;Body		OpenSea	0.136603
cg03985452	chr2	3836042				chr2:3833815-3834318	S_Shore	0.0834337
cg03985520	chr16	3998752					OpenSea	0.167385
cg03986578	chr6	90661373	BACH2;BACH2	NM_021813;NM_001170794	Body;Body		OpenSea	0.0894795
cg03986594	chr3	45922512	LZTFL1;LZTFL1	NM_001276378;NM_001276379	5'UTR;Body		OpenSea	0.138308
cg03986786	chr4	139976086					OpenSea	0.119942
cg03986957	chr20	19026448					OpenSea	0.0963083
cg03987648	chr4	140958771	MAML3	NM_018717	Body		OpenSea	0.0906574
cg03987884	chr18	61616862	HMSD	NM_001123366	5'UTR		OpenSea	0.0883979
cg03988857	chr12	77359011					OpenSea	0.135083
cg03989270	chr1	8412158					OpenSea	0.108065
cg03989273	chr5	133468435	TCF7;TCF7;TCF7;TCF7;TCF7;TCF7;TCF7	NM_213648;NM_201634;NM_201632;NM_003202;NM_201633;NM_001134852;NM_001134851	Body;Body;Body;Body;Body;Body;Body		OpenSea	0.086833
cg03990102	chr1	26680798	AIM1L	NM_001039775	TSS200		OpenSea	0.14981
cg03990754	chr17	29957087					OpenSea	0.113213
cg03991281	chr20	52228029					OpenSea	0.103351
cg03991300	chr16	672283	RAB40C	NM_021168	Body	chr16:672265-672507	Island	0.114347
cg03991309	chr1	68237761	GNG12	NM_018841	5'UTR		OpenSea	0.0837544
cg03992063	chr1	244615947	ADSS	NM_001126	TSS1500	chr1:244614522-244615601	S_Shore	0.0864175
cg03992114	chr13	113343376	ATP11A;ATP11A	NM_015205;NM_032189	TSS1500;TSS1500	chr13:113343853-113345188	N_Shore	0.0942735
cg03992188	chr5	41722545					OpenSea	0.108581
cg03992790	chr9	89937785					OpenSea	0.0971381
cg03993093	chr6	7195735	RREB1;RREB1;RREB1;RREB1	NM_001168344;NM_001003699;NM_001003698;NM_001003700	Body;Body;Body;Body		OpenSea	0.12088
cg03993109	chr5	178594649	ADAMTS2;ADAMTS2	NM_021599;NM_014244	Body;Body	chr5:178593903-178594656	Island	0.118139
cg03993970	chr3	33848974	PDCD6IP;PDCD6IP;PDCD6IP	NM_001256192;NM_013374;NM_001162429	Body;Body;Body		OpenSea	0.109476
cg03994486	chr12	46839234	LOC100288798;LOC100288798;LOC100288798;LOC100288798;LOC100288798	NR_125379;NR_125380;NR_125378;NR_125377;NR_125381	Body;Body;Body;Body;Body		OpenSea	0.0894478
cg03994559	chr1	87258635					OpenSea	0.124975
cg03994959	chr13	108866993	LIG4;LIG4;LIG4;LIG4	NM_002312;NM_002312;NM_206937;NM_001098268	5'UTR;1stExon;5'UTR;5'UTR	chr13:108867107-108867364	N_Shore	0.0857986
cg03995300	chr17	5019989	ZNF232	NM_014519	5'UTR	chr17:5019050-5019551	S_Shore	0.140923
cg03995533	chr16	11194243	CLEC16A	NM_015226	Body		OpenSea	0.0895863
cg03996001	chr12	58131766	AGAP2;AGAP2	NM_001122772;NM_014770	1stExon;Body	chr12:58130870-58132047	Island	0.0940835
cg03996120	chr2	158113228	GALNT5	NM_014568	TSS1500		OpenSea	0.119469
cg03996151	chr9	124130401	STOM;STOM	NM_004099;NM_198194	Body;Body	chr9:124132057-124133095	N_Shore	0.0903991
cg03996398	chr11	128813442	TP53AIP1	NM_022112	TSS1500		OpenSea	0.113081
cg03997433	chr6	45474962	RUNX2;RUNX2;RUNX2	NM_001015051;NM_001024630;NM_001278478	Body;Body;Body		OpenSea	0.0982874
cg03997658	chr6	53964271	MLIP;MLIP	NM_001281746;NM_138569	Body;Body		OpenSea	0.0825413
cg03997678	chr1	31986656	LINC01226;LINC01226	NR_027085;NR_027085	Body;ExonBnd		OpenSea	0.100022
cg03998317	chr7	116255184	LINC01510	NR_120506	TSS1500		OpenSea	0.108448
cg03998338	chr16	55794910	CES4	NR_003276	Body	chr16:55794661-55794939	Island	0.129571
cg03999208	chr19	14189493				chr19:14185107-14185601	S_Shelf	0.0998014
cg03999568	chr11	7927263	LOC283299	NR_036678	Body		OpenSea	0.108614
cg03999688	chr14	96029405					OpenSea	0.118509
cg03999848	chr6	2021961	GMDS;GMDS	NM_001253846;NM_001500	Body;Body		OpenSea	0.0838805
cg03999872	chr20	62272968	STMN3	NM_015894	Body	chr20:62272291-62273972	Island	0.0861348
cg04000056	chr21	44004288				chr21:44007475-44010481	N_Shelf	0.126616
cg04001071	chr13	47613485					OpenSea	0.0992406
cg04001333	chr14	76045348	FLVCR2	NM_017791	1stExon	chr14:76044590-76045102	S_Shore	0.113162
cg04001668	chr16	57654347	GPR56;GPR56	NM_001145770;NM_005682	5'UTR;5'UTR		OpenSea	0.142129
cg04001676	chr18	8835131					OpenSea	0.103405
cg04001997	chr3	160122433	MIR16-2;MIR15B;SMC4;SMC4;SMC4	NR_029525;NR_029663;NM_001288753;NM_001002800;NM_005496	TSS200;Body;Body;Body;Body	chr3:160117012-160118878	S_Shelf	0.0832292
cg04002235	chr11	128560443				chr11:128560103-128560537	Island	0.10211
cg04002524	chr1	32037272					OpenSea	0.0829036
cg04002950	chr14	59511509					OpenSea	0.11552
cg04003187	chr1	41315961					OpenSea	0.0890769
cg04003357	chr6	170389468				chr6:170390204-170390430	N_Shore	0.0899562
cg04003871	chr2	241290895				chr2:241293841-241294408	N_Shelf	0.157208
cg04003907	chr18	46121010	CTIF;CTIF	NM_014772;NM_001142397	5'UTR;5'UTR		OpenSea	0.0861339
cg04004158	chr16	1152474				chr16:1152412-1152700	Island	0.104209
cg04004810	chr6	134401411					OpenSea	0.0890942
cg04004822	chr1	244545780	C1orf100;C1orf100;C1orf100	NM_001276349;NM_001012970;NM_001276348	Body;Body;Body		OpenSea	0.0893412
cg04004830	chr2	192711243	SDPR	NM_004657	1stExon		OpenSea	0.0880023
cg04004854	chr10	98047296					OpenSea	0.126458
cg04005227	chr15	94020227					OpenSea	0.105192
cg04005521	chr7	139900232					OpenSea	0.0842446
cg04005804	chr4	185676455					OpenSea	0.118988
cg04006871	chr1	110899416					OpenSea	0.0883298
cg04006953	chr2	230102456	PID1;PID1	NM_017933;NM_001100818	Body;Body		OpenSea	0.0941689
cg04007583	chr7	117475209	CTTNBP2	NM_033427	Body		OpenSea	0.110939
cg04007726	chr10	80981129	ZMIZ1	NM_020338	Body		OpenSea	0.106304
cg04007841	chr11	65307006	LTBP3;LTBP3;LTBP3	NM_001164266;NM_021070;NM_001130144	Body;Body;Body	chr11:65305935-65308502	Island	0.14924
cg04007989	chr2	24496942	ITSN2;ITSN2;ITSN2	NM_019595;NM_006277;NM_147152	Body;Body;Body		OpenSea	0.130887
cg04008034	chr4	86336361					OpenSea	0.0894655
cg04008237	chr19	42976313	LIPE-AS1;LIPE-AS1	NR_073180;NR_073179	Body;Body		OpenSea	0.130137
cg04008845	chr2	173724478	RAPGEF4;RAPGEF4;RAPGEF4;RAPGEF4	NM_001282900;NM_001282899;NM_007023;NM_001100397	TSS1500;TSS1500;Body;Body		OpenSea	0.102051
cg04008854	chr8	129320905					OpenSea	0.128083
cg04009045	chr2	74804817	M1AP;M1AP;M1AP	NM_138804;NM_001281296;NM_001281295	Body;Body;Body		OpenSea	0.0897178
cg04009324	chr10	81118804					OpenSea	0.162248
cg04009514	chr1	89113128	PKN2-AS1	NR_110682	Body		OpenSea	0.116768
cg04009644	chr14	21967193	TOX4;TOX4;METTL3	NM_001303523;NM_014828;NM_019852	3'UTR;3'UTR;Body		OpenSea	0.0876554
cg04009799	chr10	51823124	FAM21EP	NR_038275	Body		OpenSea	0.105007
cg04010163	chr7	66215830	RABGEF1;RABGEF1;RABGEF1	NM_001287062;NM_014504;NM_001287060	5'UTR;5'UTR;5'UTR		OpenSea	0.0904529
cg04010429	chr3	184918581	EHHADH;EHHADH	NM_001166415;NM_001966	Body;Body		OpenSea	0.113463
cg04010446	chr6	162311879	PARK2;PARK2;PARK2	NM_004562;NM_013987;NM_013988	Body;Body;Body		OpenSea	0.0983542
cg04010666	chr11	61158618	TMEM216	NM_016499	TSS1500	chr11:61159836-61160285	N_Shore	0.115372
cg04010915	chr12	110547053					OpenSea	0.0918
cg04011386	chr12	10023644	CLEC2B	NM_005127	TSS1500		OpenSea	0.0947587
cg04011414	chr11	13074999					OpenSea	0.108133
cg04011469	chr2	82864753					OpenSea	0.092546
cg04011825	chr1	54573791	TCEANC2	NR_130900	Body		OpenSea	0.0908081
cg04011829	chr20	61275033	SLCO4A1	NM_016354	5'UTR	chr20:61273277-61274917	S_Shore	0.0856439
cg04011940	chr4	110098978	COL25A1;COL25A1	NM_198721;NM_032518	Body;Body		OpenSea	0.0836233
cg04011995	chr1	41326317				chr1:41326949-41328285	N_Shore	0.0956136
cg04012526	chr3	20098967	KAT2B	NM_003884	Body		OpenSea	0.0977241
cg04012913	chr15	52974112				chr15:52970730-52971886	S_Shelf	0.138197
cg04013014	chr2	108313832					OpenSea	0.0869796
cg04013089	chr12	133356567	GOLGA3	NM_005895	Body		OpenSea	0.0869382
cg04013650	chr8	55471675					OpenSea	0.12847
cg04013758	chr1	228330678	GUK1;GUK1;GUK1;GUK1	NM_001242839;NM_000858;NM_001159390;NM_001242840	5'UTR;5'UTR;Body;Body	chr1:228327508-228328560	S_Shelf	0.116067
cg04013888	chr2	202510031	MPP4	NM_033066	Body	chr2:202507139-202508270	S_Shore	0.110036
cg04014580	chr8	71369454					OpenSea	0.143263
cg04014685	chr3	115509674					OpenSea	0.115962
cg04014686	chr3	116164943	LSAMP	NM_002338	TSS1500		OpenSea	0.101802
cg04015097	chr20	17519317	BFSP1;BFSP1;BFSP1;BFSP1	NM_001161705;NM_001278607;NM_001278606;NM_001278608	Body;Body;5'UTR;5'UTR		OpenSea	0.105778
cg04015122	chr6	70040888	ADGRB3	NM_001704	Body		OpenSea	0.0873135
cg04015186	chr3	182930505	MCF2L2	NM_015078	Body		OpenSea	0.0901266
cg04015603	chr2	239947014					OpenSea	0.0968402
cg04015794	chr16	85947866	IRF8	NM_002163	Body		OpenSea	0.0855556
cg04015962	chr1	10949192					OpenSea	0.104885
cg04016247	chr15	101858619	PCSK6;PCSK6;PCSK6;PCSK6;PCSK6;PCSK6	NM_002570;NM_001291309;NM_138319;NM_002570;NM_001291309;NM_138319	ExonBnd;ExonBnd;ExonBnd;Body;Body;Body		OpenSea	0.0855573
cg04016269	chr17	9803389	RCVRN	NM_002903	Body		OpenSea	0.0839594
cg04016593	chr4	88162776					OpenSea	0.0867015
cg04016730	chr6	31513886	NFKBIL1;NFKBIL1;ATP6V1G2;NFKBIL1;NFKBIL1;ATP6V1G2	NM_001144961;NM_005007;NM_130463;NM_001144962;NM_001144963;NM_138282	TSS1500;TSS1500;Body;TSS1500;TSS1500;Body	chr6:31509668-31509896	S_Shelf	0.0894234
cg04017036	chr16	73104388				chr16:73099812-73100791	S_Shelf	0.0878712
cg04017512	chr10	35195138					OpenSea	0.0839529
cg04017715	chr19	7655871					OpenSea	0.140394
cg04018311	chr19	50498856	VRK3;VRK3;VRK3	NM_001025778;NM_016440;NM_001308420	Body;Body;Body		OpenSea	0.0956068
cg04018414	chr17	73089425	SLC16A5;SLC16A5	NM_001271765;NM_004695	5'UTR;5'UTR		OpenSea	0.127763
cg04019334	chr5	41794651	OXCT1	NM_000436	Body		OpenSea	0.103136
cg04019619	chr17	77023107	C1QTNF1-AS1;C1QTNF1-AS1;C1QTNF1;C1QTNF1;C1QTNF1;C1QTNF1	NR_040018;NR_040019;NM_153372;NM_030968;NM_198594;NR_049769	Body;Body;5'UTR;5'UTR;5'UTR;Body	chr17:77020023-77020868	S_Shelf	0.0959882
cg04019636	chr1	201977390					OpenSea	0.0845697
cg04020162	chr11	74517432	RNF169	NM_001098638	Body		OpenSea	0.0914422
cg04020999	chr12	110352548	TCHP;TCHP	NM_032300;NM_001143852	Body;Body		OpenSea	0.12239
cg04021363	chr7	55393220					OpenSea	0.113373
cg04021733	chr6	3713339					OpenSea	0.0865922
cg04022586	chr13	21613414	LATS2	NM_014572	Body		OpenSea	0.108063
cg04022605	chr7	75420667					OpenSea	0.0889797
cg04024133	chr8	91533307					OpenSea	0.089493
cg04024170	chr15	74220756	LOXL1-AS1;LOXL1-AS1;LOXL1-AS1;LOXL1-AS1;LOXL1-AS1;LOXL1	NR_040067;NR_040066;NR_040070;NR_040068;NR_040069;NM_005576	TSS1500;TSS1500;TSS1500;TSS200;TSS200;Body	chr15:74218696-74220373	S_Shore	0.0877571
cg04024514	chr22	38662342	TMEM184B;TMEM184B;TMEM184B	NM_001195072;NM_001195071;NM_012264	5'UTR;5'UTR;5'UTR		OpenSea	0.0870306
cg04024800	chr12	4256014					OpenSea	0.0877487
cg04025284	chr14	60636610					OpenSea	0.0877753
cg04025761	chr12	111514551	CUX2	NM_015267	Body		OpenSea	0.0977503
cg04026326	chr2	29202836	FAM179A	NM_199280	TSS1500		OpenSea	0.0926379
cg04027271	chr22	40120726					OpenSea	0.099141
cg04027388	chr7	69246476	AUTS2;AUTS2;AUTS2	NM_001127232;NM_015570;NM_001127231	Body;Body;Body		OpenSea	0.11444
cg04027580	chr14	103470753	CDC42BPB	NM_006035	Body		OpenSea	0.0872861
cg04027736	chr7	27143403	HOXA2	NM_006735	TSS1500	chr7:27143181-27143479	Island	0.102696
cg04028140	chr11	19102201					OpenSea	0.103784
cg04028605	chr3	42132410	TRAK1;TRAK1	NM_001042646;NM_001265608	TSS1500;TSS1500		OpenSea	0.116618
cg04028950	chr11	43942451	ALKBH3-AS1	NR_038907	Body		OpenSea	0.0985591
cg04029455	chr17	80745235	TBCD	NM_005993	Body		OpenSea	0.0982857
cg04030495	chr1	25151962	CLIC4	NM_013943	Body		OpenSea	0.0869792
cg04030580	chr19	8568648	PRAM1	NM_032152	TSS1500	chr19:8570635-8571214	N_Shore	0.0829153
cg04030584	chr16	67871218	CENPT	NM_025082	5'UTR	chr16:67867658-67867898	S_Shelf	0.105281
cg04031093	chr1	233027124					OpenSea	0.108613
cg04031279	chr15	86169244	AKAP13;AKAP13;AKAP13	NM_007200;NM_006738;NM_001270546	Body;Body;Body		OpenSea	0.104999
cg04031455	chr1	24833972	RCAN3;RCAN3;RCAN3;RCAN3;RCAN3;RCAN3;RCAN3	NM_001251978;NM_001251979;NM_001251984;NM_013441;NM_001251977;NM_001251981;NM_001251983	TSS200;5'UTR;5'UTR;5'UTR;5'UTR;5'UTR;5'UTR		OpenSea	0.110697
cg04033718	chr16	4419241	CORO7	NM_024535	Body	chr16:4421642-4422240	N_Shelf	0.0860151
cg04034093	chr14	88469180					OpenSea	0.0898448
cg04034290	chr8	119586905	SAMD12;SAMD12	NM_001101676;NM_207506	Body;Body		OpenSea	0.119501
cg04034675	chr1	9142632					OpenSea	0.0844331
cg04035162	chr14	54075155					OpenSea	0.0982699
cg04035597	chr8	19794539				chr8:19796843-19798006	N_Shelf	0.100564
cg04035904	chr1	154722039	KCNN3;KCNN3;KCNN3	NM_170782;NM_002249;NM_001204087	Body;Body;Body		OpenSea	0.0885035
cg04035929	chr2	241391057	PP14571;GPC1	NR_024014;NM_002081	Body;Body	chr2:241391876-241393598	N_Shore	0.0898786
cg04036441	chr3	110271161					OpenSea	0.0949204
cg04036537	chr16	12851674	CPPED1;CPPED1	NM_001099455;NM_018340	Body;Body		OpenSea	0.0825819
cg04036826	chr10	7536394					OpenSea	0.10205
cg04036898	chr1	46664598	POMGNT1;POMGNT1	NR_024332;NM_017739	Body;TSS1500		OpenSea	0.0922671
cg04036996	chr14	44157222					OpenSea	0.138566
cg04037228	chr3	45636386	LIMD1	NM_014240	1stExon	chr3:45635090-45635932	S_Shore	0.0865562
cg04037937	chr3	105743970					OpenSea	0.100694
cg04037984	chr5	174039821					OpenSea	0.112372
cg04038246	chr11	64635846	EHD1	NM_006795	Body		OpenSea	0.10932
cg04038308	chr3	43213384					OpenSea	0.0841898
cg04038455	chr5	43037611	LOC648987	NR_104651	Body	chr5:43037259-43037520	S_Shore	0.0945569
cg04038801	chr10	125263142					OpenSea	0.113793
cg04038943	chr1	46196297	IPP;IPP	NM_001145349;NM_005897	Body;Body		OpenSea	0.0890811
cg04039144	chr16	56566831					OpenSea	0.0833387
cg04039304	chr14	77997209	SPTLC2	NM_004863	Body		OpenSea	0.116073
cg04039687	chr18	59575867					OpenSea	0.11583
cg04040840	chr4	89677461	FAM13A;FAM13A;FAM13A;FAM13A;FAM13A	NM_001015045;NM_001265580;NM_001265579;NM_001265578;NM_014883	Body;Body;Body;Body;Body		OpenSea	0.128029
cg04040853	chr19	17201629	MYO9B;MYO9B	NM_001130065;NM_004145	5'UTR;5'UTR		OpenSea	0.0858895
cg04041616	chr20	48403630					OpenSea	0.0946533
cg04041651	chr12	114226199					OpenSea	0.0845663
cg04041679	chr12	118537229	VSIG10	NM_019086	Body	chr12:118541054-118542135	N_Shelf	0.0981764
cg04042170	chr10	119164795					OpenSea	0.103449
cg04043077	chr10	34910486	PARD3;PARD3;PARD3;PARD3;PARD3;PARD3;PARD3;PARD3;PARD3;PARD3;PARD3	NM_001184786;NM_001184791;NM_019619;NM_001184789;NM_001184790;NM_001184788;NM_001184787;NM_001184785;NM_001184794;NM_001184793;NM_001184792	Body;Body;Body;Body;Body;Body;Body;Body;Body;Body;Body		OpenSea	0.0845839
cg04043098	chr13	79934402	RBM26;RBM26;RBM26	NM_022118;NM_001286632;NM_001286631	Body;Body;Body		OpenSea	0.092497
cg04043538	chr2	75570917					OpenSea	0.11713
cg04044224	chr2	238499793	RAB17	NM_022449	TSS200		OpenSea	0.0947766
cg04044483	chr2	122121765	CLASP1;CLASP1;CLASP1;CLASP1	NM_001142274;NM_001142273;NM_015282;NM_001207051	Body;Body;Body;Body		OpenSea	0.108184
cg04044484	chr17	687684	RNMTL1	NM_018146	Body	chr17:685150-685988	S_Shore	0.136362
cg04044594	chr5	43274936	NIM1K;NIM1K	NR_072980;NM_153361	Body;Body		OpenSea	0.087609
cg04045171	chr18	55553372					OpenSea	0.088246
cg04045544	chr16	27298091					OpenSea	0.0947431
cg04046459	chr8	97361525					OpenSea	0.134062
cg04046629	chr11	60775831	CD6	NM_006725	Body	chr11:60775036-60776307	Island	0.105925
cg04047016	chr18	43306852	SLC14A1;SLC14A1;SLC14A1;SLC14A1;SLC14A1;SLC14A1	NM_001308278;NM_001308279;NM_001128588;NM_001146036;NM_015865;NM_001146037	5'UTR;5'UTR;5'UTR;5'UTR;5'UTR;TSS200		OpenSea	0.0846089
cg04048200	chr2	40098454					OpenSea	0.105677
cg04048472	chr7	90227413	CDK14	NM_001287135	Body	chr7:90225082-90226364	S_Shore	0.0930905
cg04048665	chr6	3260866	PSMG4;PSMG4;PSMG4	NM_001135750;NM_001128591;NM_001128592	Body;Body;Body	chr6:3259047-3259738	S_Shore	0.0974043
cg04048710	chr17	37873266	ERBB2;ERBB2;ERBB2;ERBB2;ERBB2;ERBB2	NM_001289938;NM_001289936;NR_110535;NM_001289937;NM_004448;NM_001005862	Body;Body;Body;Body;Body;Body		OpenSea	0.0886357
cg04049101	chr3	73047555	PPP4R2	NM_174907	Body	chr3:73045834-73046517	S_Shore	0.0968513
cg04049508	chr16	55535988	MMP2;MMP2	NM_001127891;NM_004530	Body;Body		OpenSea	0.10972
cg04049895	chr7	69599128	AUTS2;AUTS2;AUTS2	NM_001127232;NM_015570;NM_001127231	Body;Body;Body		OpenSea	0.108862
cg04050463	chr6	170602486				chr6:170604411-170606479	N_Shore	0.0915312
cg04051051	chr2	204362998	RAPH1;RAPH1	NM_203365;NM_213589	5'UTR;5'UTR		OpenSea	0.0860599
cg04051268	chr1	171227024	FMO1;FMO1;FMO1;FMO1	NM_001282694;NM_002021;NM_001282693;NM_001282692	5'UTR;5'UTR;5'UTR;TSS200		OpenSea	0.124325
cg04051278	chr8	5016451					OpenSea	0.125018
cg04051365	chr3	193586394				chr3:193587352-193587889	N_Shore	0.0843881
cg04051649	chr7	105088822					OpenSea	0.0951692
cg04051809	chr11	35381221	SLC1A2;SLC1A2;SLC1A2	NM_004171;NM_001252652;NM_001195728	Body;5'UTR;5'UTR		OpenSea	0.126879
cg04053021	chr7	50745266	GRB10;GRB10;GRB10;GRB10	NM_001001550;NM_001001549;NM_005311;NM_001001555	5'UTR;Body;Body;5'UTR		OpenSea	0.109578
cg04054100	chr22	40216545	ENTHD1	NM_152512	Body		OpenSea	0.0977471
cg04055086	chr2	110365472	SEPT10;SEPT10	NM_178584;NM_144710	Body;Body		OpenSea	0.11765
cg04055223	chr2	10545728	HPCAL1;HPCAL1;HPCAL1;HPCAL1;HPCAL1	NM_001258358;NM_001258359;NM_002149;NM_134421;NM_001258357	5'UTR;5'UTR;5'UTR;5'UTR;5'UTR		OpenSea	0.12378
cg04055345	chr10	116264862	ABLIM1;ABLIM1;ABLIM1;ABLIM1	NM_001003408;NM_001003407;NM_006720;NM_002313	Body;Body;5'UTR;Body		OpenSea	0.0963683
cg04055528	chr9	134280575					OpenSea	0.0892516
cg04055562	chr17	15413838	TVP23C-CDRT4;TVP23C-CDRT4;TVP23C	NR_037924;NM_001204478;NM_145301	Body;Body;Body		OpenSea	0.108599
cg04055835	chr1	201437101	PHLDA3	NM_012396	3'UTR	chr1:201437519-201438648	N_Shore	0.0918104
cg04055874	chr17	16282434				chr17:16283927-16284768	N_Shore	0.119301
cg04055963	chr6	134521563	SGK1	NM_001143676	Body		OpenSea	0.0943516
cg04056359	chr5	145879068	TCERG1;TCERG1	NM_001040006;NM_006706	Body;Body		OpenSea	0.086676
cg04056782	chr7	98735131	SMURF1;SMURF1;SMURF1	NM_001199847;NM_020429;NM_181349	Body;Body;Body		OpenSea	0.0918866
cg04057219	chr16	16055132	ABCC1;ABCC1;ABCC1;ABCC1;ABCC1	NM_019862;NM_019898;NM_019899;NM_004996;NM_019900	Body;Body;Body;Body;Body		OpenSea	0.0908973
cg04057339	chr22	43374400	PACSIN2	NM_001184970	5'UTR		OpenSea	0.118497
cg04058076	chr10	98650576	LCOR;LCOR;LCOR	NM_001170766;NM_001170765;NM_032440	5'UTR;5'UTR;5'UTR		OpenSea	0.10056
cg04058461	chr11	134662135					OpenSea	0.0923461
cg04058516	chr19	49465843				chr19:49468372-49469376	N_Shelf	0.0875447
cg04058563	chr4	185651563	MLF1IP	NM_024629	Body	chr4:185654505-185655515	N_Shelf	0.130493
cg04060051	chr1	209764021	CAMK1G	NM_020439	5'UTR		OpenSea	0.128752
cg04060873	chr6	39808565	DAAM2;DAAM2	NM_001201427;NM_015345	5'UTR;5'UTR		OpenSea	0.0930073
cg04061072	chr10	92811846	LINC00502	NR_047467	Body		OpenSea	0.108163
cg04061696	chr2	136577747	LOC100507600;LCT	NR_045486;NM_002299	TSS200;Body		OpenSea	0.0845972
cg04062119	chr5	132763857	MIR1289-2;FSTL4	NR_031621;NM_015082	TSS1500;Body		OpenSea	0.0959748
cg04062218	chr2	2643480					OpenSea	0.0823498
cg04062266	chr9	130813207					OpenSea	0.107068
cg04062369	chr17	77756453	CBX2	NM_005189	Body	chr17:77758568-77758865	N_Shelf	0.0870601
cg04064050	chr6	127663586	ECHDC1;ECHDC1;ECHDC1;ECHDC1;ECHDC1	NM_001002030;NM_001105544;NM_018479;NM_001139510;NM_001105545	5'UTR;5'UTR;5'UTR;TSS200;5'UTR	chr6:127664192-127664755	N_Shore	0.103655
cg04064687	chr8	11194543					OpenSea	0.0882879
cg04064910	chr21	40718165	HMGN1	NM_004965	Body	chr21:40720185-40721625	N_Shelf	0.0876956
cg04065151	chr12	53682969	ESPL1	NM_012291	Body		OpenSea	0.112269
cg04066265	chr8	19460243	CSGALNACT1;CSGALNACT1;CSGALNACT1	NM_001130518;NR_024040;NM_018371	TSS200;Body;5'UTR	chr8:19459905-19460137	S_Shore	0.092903
cg04066453	chr17	39943545	JUP;JUP	NM_002230;NM_021991	TSS1500;TSS1500	chr17:39942175-39943176	S_Shore	0.100249
cg04066596	chr2	230812360	FBXO36	NM_174899	Body		OpenSea	0.107833
cg04067341	chr13	111160707	COL4A2-AS1;COL4A2	NR_046583;NM_001846	TSS200;Body	chr13:111164284-111164547	N_Shelf	0.0973397
cg04067517	chr2	76017724					OpenSea	0.0972871
cg04068005	chr6	137162231	PEX7	NM_000288	Body		OpenSea	0.0942503
cg04068099	chr5	5093252					OpenSea	0.0879941
cg04068865	chr2	97481069	CNNM3;CNNM3	NM_017623;NM_199078	TSS1500;TSS1500	chr2:97481356-97483276	N_Shore	0.0854426
cg04068980	chr5	50674203					OpenSea	0.0900311
cg04069757	chr12	121339954	SPPL3	NM_139015	Body	chr12:121341414-121342436	N_Shore	0.104152
cg04069811	chr2	86424218	IMMT;IMMT;IMMT	NM_001100170;NM_006839;NM_001100169	TSS1500;TSS1500;TSS1500	chr2:86422068-86422858	S_Shore	0.163574
cg04069842	chr6	38814885	DNAH8	NM_001206927	Body		OpenSea	0.0837805
cg04070007	chr10	11218007	CELF2;CELF2;CELF2;CELF2	NM_001025077;NM_006561;NM_001083591;NM_001025076	Body;Body;Body;Body		OpenSea	0.0895246
cg04070188	chr7	89809444					OpenSea	0.0995263
cg04070209	chr18	74762239	MBP;MBP	NM_001025100;NM_001025101	Body;Body		OpenSea	0.0977131
cg04070966	chr10	134150152	LRRC27;LRRC27;LRRC27;LRRC27;LRRC27	NM_001309474;NM_001143759;NM_001143758;NM_030626;NM_001143757	TSS1500;Body;Body;Body;Body		OpenSea	0.0866355
cg04071264	chr7	130881686	MKLN1	NM_001145354	Body		OpenSea	0.107832
cg04071440	chr6	29648275					OpenSea	0.0892464
cg04071738	chr12	71031731	PTPRB	NM_001109754	TSS1500		OpenSea	0.10097
cg04071804	chr17	15990565	NCOR1;NCOR1	NM_001190440;NM_006311	Body;Body		OpenSea	0.0872663
cg04071967	chr17	53511321					OpenSea	0.0856907
cg04072430	chr1	153522998	LOC101928034;S100A3	NR_125947;NM_002960	Body;TSS1500		OpenSea	0.108479
cg04072728	chr9	134884080	MED27;MED27	NM_004269;NM_001253881	Body;Body		OpenSea	0.0903813
cg04072771	chr15	55574912	RAB27A	NM_183235	5'UTR		OpenSea	0.102425
cg04074004	chr6	31696462	DDAH2	NM_013974	Body	chr6:31695894-31698245	Island	0.113236
cg04074153	chr12	29568207					OpenSea	0.0914118
cg04074398	chr13	103522326	BIVM-ERCC5;ERCC5	NM_001204425;NM_000123	Body;Body		OpenSea	0.088984
cg04075184	chr2	122290763	CLASP1;CLASP1;CLASP1	NM_001142273;NM_015282;NM_001142274	Body;Body;Body	chr2:122287620-122288332	S_Shelf	0.0835756
cg04075376	chr6	16410306	ATXN1;ATXN1	NM_001128164;NM_000332	5'UTR;5'UTR		OpenSea	0.117328
cg04075487	chr1	150971753	FAM63A;FAM63A;FAM63A;FAM63A;FAM63A	NM_001163260;NM_001040217;NM_001163259;NM_018379;NM_001163258	Body;Body;Body;Body;Body		OpenSea	0.105193
cg04076181	chr6	3026244	HTATSF1P2	NR_033884	TSS1500		OpenSea	0.144782
cg04076286	chr3	42630270				chr3:42632164-42632667	N_Shore	0.116762
cg04076488	chr1	174669163	RABGAP1L	NM_014857	Body		OpenSea	0.0880728
cg04076599	chr15	42130992	PLA2G4B;JMJD7-PLA2G4B;JMJD7-PLA2G4B	NM_001114633;NM_001198588;NM_005090	TSS200;Body;Body		OpenSea	0.0976867
cg04076774	chr12	107954581	BTBD11	NM_001018072	Body		OpenSea	0.0917866
cg04077079	chr8	17581173	MTUS1;MTUS1;MTUS1;MTUS1;MTUS1	NM_001166393;NM_001001924;NM_001001931;NM_001001924;NM_001001925	TSS1500;ExonBnd;TSS1500;Body;Body		OpenSea	0.0829161
cg04077303	chr1	236308094	GPR137B	NM_003272	Body	chr1:236305534-236306674	S_Shore	0.0880737
cg04077417	chr7	48676611	ABCA13	NM_152701	Body		OpenSea	0.12046
cg04077979	chr6	76147474	FILIP1	NM_015687	5'UTR		OpenSea	0.12571
cg04078833	chr3	126738302	PLXNA1	NM_032242	Body	chr3:126737139-126737359	S_Shore	0.0992344
cg04079260	chr18	42297128	SETBP1;SETBP1	NM_001130110;NM_015559	Body;Body		OpenSea	0.0841403
cg04080468	chr2	32668403	BIRC6	NM_016252	Body		OpenSea	0.0888254
cg04080597	chr9	90487113					OpenSea	0.0903472
cg04080791	chr12	62981312	MON2;MON2;MON2;MON2;MON2	NM_001278469;NM_015026;NM_001278471;NM_001278470;NM_001278472	Body;Body;Body;Body;Body		OpenSea	0.0887223
cg04080821	chr5	67675842					OpenSea	0.128308
cg04081163	chr4	38891138	FAM114A1;FAM114A1	NR_033290;NM_138389	Body;Body		OpenSea	0.138131
cg04081218	chr1	183067225	LAMC1	NM_002293	Body		OpenSea	0.0868994
cg04082328	chr2	163606683	KCNH7;KCNH7	NM_033272;NM_173162	Body;Body		OpenSea	0.0896928
cg04082524	chr2	17761827	VSNL1	NM_003385	5'UTR		OpenSea	0.105775
cg04082711	chr19	18163009					OpenSea	0.0908084
cg04082745	chr21	36101363	LINC00160	NR_024351	Body		OpenSea	0.125731
cg04083035	chr1	117014309	LOC101929023;LOC101929023	NR_125972;NR_125973	Body;Body		OpenSea	0.12312
cg04083416	chr12	7167857	C1S;C1S	NM_001734;NM_201442	TSS200;TSS200		OpenSea	0.134902
cg04084099	chr6	150572337					OpenSea	0.0873534
cg04084210	chr16	50313469	ADCY7	NM_001286057	5'UTR		OpenSea	0.118886
cg04084447	chr7	28394254	CREB5	NM_182899	5'UTR		OpenSea	0.0985428
cg04084711	chr9	133550987	PRDM12	NM_021619	Body		OpenSea	0.0865615
cg04084807	chr2	165457458	GRB14	NM_004490	Body		OpenSea	0.0980251
cg04085032	chr13	73035730					OpenSea	0.0912744
cg04085707	chr16	1816828	MAPK8IP3;MAPK8IP3	NM_001040439;NM_015133	Body;Body	chr16:1818552-1818916	N_Shore	0.0833241
cg04085767	chr3	196878429	DLG1;DLG1;DLG1;DLG1;DLG1;DLG1	NM_001204388;NM_001204387;NM_001290983;NM_001098424;NM_004087;NM_001204386	Body;Body;Body;Body;Body;Body		OpenSea	0.126601
cg04085896	chr1	8088516				chr1:8085554-8086854	S_Shore	0.103542
cg04085942	chr3	138725657	PRR23A	NM_001134659	TSS1500	chr3:138724325-138725446	S_Shore	0.0910508
cg04086394	chr1	193082764					OpenSea	0.0905433
cg04086468	chr3	185911208	DGKG;DGKG;DGKG	NM_001346;NM_001080744;NM_001080745	Body;Body;Body	chr3:185911344-185912228	N_Shore	0.0989127
cg04086834	chr6	71377064	SMAP1;SMAP1	NM_001044305;NM_021940	TSS1500;TSS1500	chr6:71377385-71378178	N_Shore	0.116817
cg04087075	chr20	48370935					OpenSea	0.119751
cg04087253	chr7	81043861					OpenSea	0.100224
cg04087544	chr2	60666929					OpenSea	0.0949141
cg04087742	chr5	50264462				chr5:50265085-50265737	N_Shore	0.0823337
cg04088274	chr21	36675546					OpenSea	0.129424
cg04088289	chr1	19205990	ALDH4A1;ALDH4A1;ALDH4A1	NM_170726;NM_001161504;NM_003748	Body;Body;Body	chr1:19203874-19204234	S_Shore	0.127665
cg04089800	chr1	46654770	POMGNT1;POMGNT1	NM_017739;NR_024332	3'UTR;Body		OpenSea	0.0919269
cg04090117	chr2	230319995	DNER	NM_139072	Body		OpenSea	0.0984139
cg04090971	chr10	104513301	WBP1L	NM_001083913	Body		OpenSea	0.12884
cg04091518	chr11	123037116	CLMP	NM_024769	Body		OpenSea	0.093017
cg04092669	chr1	226675902					OpenSea	0.0983558
cg04092777	chr6	31508357	DDX39B;DDX39B;DDX39B;ATP6V1G2-DDX39B	NM_080598;NM_004640;NR_037852;NR_037853	5'UTR;5'UTR;Body;Body	chr6:31509668-31509896	N_Shore	0.0838839
cg04092939	chr18	3059500					OpenSea	0.0942154
cg04093065	chr10	88231974	WAPAL;WAPAL	NM_015045;NM_015045	ExonBnd;Body		OpenSea	0.0904502
cg04093108	chr6	15264508	JARID2;JARID2	NM_004973;NM_001267040	Body;5'UTR		OpenSea	0.0942099
cg04093149	chr1	44497595	SLC6A9	NM_001024845	TSS1500	chr1:44495629-44497112	S_Shore	0.0850639
cg04093208	chr13	39891557					OpenSea	0.0940306
cg04093298	chr6	158140564					OpenSea	0.0872136
cg04093879	chr5	133424946					OpenSea	0.0831464
cg04094162	chr12	65675289	MSRB3;MSRB3;MSRB3;MSRB3	NM_001031679;NM_001193460;NM_001193461;NM_198080	5'UTR;5'UTR;5'UTR;Body	chr12:65672391-65673250	S_Shelf	0.0880568
cg04094478	chr12	47220092	SLC38A4;SLC38A4	NM_018018;NM_001143824	TSS1500;TSS1500		OpenSea	0.0991481
cg04094838	chr2	45186145				chr2:45181890-45183111	S_Shelf	0.0974559
cg04094865	chr16	23161557	USP31	NM_020718	TSS1500	chr16:23159966-23160966	S_Shore	0.0924417
cg04096369	chr4	170104980	SH3RF1	NM_020870	Body		OpenSea	0.105256
cg04096525	chr1	231356725	TRIM67	NM_001004342	3'UTR		OpenSea	0.0910773
cg04096619	chr5	9547595	SNORD123;SEMA5A	NR_003689;NM_003966	TSS1500;TSS1500	chr5:9544692-9546715	S_Shore	0.125303
cg04097923	chr17	76291008					OpenSea	0.0908845
cg04098169	chr1	222397755					OpenSea	0.123231
cg04098280	chr1	195927429					OpenSea	0.117562
cg04098547	chr16	48125057	ABCC12	NM_033226	Body		OpenSea	0.116086
cg04098585	chr2	204571215	CD28;CD28	NM_006139;NM_006139	5'UTR;1stExon		OpenSea	0.0877088
cg04099091	chr6	31138947	POU5F1	NM_002701	TSS1500		OpenSea	0.0927137
cg04099454	chr7	87254300	ABCB1	NM_000927	5'UTR	chr7:87256958-87258444	N_Shelf	0.0864138
cg04100147	chr1	43502282					OpenSea	0.11504
cg04100337	chr17	71336777	SDK2	NM_001144952	Body		OpenSea	0.116917
cg04100395	chr17	6984187	CLEC10A;CLEC10A	NM_006344;NM_182906	TSS1500;TSS1500		OpenSea	0.0990131
cg04101019	chr1	227070967	PSEN2;PSEN2	NM_012486;NM_000447	Body;Body		OpenSea	0.106286
cg04101624	chr17	50920665					OpenSea	0.0836622
cg04101711	chr2	46644170					OpenSea	0.118564
cg04101755	chr16	3057959				chr16:3053830-3054315	S_Shelf	0.0854698
cg04101804	chr22	47908403					OpenSea	0.0824894
cg04102384	chr6	31668622	BAT5	NM_021160	Body	chr6:31670594-31671274	N_Shore	0.0872312
cg04103247	chr6	138174825	LOC100130476	NR_049793	Body		OpenSea	0.129044
cg04103461	chr8	11513522					OpenSea	0.117283
cg04103837	chr8	68469580	CPA6;CPA6	NM_020361;NM_001127445	Body;5'UTR		OpenSea	0.0885079
cg04103985	chr16	12937108					OpenSea	0.111937
cg04104078	chr17	43124077	DCAKD;DCAKD;DCAKD;DCAKD	NM_001288655;NM_001128631;NM_024819;NM_001288654	5'UTR;5'UTR;5'UTR;5'UTR		OpenSea	0.0827219
cg04104088	chr11	77589608					OpenSea	0.117754
cg04104119	chr5	96345459	LNPEP;LNPEP	NM_005575;NM_175920	Body;Body		OpenSea	0.0853457
cg04104302	chr20	1865030					OpenSea	0.0878094
cg04105529	chr4	121077724					OpenSea	0.0894443
cg04106285	chr12	96822761					OpenSea	0.1504
cg04106334	chr1	109571230	WDR47;WDR47;WDR47	NM_001142551;NM_014969;NM_001142550	5'UTR;5'UTR;5'UTR		OpenSea	0.114997
cg04106395	chr8	1049215				chr8:1048559-1048873	S_Shore	0.0959462
cg04106633	chr4	1044584				chr4:1044434-1044873	Island	0.123571
cg04106882	chr4	89881787	FAM13A	NM_014883	Body		OpenSea	0.0874236
cg04107325	chr3	72084888	LINC00877	NR_104116	Body		OpenSea	0.105747
cg04107939	chr3	171520494	PLD1;PLD1	NM_001130081;NM_002662	5'UTR;5'UTR		OpenSea	0.0916703
cg04108406	chr4	24967409	CCDC149	NM_173463	5'UTR		OpenSea	0.0924072
cg04109054	chr9	87787898					OpenSea	0.094941
cg04109663	chr1	184594687	C1orf21	NM_030806	3'UTR		OpenSea	0.0826743
cg04109783	chr10	22299584					OpenSea	0.106113
cg04110104	chr11	39883850					OpenSea	0.0843295
cg04110105	chr3	46395356	CCR2;CCR2;CCR2;CCR2	NM_001123041;NM_001123396;NM_001123041;NM_001123396	5'UTR;1stExon;1stExon;5'UTR		OpenSea	0.092547
cg04110742	chr19	3379039	NFIC;NFIC;NFIC;NFIC;NFIC	NM_001245005;NM_205843;NM_001245004;NM_005597;NM_001245002	Body;Body;Body;Body;Body	chr19:3381525-3382275	N_Shelf	0.0908819
cg04110892	chr8	42321027	SLC20A2;SLC20A2;SLC20A2	NM_001257181;NM_001257180;NM_006749	Body;Body;Body		OpenSea	0.0851128
cg04110902	chr6	45500999	RUNX2;RUNX2;RUNX2	NM_001015051;NM_001024630;NM_004348	Body;Body;Body		OpenSea	0.104897
cg04110945	chr11	16403954	SOX6;SOX6;SOX6;SOX6	NM_017508;NM_001145819;NM_001145811;NM_033326	Body;Body;5'UTR;5'UTR		OpenSea	0.08688
cg04111054	chr4	131400334					OpenSea	0.0864951
cg04111102	chr1	66153794					OpenSea	0.0961793
cg04111760	chr8	10641064	PINX1;PINX1	NM_017884;NM_001284356	Body;Body		OpenSea	0.101184
cg04111992	chr7	158790115				chr7:158789486-158790019	S_Shore	0.117447
cg04112100	chr2	143701758	KYNU;KYNU	NM_001032998;NM_003937	Body;Body		OpenSea	0.114699
cg04112102	chr2	196521297	SLC39A10;SLC39A10	NM_001127257;NM_020342	TSS1500;TSS1500	chr2:196521555-196522950	N_Shore	0.125796
cg04112498	chr4	124402452					OpenSea	0.0917572
cg04112866	chr2	105925965	TGFBRAP1;TGFBRAP1	NM_001142621;NM_004257	5'UTR;5'UTR		OpenSea	0.0843602
cg04114324	chr4	87620745	PTPN13;PTPN13;PTPN13;PTPN13	NM_006264;NM_080684;NM_080685;NM_080683	Body;Body;Body;Body		OpenSea	0.0917062
cg04114386	chr4	42485483	ATP8A1;ATP8A1	NM_001105529;NM_006095	Body;Body		OpenSea	0.12168
cg04114429	chr1	21584380	ECE1;ECE1;ECE1;ECE1	NM_001113347;NM_001113349;NM_001397;NM_001113348	Body;Body;Body;Body		OpenSea	0.0914109
cg04114966	chr5	95177821					OpenSea	0.106339
cg04115023	chr13	110162071					OpenSea	0.132489
cg04115147	chr1	10783216	CASZ1;CASZ1	NM_001079843;NM_017766	5'UTR;5'UTR		OpenSea	0.0925498
cg04115223	chr9	37957355	SHB	NM_003028	Body		OpenSea	0.112638
cg04115306	chr12	123265750	CCDC62;CCDC62	NR_027918;NM_201435	Body;Body		OpenSea	0.0849388
cg04115307	chr14	101539612					OpenSea	0.0952275
cg04115908	chr17	60809717	MARCH10;MARCH10;MARCH10;MARCH10;MIR548W	NM_001100875;NM_152598;NM_001288779;NM_001288780;NR_036146	Body;Body;Body;Body;Body		OpenSea	0.127434
cg04117387	chr1	181086159					OpenSea	0.0849601
cg04117801	chr17	46651867	HOXB3	NM_002146	TSS200	chr17:46654053-46654369	N_Shelf	0.148992
cg04117994	chr16	69511694					OpenSea	0.0836682
cg04118102	chr17	15824118				chr17:15820620-15821325	S_Shelf	0.0868084
cg04118119	chr13	47371987	ESD	NM_001984	TSS1500	chr13:47370763-47371484	S_Shore	0.0865817
cg04118124	chr1	43231249	LEPRE1;LEPRE1	NM_022356;NM_001146289	Body;Body	chr1:43232214-43233359	N_Shore	0.0897694
cg04118234	chr7	138790441	ZC3HAV1;ZC3HAV1	NM_020119;NM_024625	Body;Body	chr7:138793113-138794608	N_Shelf	0.0907613
cg04118437	chr7	55931777	2024-09-14	NM_207366	TSS1500		OpenSea	0.0902374
cg04118462	chr3	149530148	RNF13;RNF13	NM_007282;NM_183381	TSS1500;TSS1500	chr3:149530293-149531234	N_Shore	0.0870029
cg04118610	chr4	62707027	LPHN3	NM_015236	Body		OpenSea	0.170288
cg04118703	chr8	17329303					OpenSea	0.0883019
cg04118741	chr12	12551013	LOH12CR1	NM_058169	Body		OpenSea	0.101028
cg04119303	chr11	1660513	HCCA2	NM_053005	Body		OpenSea	0.118461
cg04120225	chr2	20252952	LAPTM4A	NM_014713	TSS1500	chr2:20251040-20251864	S_Shore	0.108658
