## Supplementary Tables for "Intergenerational transmission of complex traits and the offspring methylome" (part 2 of 3)

### Sheet: Table S2 (continued)
CpG	chromosome	position	gene.symbol	gene.accession	gene.region	cpg.island.name	relation.to.island	Standard deviation
cg04120272	chr17	37123843	FBXO47	NM_001008777	TSS200		OpenSea	0.0875735
cg04120894	chr4	54424548	LNX1;LNX1	NM_032622;NM_001126328	TSS200;Body		OpenSea	0.0974328
cg04121535	chr15	102023426	PCSK6;PCSK6;PCSK6;PCSK6;PCSK6;PCSK6;PCSK6	NM_002570;NM_001291309;NM_138319;NM_138324;NM_138323;NM_138325;NM_138322	Body;Body;Body;Body;Body;Body;Body		OpenSea	0.120235
cg04121562	chr6	79199705					OpenSea	0.0898057
cg04122287	chr6	157209215	ARID1B;ARID1B	NM_020732;NM_017519	Body;Body		OpenSea	0.0907239
cg04122422	chr11	128996095	ARHGAP32	NM_001142685	Body		OpenSea	0.0858665
cg04122815	chr5	43039592	C5orf39	NM_001014279	1stExon	chr5:43040345-43040633	N_Shore	0.0971623
cg04123016	chr15	66754345	MAP2K1	NM_002755	Body		OpenSea	0.087532
cg04123469	chr17	38694432					OpenSea	0.124543
cg04123862	chr12	49686825	LOC101927267	NR_120449	Body	chr12:49688873-49691360	N_Shelf	0.0865358
cg04123918	chr5	90354928	ADGRV1;ADGRV1	NR_003149;NM_032119	Body;Body		OpenSea	0.11208
cg04124636	chr16	1033408	SOX8	NM_014587	Body	chr16:1029878-1035327	Island	0.110706
cg04124962	chr1	109291831	STXBP3	NM_007269	Body	chr1:109289018-109289822	S_Shelf	0.128218
cg04125273	chr16	29790933	ZG16	NM_152338	Body		OpenSea	0.126206
cg04125460	chr7	12778078					OpenSea	0.108417
cg04126662	chr17	62407116	PECAM1	NM_000442	TSS200		OpenSea	0.146549
cg04126946	chr12	95800372					OpenSea	0.138877
cg04127075	chr6	108909893	FOXO3;FOXO3	NM_201559;NM_001455	Body;Body		OpenSea	0.11891
cg04127262	chr16	48355416	MIR548AE2;LONP2;LONP2;MIR5095	NR_039639;NM_031490;NM_001300948;NR_039970	Body;Body;Body;Body		OpenSea	0.0912926
cg04128378	chr21	27502707	APP;APP;APP;APP;APP;APP;APP;APP;APP;APP	NM_001136131;NM_001136016;NM_001204302;NM_001136129;NM_001136130;NM_000484;NM_001204303;NM_001204301;NM_201414;NM_201413	5'UTR;Body;Body;Body;Body;Body;Body;Body;Body;Body		OpenSea	0.0985938
cg04128572	chr6	91650637					OpenSea	0.0871478
cg04128967	chr14	70046847					OpenSea	0.112108
cg04129283	chr19	42925874	LIPE;LIPE-AS1	NM_005357;NR_073180	Body;Body	chr19:42927285-42928598	N_Shore	0.0908254
cg04129469	chr1	18956762	PAX7;PAX7;PAX7	NM_013945;NM_001135254;NM_002584	TSS1500;TSS1500;TSS1500	chr1:18956895-18959829	N_Shore	0.0837376
cg04130273	chr17	74142014	RNF157-AS1;RNF157	NR_040017;NM_052916	Body;Body		OpenSea	0.0960642
cg04130356	chr16	810643	MSLN;MSLN	NM_005823;NM_013404	TSS1500;TSS1500		OpenSea	0.120239
cg04130557	chr4	186760378	SORBS2	NM_021069	5'UTR		OpenSea	0.119511
cg04130572	chr20	42806000	JPH2;JPH2	NM_175913;NM_020433	3'UTR;Body		OpenSea	0.0902957
cg04130844	chr10	5948051	FBXO18;FBXO18;FBXO18;FBXO18	NM_001258452;NM_001258453;NM_178150;NM_032807	5'UTR;5'UTR;Body;Body		OpenSea	0.101184
cg04131101	chr11	94427846					OpenSea	0.106496
cg04131952	chr9	71994536	FAM189A2;FAM189A2	NM_001127608;NM_004816	Body;Body		OpenSea	0.135527
cg04131969	chr2	33951647	MYADML	NR_003143	Body	chr2:33952422-33952684	N_Shore	0.296232
cg04132186	chr3	184322709				chr3:184321783-184322277	S_Shore	0.0826662
cg04132292	chr6	49511040					OpenSea	0.146701
cg04132353	chr2	31440349	CAPN14;CAPN14	NM_001145122;NM_001145122	1stExon;5'UTR		OpenSea	0.121474
cg04132407	chr7	130626376					OpenSea	0.0892078
cg04132644	chr10	30004383	SVIL	NM_003174	5'UTR		OpenSea	0.113067
cg04133132	chr14	69118423					OpenSea	0.100688
cg04133502	chr2	218058686					OpenSea	0.13326
cg04133585	chr12	67913781	LOC100507175	NR_103861	TSS200		OpenSea	0.113335
cg04133852	chr9	73538988	TRPM3	NM_001007471	Body		OpenSea	0.091583
cg04134096	chr3	151643511					OpenSea	0.101129
cg04134843	chr12	67707550	CAND1	NM_018448	3'UTR		OpenSea	0.0989559
cg04135540	chr4	42296896					OpenSea	0.0920604
cg04135728	chr3	71150422	FOXP1;FOXP1;FOXP1;FOXP1;FOXP1;FOXP1;FOXP1	NM_001244815;NM_032682;NM_001244816;NM_001244814;NM_001244812;NM_001244810;NM_001244808	Body;Body;Body;Body;Body;Body;Body		OpenSea	0.102139
cg04135846	chr17	27478639	MYO18A;MYO18A	NM_203318;NM_078471	Body;Body		OpenSea	0.0947995
cg04135848	chr6	159318478	C6orf99;C6orf99;C6orf99;C6orf99	NM_001302841;NM_001302840;NM_001302839;NM_001195032	Body;Body;Body;Body		OpenSea	0.100181
cg04135896	chr11	79117730	TENM4	NM_001098816	5'UTR		OpenSea	0.0974967
cg04137949	chr4	164086069	NAF1;NAF1	NM_001128931;NM_138386	Body;Body	chr4:164087461-164088146	N_Shore	0.0988863
cg04138046	chr5	112608004	MCC;MCC	NM_002387;NM_001085377	Body;Body		OpenSea	0.0872732
cg04138066	chr12	99481347	ANKS1B;ANKS1B;ANKS1B;ANKS1B;ANKS1B;ANKS1B;ANKS1B;ANKS1B	NM_020140;NM_181670;NM_001204069;NM_001204070;NM_001204066;NM_001204067;NM_001204068;NM_152788	Body;Body;Body;Body;Body;Body;Body;Body		OpenSea	0.136847
cg04138378	chr7	95849192	MIR591;SLC25A13;SLC25A13;SLC25A13	NR_030322;NM_014251;NM_001160210;NR_027662	TSS200;Body;Body;Body		OpenSea	0.085919
cg04138706	chr18	32275480	DTNA;DTNA;DTNA;DTNA;DTNA;DTNA;DTNA;DTNA	NM_001198945;NM_032979;NM_032975;NM_001392;NM_001198940;NM_001198938;NM_001128175;NM_001198939	5'UTR;5'UTR;5'UTR;5'UTR;5'UTR;5'UTR;5'UTR;5'UTR		OpenSea	0.11533
cg04138735	chr8	8299213					OpenSea	0.123167
cg04138756	chr1	152973849	SPRR3;SPRR3	NM_001097589;NM_005416	TSS1500;TSS1500		OpenSea	0.119148
cg04139396	chr15	82420926					OpenSea	0.10096
cg04139465	chr19	51020297	LRRC4B	NM_001080457	3'UTR	chr19:51020296-51022796	Island	0.104755
cg04139563	chr11	64504833	RASGRP2;RASGRP2;RASGRP2	NM_153819;NM_001098671;NM_001098670	Body;Body;Body		OpenSea	0.0922426
cg04139827	chr1	151547835	TUFT1;TUFT1	NM_001126337;NM_020127	Body;Body		OpenSea	0.124622
cg04139874	chr11	103734503					OpenSea	0.0849239
cg04140066	chr7	120938387					OpenSea	0.08357
cg04140680	chr9	14961181					OpenSea	0.112542
cg04140854	chr3	79539883	ROBO1	NM_002941	Body		OpenSea	0.114868
cg04140903	chr2	242716183	GAL3ST2	NM_022134	TSS200		OpenSea	0.102591
cg04141141	chr5	54777774	PPAP2A;PPAP2A	NM_176895;NM_003711	Body;Body		OpenSea	0.0933851
cg04141185	chr8	143424755	TSNARE1	NM_145003	Body		OpenSea	0.100366
cg04141574	chr3	181753729					OpenSea	0.117202
cg04141707	chr14	61748498	TMEM30B;TMEM30B	NM_001017970;NM_001017970	1stExon;5'UTR	chr14:61746804-61748141	S_Shore	0.12359
cg04141948	chr7	1023156	CYP2W1	NM_017781	Body	chr7:1024021-1024233	N_Shore	0.115214
cg04142296	chr8	38757532	PLEKHA2	NM_021623	TSS1500	chr8:38758457-38759380	N_Shore	0.0888899
cg04142750	chr1	154520074	TDRD10;TDRD10	NM_182499;NM_001098475	Body;3'UTR		OpenSea	0.113518
cg04143034	chr11	125893506	CDON;CDON	NM_016952;NM_001243597	5'UTR;5'UTR		OpenSea	0.0858372
cg04143626	chr10	85924004					OpenSea	0.105932
cg04143749	chr19	4536900				chr19:4535069-4535339	S_Shore	0.0912636
cg04143811	chr22	37960396	CDC42EP1	NM_152243	5'UTR	chr22:37962481-37962819	N_Shelf	0.103318
cg04143946	chr10	111731807	ADD3-AS1	NR_038943	Body		OpenSea	0.106625
cg04144365	chr2	188483530					OpenSea	0.105808
cg04144515	chr3	143023634	SLC9A9	NM_173653	Body		OpenSea	0.122914
cg04144673	chr3	30537431					OpenSea	0.0934807
cg04144681	chr13	30510179	LINC00544	NR_033889	TSS1500		OpenSea	0.0857106
cg04145601	chr20	44641469	MMP9	NM_004994	Body	chr20:44642094-44642406	N_Shore	0.0887415
cg04145927	chr18	77914823	PARD6G-AS1;PARD6G-AS1	NR_028339;NR_028340	Body;Body	chr18:77917646-77918589	N_Shelf	0.111589
cg04145937	chr1	14504113					OpenSea	0.104974
cg04145948	chr15	91351995	BLM;BLM;BLM;BLM	NM_000057;NM_001287247;NM_001287246;NM_001287248	Body;Body;Body;Body		OpenSea	0.083242
cg04146405	chr20	60953667				chr20:60953414-60953668	Island	0.100211
cg04146573	chr11	69970618	ANO1;ANO1	NM_018043;NR_030691	Body;Body		OpenSea	0.12511
cg04146883	chr11	46062035	PHF21A;PHF21A	NM_016621;NM_001101802	Body;Body		OpenSea	0.0914598
cg04147160	chr8	67835448	SNHG6;SNORD87	NR_002599;NR_002598	Body;TSS1500	chr8:67837480-67837954	N_Shelf	0.0850277
cg04147657	chr18	47007789	C18orf32;C18orf32;RPL17-C18orf32;RPL17-C18orf32	NM_001035005;NM_001199346;NM_001199356;NM_001199355	3'UTR;3'UTR;3'UTR;3'UTR		OpenSea	0.147599
cg04148089	chr16	85673599	KIAA0182;KIAA0182	NM_001134473;NM_014615	5'UTR;Body	chr16:85674201-85674507	N_Shore	0.135492
cg04148093	chr9	12774126	LURAP1L;LURAP1L-AS1	NM_203403;NR_125775	TSS1500;Body	chr9:12775486-12775813	N_Shore	0.0895522
cg04148237	chr22	36500577					OpenSea	0.0827988
cg04149015	chr16	31159854	PRSS36	NM_173502	Body	chr16:31159576-31160009	Island	0.0859385
cg04150020	chr2	3628577					OpenSea	0.0910075
cg04150079	chr16	11582931					OpenSea	0.0909922
cg04150100	chr11	111578126	SIK2	NM_015191	Body		OpenSea	0.11532
cg04150707	chr3	27235897	NEK10;NEK10;NEK10	NM_001031741;NM_001304384;NM_152534	Body;Body;Body		OpenSea	0.0869972
cg04152037	chr2	191223751	INPP1;INPP1	NM_001128928;NM_002194	5'UTR;5'UTR		OpenSea	0.12937
cg04152151	chr2	149215884	MBD5	NM_018328	TSS200		OpenSea	0.0921618
cg04152478	chr8	125685873	MTSS1;MTSS1;MTSS1	NM_014751;NM_001282974;NM_001282971	Body;Body;Body		OpenSea	0.107905
cg04153860	chr10	122183412					OpenSea	0.0932762
cg04153971	chr11	27371943	CCDC34;CCDC34	NM_030771;NM_080654	Body;Body		OpenSea	0.1221
cg04154027	chr5	78985588	CMYA5	NM_153610	TSS200		OpenSea	0.131228
cg04154747	chr8	40053675					OpenSea	0.0825007
cg04154802	chr5	60595215					OpenSea	0.113476
cg04155450	chr10	134716879				chr10:134719934-134720298	N_Shelf	0.143295
cg04155520	chr22	18540600					OpenSea	0.10945
cg04155630	chr12	132041289				chr12:132045105-132045384	N_Shelf	0.0857431
cg04156005	chr4	182937217					OpenSea	0.095089
cg04156329	chr10	123780371	TACC2;TACC2;TACC2;TACC2	NM_001291876;NM_001291877;NM_206862;NM_206861	5'UTR;5'UTR;5'UTR;5'UTR		OpenSea	0.0997191
cg04156483	chr1	2254199	MORN1	NM_024848	Body	chr1:2253723-2254758	Island	0.0910597
cg04156530	chr18	57576047					OpenSea	0.120135
cg04156536	chr8	29173749					OpenSea	0.0911885
cg04156729	chr2	240646190				chr2:240649998-240650205	N_Shelf	0.108168
cg04156897	chr13	33007014	N4BP2L2	NM_033111	3'UTR		OpenSea	0.118462
cg04156940	chr7	55197704	EGFR;EGFR;EGFR;EGFR	NM_201283;NM_201284;NM_201282;NM_005228	Body;Body;Body;Body		OpenSea	0.103172
cg04157161	chr17	7906847	GUCY2D	NM_000180	Body	chr17:7905927-7907445	Island	0.0906432
cg04157658	chr11	110243994					OpenSea	0.0831863
cg04157823	chr1	167742592	MPZL1;MPZL1;MPZL1;MPZL1;MPZL1	NM_024569;NM_003953;NM_024569;NM_001146191;NM_003953	ExonBnd;ExonBnd;Body;Body;Body		OpenSea	0.0888101
cg04157993	chr10	91681372	LINC01375	NR_110655	Body		OpenSea	0.140439
cg04158290	chr16	8740029	C16orf68	NM_024109	3'UTR		OpenSea	0.145797
cg04158362	chr4	141967477	RNF150	NM_020724	Body		OpenSea	0.13498
cg04158862	chr14	70124707	KIAA0247	NM_014734	5'UTR		OpenSea	0.0998029
cg04159546	chr1	3605087	TP73	NM_005427	Body	chr1:3607096-3607553	N_Shelf	0.0956603
cg04159642	chr3	11812598					OpenSea	0.0952835
cg04159760	chr3	56950549	ARHGEF3;ARHGEF3	NM_001289698;NM_001128615	TSS200;Body		OpenSea	0.0868302
cg04160427	chr7	132427222					OpenSea	0.0996685
cg04160749	chr8	58172571				chr8:58172076-58173863	Island	0.0939729
cg04160910	chr20	61287566	SLCO4A1	NM_016354	5'UTR	chr20:61287997-61288480	N_Shore	0.102876
cg04161576	chr6	53158523	ELOVL5;ELOVL5;ELOVL5;ELOVL5	NM_001242830;NM_001301856;NM_021814;NM_001242828	Body;Body;Body;Body		OpenSea	0.091227
cg04161655	chr14	96970477	PAPOLA;PAPOLA;PAPOLA;PAPOLA;PAPOLA;PAPOLA	NM_001293632;NM_001252007;NM_001252006;NM_032632;NM_001293627;NM_001293628	5'UTR;Body;Body;Body;Body;5'UTR	chr14:96968154-96969371	S_Shore	0.0842813
cg04162767	chr14	37322532	SLC25A21;SLC25A21	NM_001171170;NM_030631	Body;Body		OpenSea	0.0955915
cg04163638	chr2	16832247	FAM49A	NM_030797	5'UTR		OpenSea	0.145805
cg04163967	chr21	39870627	ERG;ERG;ERG;ERG	NM_004449;NM_001136154;NM_182918;NM_001136155	Body;Body;TSS200;TSS200		OpenSea	0.106374
cg04164130	chr14	38264511	TTC6	NM_001310135	Body		OpenSea	0.0900423
cg04164437	chr10	62126994	ANK3;ANK3;ANK3	NM_020987;NM_001204404;NM_001204403	Body;Body;Body		OpenSea	0.109579
cg04164607	chr12	93396323					OpenSea	0.130964
cg04165244	chr2	173724656	RAPGEF4;RAPGEF4;RAPGEF4;RAPGEF4	NM_001282900;NM_001282899;NM_007023;NM_001100397	TSS200;TSS200;Body;Body		OpenSea	0.100894
cg04165291	chr2	172973127	DLX2-AS1	NR_126376	Body	chr2:172972804-172973242	Island	0.0833484
cg04165359	chr5	170308713	RANBP17	NM_022897	Body		OpenSea	0.0899098
cg04165508	chr1	94167631					OpenSea	0.158339
cg04166469	chr7	100107166					OpenSea	0.119172
cg04166568	chr1	100495944					OpenSea	0.0956352
cg04167096	chr2	227001602					OpenSea	0.108394
cg04167430	chr15	99847223	LRRC28;LRRC28	NM_001284400;NM_144598	Body;Body		OpenSea	0.111081
cg04167854	chr11	18031127	SERGEF	NM_012139	Body	chr11:18034129-18035268	N_Shelf	0.114983
cg04167856	chr12	121455578	C12orf43;C12orf43;C12orf43;C12orf43;C12orf43;C12orf43;C12orf43;C12orf43	NM_001286192;NM_001286198;NM_001286197;NM_001286196;NM_001286195;NM_022895;NM_001286191;NR_104409	TSS1500;TSS1500;TSS1500;TSS1500;TSS1500;TSS1500;TSS1500;TSS1500	chr12:121454153-121454357	S_Shore	0.102509
cg04167992	chr2	114606398	LOC101060091	NR_110174	Body		OpenSea	0.0908465
cg04168474	chr16	1128865	LOC146336;SSTR5;SSTR5	NR_027242;NM_001053;NM_001053	TSS200;5'UTR;1stExon	chr16:1128223-1130394	Island	0.105978
cg04168494	chr11	122675369	UBASH3B	NM_032873	Body		OpenSea	0.11564
cg04168708	chr3	17449208	TBC1D5;TBC1D5	NM_001134381;NM_014744	Body;Body		OpenSea	0.0882602
cg04168762	chr4	99722985					OpenSea	0.102738
cg04168910	chr20	24448537	SYNDIG1	NM_024893	TSS1500	chr20:24449844-24452037	N_Shore	0.112194
cg04169345	chr8	96112254					OpenSea	0.0907628
cg04169774	chr2	239198437	PER2	NM_022817	TSS1500	chr2:239196923-239197900	S_Shore	0.0848048
cg04170495	chr6	140053824					OpenSea	0.118267
cg04170508	chr9	34663048	CCL27	NM_006664	TSS1500	chr9:34664930-34665687	N_Shore	0.104194
cg04170952	chr17	33957779	AP2B1;AP2B1	NM_001030006;NM_001282	Body;Body		OpenSea	0.132528
cg04171808	chr11	35188437	CD44;CD44;CD44;CD44;CD44	NM_001001389;NM_001001392;NM_000610;NM_001001390;NM_001001391	Body;Body;Body;Body;Body		OpenSea	0.126665
cg04171909	chr1	111184510					OpenSea	0.0938388
cg04172533	chr16	50743027	NOD2	NM_022162	Body		OpenSea	0.0950053
cg04172660	chr17	1586965	PRPF8	NM_006445	Body	chr17:1587787-1588400	N_Shore	0.0953981
cg04172826	chr12	129675569	TMEM132D	NM_133448	Body		OpenSea	0.0905034
cg04173632	chr20	25520120	NINL	NM_025176	5'UTR		OpenSea	0.101448
cg04173760	chr1	212640588					OpenSea	0.102173
cg04173864	chr8	142241069				chr8:142237037-142237360	S_Shelf	0.103284
cg04174320	chr22	46911232	CELSR1	NM_014246	Body		OpenSea	0.0907634
cg04175536	chr18	60709134					OpenSea	0.0870617
cg04175809	chr3	120003292				chr3:120003883-120004426	N_Shore	0.0961619
cg04175863	chr4	57024732					OpenSea	0.107058
cg04176141	chr12	121366732					OpenSea	0.0952969
cg04176532	chr22	50317003	CRELD2;CRELD2	NM_024324;NM_001135101	Body;Body	chr22:50316783-50317011	Island	0.0880629
cg04177982	chr11	45164210	PRDM11	NR_046338	Body		OpenSea	0.103183
cg04178560	chr5	92245484					OpenSea	0.0951978
cg04178634	chr19	2525231	GNG7	NM_052847	5'UTR	chr19:2525140-2525460	Island	0.146219
cg04178670	chr11	94973302					OpenSea	0.113588
cg04178834	chr20	62829873	MYT1	NM_004535	5'UTR		OpenSea	0.0969718
cg04178946	chr12	94486712					OpenSea	0.128035
cg04179000	chr14	23342291	LRP10	NM_014045	Body	chr14:23340854-23341492	S_Shore	0.0943089
cg04179479	chr12	113935569					OpenSea	0.0920569
cg04179560	chr2	139193381					OpenSea	0.0943218
cg04179571	chr14	68444789	RAD51L1;RAD51L1;RAD51L1	NM_133509;NM_002877;NM_133510	Body;Body;Body		OpenSea	0.0846208
cg04179587	chr1	74622501	LRRIQ3	NM_001105659	Body		OpenSea	0.0919769
cg04179608	chr4	55454827					OpenSea	0.151527
cg04180483	chr6	30303684	TRIM39;TRIM39	NM_172016;NM_021253	Body;Body		OpenSea	0.101418
cg04181092	chr3	19853266					OpenSea	0.0833116
cg04182197	chr22	51106825					OpenSea	0.0850224
cg04182226	chr6	32014300	TNXB;TNXB	NM_019105;NM_032470	Body;TSS1500		OpenSea	0.084954
cg04183804	chr2	18481854					OpenSea	0.0959828
cg04184179	chr5	136983367	MIR874;KLHL3	NR_030588;NM_017415	TSS200;Body		OpenSea	0.100531
cg04184264	chr10	121362318					OpenSea	0.0919557
cg04184278	chr12	21757759	GYS2;GYS2	NM_021957;NM_021957	5'UTR;1stExon		OpenSea	0.129704
cg04184296	chr7	38810991	VPS41;VPS41	NM_014396;NM_080631	Body;Body		OpenSea	0.0955632
cg04184530	chr5	154392128	KIF4B	NM_001099293	TSS1500		OpenSea	0.0852591
cg04186280	chr1	28641063					OpenSea	0.12487
cg04187516	chr22	42832332					OpenSea	0.0852275
cg04187814	chr15	81136522	KIAA1199	NM_018689	5'UTR		OpenSea	0.0959242
cg04188216	chr20	48837617					OpenSea	0.0851362
cg04188753	chr10	24540918	KIAA1217;KIAA1217;KIAA1217;KIAA1217	NM_019590;NM_001282768;NM_001282767;NM_001098500	Body;Body;Body;Body		OpenSea	0.132772
cg04189235	chr8	37351494	LINC01605	NR_121620	TSS200		OpenSea	0.14598
cg04189320	chr15	31691214				chr15:31689500-31689707	S_Shore	0.0831597
cg04189679	chr19	13138055	NFIX;NFIX;NFIX	NM_001271044;NM_001271043;NM_002501	Body;Body;Body	chr19:13135317-13136169	S_Shore	0.142419
cg04189751	chr2	20696327					OpenSea	0.0904034
cg04190225	chr2	159932826	TANC1;TANC1	NM_001145909;NM_033394	Body;Body		OpenSea	0.13841
cg04190888	chr10	49879914					OpenSea	0.119803
cg04191236	chr17	80330901	UTS2R	NM_018949	TSS1500	chr17:80332182-80333671	N_Shore	0.11001
cg04191427	chr17	78833259	RPTOR;RPTOR	NM_001163034;NM_020761	Body;Body	chr17:78831505-78831864	S_Shore	0.0995266
cg04191680	chr14	66963212	LINC00238;LINC00238;LINC00238	NR_110308;NR_110307;NR_024338	Body;Body;Body		OpenSea	0.105775
cg04191989	chr7	630914	PRKAR1B;PRKAR1B;PRKAR1B;PRKAR1B;PRKAR1B;PRKAR1B	NM_001164759;NM_001164762;NM_001164758;NM_001164760;NM_001164761;NM_002735	Body;Body;Body;Body;Body;Body	chr7:631836-632135	N_Shore	0.0868721
cg04192244	chr3	98820640					OpenSea	0.0934666
cg04192258	chr21	43999785	SLC37A1	NM_018964	Body		OpenSea	0.101456
cg04192393	chr15	63673286	CA12;CA12	NM_001218;NM_206925	Body;Body	chr15:63673888-63674160	N_Shore	0.0886954
cg04192482	chr1	169903436	KIFAP3;KIFAP3;KIFAP3;KIFAP3	NM_001204514;NM_001204517;NM_001204516;NM_014970	Body;Body;Body;Body		OpenSea	0.114199
cg04193143	chr6	169435454					OpenSea	0.106782
cg04193905	chr6	115989126					OpenSea	0.133802
cg04194457	chr20	52493238	SUMO1P1	NR_002189	TSS1500		OpenSea	0.115902
cg04194664	chr17	43716617	C17orf69;C17orf69	NR_026906;NR_026905	Body;Body		OpenSea	0.130237
cg04194678	chr20	25013842	ACSS1;ACSS1;ACSS1;ACSS1	NM_001252676;NM_001252677;NM_032501;NM_001252675	TSS1500;Body;Body;Body		OpenSea	0.0827551
cg04196395	chr14	75701369					OpenSea	0.0868046
cg04196549	chr13	45012885	TSC22D1;TSC22D1;TSC22D1;TSC22D1	NM_001243797;NM_001243798;NM_001243799;NM_183422	TSS1500;5'UTR;Body;Body	chr13:45011151-45011395	S_Shore	0.0843751
cg04197086	chr13	112626876				chr13:112627428-112627642	N_Shore	0.088415
cg04197347	chr3	66022776	MAGI1;MAGI1;MAGI1	NM_015520;NM_001033057;NM_004742	Body;Body;Body	chr3:66023373-66025595	N_Shore	0.0826096
cg04197436	chr3	15847439	ANKRD28	NM_015199	Body		OpenSea	0.0947673
cg04197806	chr3	189067625					OpenSea	0.127872
cg04197844	chr6	64556166	EYS	NM_001142800	Body		OpenSea	0.111059
cg04197980	chr17	11162890	SHISA6;SHISA6;SHISA6	NM_207386;NM_001173462;NM_001173461	Body;Body;Body		OpenSea	0.0839435
cg04198471	chr2	38325317					OpenSea	0.103031
cg04198562	chr17	7490230	MPDU1;MPDU1	NR_024603;NM_004870	Body;Body	chr17:7492314-7492945	N_Shelf	0.151982
cg04198567	chr9	15776689	CCDC171	NM_173550	Body		OpenSea	0.0986025
cg04198750	chr10	71145968	HK1;HK1;HK1;HK1;HK1	NM_033497;NM_033498;NM_033500;NM_033496;NM_000188	Body;Body;Body;Body;Body		OpenSea	0.0958813
cg04199077	chr17	53902780					OpenSea	0.0868622
cg04200553	chr2	11117284					OpenSea	0.0839016
cg04201335	chr7	144524837	TPK1;TPK1	NM_022445;NM_001042482	Body;Body		OpenSea	0.0889774
cg04201675	chr14	95403054					OpenSea	0.0915713
cg04202465	chr17	55840041					OpenSea	0.090475
cg04204356	chr14	70690704					OpenSea	0.113884
cg04204972	chr12	6747563	ACRBP	NM_032489	Body		OpenSea	0.115211
cg04205412	chr17	54785335					OpenSea	0.0858022
cg04205616	chr16	79692516					OpenSea	0.0985432
cg04206021	chr21	25340611					OpenSea	0.0831763
cg04206797	chr17	36689639	SRCIN1	NM_025248	Body		OpenSea	0.0925126
cg04206906	chr16	1732086	HN1L	NM_144570	Body	chr16:1727939-1728858	S_Shelf	0.111844
cg04207218	chr21	39878866	ERG;ERG	NM_004449;NM_001136154	Body;Body		OpenSea	0.0858311
cg04207436	chr2	109883620	SH3RF3	NM_001099289	Body		OpenSea	0.104419
cg04208160	chr7	7247729	C1GALT1	NM_020156	5'UTR		OpenSea	0.122148
cg04208403	chr16	49525807	ZNF423	NM_015069	Body	chr16:49526248-49526664	N_Shore	0.0901858
cg04208996	chr8	144488011				chr8:144489534-144489962	N_Shore	0.130144
cg04209025	chr17	39819827				chr17:39822214-39822435	N_Shelf	0.0892036
cg04209538	chr9	85676347	RASEF	NM_152573	Body	chr9:85677015-85678321	N_Shore	0.0917788
cg04209949	chr3	17665550	TBC1D5;TBC1D5	NM_001134381;NM_014744	5'UTR;5'UTR		OpenSea	0.0850903
cg04210152	chr6	113966987	LOC101927686	NR_125844	Body		OpenSea	0.109664
cg04210225	chr17	43351121	MAP3K14	NM_003954	Body		OpenSea	0.0911403
cg04211197	chr17	37482420	FBXL20;FBXL20	NM_032875;NM_001184906	Body;Body		OpenSea	0.0937713
cg04212371	chr9	136085646	OBP2B;OBP2B;OBP2B;OBP2B	NM_001288987;NM_014581;NR_110243;NR_110242	TSS1500;TSS1500;TSS1500;TSS1500		OpenSea	0.0931621
cg04212842	chr14	50549167	LINC01599	NR_131171	Body		OpenSea	0.1175
cg04212846	chr21	36168008	RUNX1;RUNX1	NM_001001890;NM_001754	Body;Body	chr21:36164144-36164934	S_Shelf	0.0949834
cg04212933	chr16	4587496	CDIP1;CDIP1;CDIP1;CDIP1	NM_001199054;NM_013399;NM_001199056;NM_001199055	5'UTR;5'UTR;5'UTR;5'UTR	chr16:4587836-4588890	N_Shore	0.108302
cg04213693	chr6	138254960					OpenSea	0.0828409
cg04214828	chr5	67702607					OpenSea	0.108318
cg04214850	chr10	29238719					OpenSea	0.115564
cg04215186	chr16	24811975	TNRC6A	NM_014494	Body		OpenSea	0.150756
cg04215245	chr6	159272251	OSTCL	NR_028496	Body		OpenSea	0.103807
cg04216070	chr15	101712402					OpenSea	0.116419
cg04216133	chr1	167633400	RCSD1	NM_052862	Body		OpenSea	0.0996791
cg04216139	chr3	129008219	HMCES;HMCES	NM_020187;NM_001006109	Body;Body		OpenSea	0.126908
cg04216235	chr5	172738061					OpenSea	0.100808
cg04216240	chr11	66822853	RHOD	NM_014578	TSS1500	chr11:66824118-66824621	N_Shore	0.109045
cg04216778	chr2	216166524					OpenSea	0.0904998
cg04217475	chr12	51007498	DIP2B	NM_173602	Body		OpenSea	0.103823
cg04217564	chr7	16709344	BZW2;BZW2;BZW2	NR_027624;NM_014038;NM_001159767	Body;Body;Body		OpenSea	0.0895306
cg04217672	chr6	138145607	LOC100130476	NR_049793	Body		OpenSea	0.102909
cg04217929	chr2	102419046	MAP4K4;MAP4K4;MAP4K4	NM_145687;NM_004834;NM_145686	Body;Body;Body		OpenSea	0.0857743
cg04217943	chr6	38448035	BTBD9;BTBD9;BTBD9;BTBD9	NM_152733;NM_001172418;NM_001099272;NM_052893	Body;Body;Body;Body		OpenSea	0.0837293
cg04218760	chr10	45406644	TMEM72	NM_001123376	TSS200		OpenSea	0.103455
cg04219544	chr17	38860042	KRT24	NM_019016	TSS200		OpenSea	0.117022
cg04221681	chr10	13337496	PHYH;PHYH	NM_001037537;NM_006214	5'UTR;Body	chr10:13341377-13342223	N_Shelf	0.103912
cg04221877	chr1	25257515	RUNX3;RUNX3	NM_004350;NM_001031680	TSS1500;Body	chr1:25255527-25259005	Island	0.0827177
cg04222063	chr3	166001923					OpenSea	0.0983153
cg04222196	chr1	203723795					OpenSea	0.107353
cg04222499	chr1	223478522	SUSD4;SUSD4	NM_017982;NM_001037175	Body;Body		OpenSea	0.0855695
cg04222728	chr7	138549665	KIAA1549;KIAA1549	NM_001164665;NM_020910	Body;Body	chr7:138552661-138552870	N_Shelf	0.099933
cg04223044	chr22	45608428	C22orf9;C22orf9	NM_001009880;NM_015264	Body;TSS200		OpenSea	0.104789
cg04223148	chr11	11004758					OpenSea	0.118592
cg04223417	chr1	33419944	RNF19B;RNF19B;RNF19B	NM_001300826;NM_153341;NM_001127361	Body;Body;Body		OpenSea	0.13832
cg04223436	chr18	24234722	KCTD1	NM_001258222	Body	chr18:24235589-24237261	N_Shore	0.0989096
cg04225274	chr9	123300929	CDK5RAP2;CDK5RAP2;CDK5RAP2;CDK5RAP2;CDK5RAP2;CDK5RAP2;CDK5RAP2;CDK5RAP2	NR_073554;NR_073556;NR_073558;NR_073557;NR_073555;NM_001272039;NM_018249;NM_001011649	Body;Body;Body;Body;Body;Body;Body;Body		OpenSea	0.0893746
cg04225551	chr8	102526827	GRHL2	NM_024915	Body		OpenSea	0.0883968
cg04225605	chr11	27441991	LGR4	NM_018490	Body		OpenSea	0.123995
cg04225626	chr14	21899461	CHD8;CHD8	NM_001170629;NM_020920	1stExon;Body		OpenSea	0.154867
cg04225785	chr5	759544				chr5:755873-756254	S_Shelf	0.103221
cg04226149	chr15	63150052					OpenSea	0.131903
cg04226590	chr12	667968	B4GALNT3	NM_173593	Body		OpenSea	0.0991545
cg04226863	chr8	125475638	RNF139-AS1	NR_108047	Body		OpenSea	0.125141
cg04226884	chr19	8489103	MARCH2;MARCH2;MARCH2	NM_001005415;NM_001005416;NM_016496	Body;Body;Body		OpenSea	0.0912744
cg04227087	chr8	37585009	LOC101929622	NR_125820	Body		OpenSea	0.0870231
cg04227396	chr19	5577839					OpenSea	0.108776
cg04227735	chr19	33858939					OpenSea	0.127126
cg04227871	chr12	131002792	RIMBP2	NM_015347	TSS1500		OpenSea	0.0839913
cg04228045	chr18	13889915	MC2R;MC2R	NM_000529;NM_001291911	5'UTR;5'UTR		OpenSea	0.107383
cg04228091	chr3	52313896	WDR82	NM_025222	TSS1500	chr3:52312069-52313057	S_Shore	0.0884136
cg04229097	chr12	110010596	MVK;MVK;MVK;MMAB;MMAB	NM_000431;NM_001301182;NM_001114185;NR_038118;NM_052845	TSS1500;TSS1500;TSS1500;Body;Body	chr12:110010994-110011599	N_Shore	0.0916687
cg04229258	chr8	67664535	C8orf44-SGK3;SGK3	NM_001204173;NM_001033578	5'UTR;5'UTR		OpenSea	0.0915962
cg04229272	chr22	38624724	TMEM184B;TMEM184B;TMEM184B	NM_001195072;NM_012264;NM_001195071	Body;Body;Body		OpenSea	0.109569
cg04229315	chr7	137647868	CREB3L2;CREB3L2	NM_194071;NM_001253775	Body;Body		OpenSea	0.127274
cg04230213	chr3	182360700					OpenSea	0.0944583
cg04230325	chr10	27023422	PDSS1	NM_014317	Body		OpenSea	0.138074
cg04231085	chr16	85561302					OpenSea	0.0867834
cg04231094	chr11	75139680	KLHL35	NM_001039548	Body	chr11:75139454-75139817	Island	0.0841699
cg04231718	chr9	71809078	TJP2;TJP2;TJP2;TJP2	NM_001170414;NM_001170630;NM_201629;NM_004817	5'UTR;Body;Body;Body		OpenSea	0.0946819
cg04231905	chr15	94840793	MCTP2;MCTP2	NM_001159643;NM_018349	TSS1500;TSS1500		OpenSea	0.0897519
cg04232458	chr3	58614599	FAM107A	NM_001282714	TSS1500		OpenSea	0.110123
cg04232581	chr5	36660746	SLC1A3;SLC1A3;SLC1A3;SLC1A3	NM_001289940;NM_001289939;NM_004172;NM_001166695	Body;Body;Body;Body		OpenSea	0.124992
cg04232783	chr12	24513927	SOX5;SOX5	NM_152989;NM_001261414	5'UTR;5'UTR		OpenSea	0.105023
cg04233435	chr11	30930652	DCDC5;DCDC5	NM_020869;NM_020869	ExonBnd;Body		OpenSea	0.116739
cg04233454	chr19	1175292	SBNO2	NM_014963	TSS1500	chr19:1173240-1174343	S_Shore	0.133554
cg04233518	chr4	174337888					OpenSea	0.091455
cg04233595	chr6	132444684					OpenSea	0.0968272
cg04234527	chr11	63319107					OpenSea	0.108811
cg04235280	chr2	103097094	SLC9A4	NM_001011552	Body		OpenSea	0.0920206
cg04235624	chr5	106790815	EFNA5	NM_001962	Body		OpenSea	0.091568
cg04236117	chr9	2234546					OpenSea	0.0985493
cg04236679	chr15	56208850	NEDD4;NEDD4;NEDD4;NEDD4;NEDD4;NEDD4	NM_198400;NM_001284339;NM_001284338;NM_001284340;NR_104302;NM_006154	1stExon;1stExon;1stExon;1stExon;Body;Body		OpenSea	0.0877036
cg04236786	chr8	41580903	ANK1;ANK1;ANK1;ANK1;ANK1	NM_020476;NM_020475;NM_001142446;NM_020477;NM_000037	Body;Body;Body;Body;Body	chr8:41583135-41583524	N_Shelf	0.0828822
cg04236915	chr1	21578831	ECE1;ECE1;ECE1;ECE1	NM_001113347;NM_001397;NM_001113349;NM_001113348	Body;Body;Body;Body		OpenSea	0.140731
cg04236980	chr14	55800924	FBXO34;FBXO34	NM_017943;NM_152231	5'UTR;5'UTR		OpenSea	0.105634
cg04237246	chr19	21392945					OpenSea	0.112253
cg04237609	chr9	35827746	TMEM8B;C9orf128;TMEM8B	NM_016446;NM_001012446;NM_001042589	TSS1500;5'UTR;TSS1500	chr9:35828737-35829423	N_Shore	0.12288
cg04237749	chr11	99610185	CNTN5;CNTN5;CNTN5;CNTN5	NM_001243271;NM_014361;NM_001243270;NM_175566	Body;Body;Body;Body		OpenSea	0.0973805
cg04238097	chr11	104403216					OpenSea	0.100186
cg04238913	chr20	1486149					OpenSea	0.0916579
cg04238983	chr11	65210600	MIR612	NR_030343	TSS1500		OpenSea	0.0845631
cg04239078	chr1	209549585					OpenSea	0.0864283
cg04239194	chr6	135302369	HBS1L;HBS1L	NM_006620;NM_001145158	Body;Body		OpenSea	0.0840383
cg04239438	chr4	48598887	FRYL	NM_015030	Body		OpenSea	0.0932799
cg04239548	chr1	92117004					OpenSea	0.112023
cg04239585	chr17	20031540	SPECC1;SPECC1;SPECC1	NM_152904;NM_001033553;NM_001243439	Body;Body;Body		OpenSea	0.111211
cg04240779	chr14	73241227	DPF3;DPF3;DPF3;DPF3	NM_001280542;NM_001280543;NM_001280544;NM_012074	Body;Body;Body;Body		OpenSea	0.0834481
cg04241034	chr3	193876579					OpenSea	0.119164
cg04241281	chr10	13147286	OPTN;OPTN;OPTN;OPTN	NM_021980;NM_001008213;NM_001008212;NM_001008211	5'UTR;5'UTR;5'UTR;5'UTR		OpenSea	0.113907
cg04242464	chr14	100068637	CCDC85C	NM_001144995	Body	chr14:100069475-100071813	N_Shore	0.0848528
cg04242961	chr2	121468231					OpenSea	0.0881364
cg04243822	chr17	77030221	C1QTNF1;C1QTNF1;C1QTNF1	NM_198594;NM_198593;NM_030968	5'UTR;TSS1500;5'UTR		OpenSea	0.114229
cg04243827	chr5	3103718					OpenSea	0.147039
cg04243965	chr7	30220498					OpenSea	0.111706
cg04244286	chr10	47074530					OpenSea	0.0937275
cg04244818	chr6	17098990				chr6:17102309-17102539	N_Shelf	0.116147
cg04245104	chr1	115873370	NGF	NM_002506	5'UTR		OpenSea	0.150032
cg04245131	chr1	235133338					OpenSea	0.0857171
cg04245294	chr3	37898014				chr3:37901938-37904039	N_Shelf	0.103311
cg04245374	chr1	168150977	TIPRL;TIPRL	NM_001031800;NM_152902	Body;Body	chr1:168147963-168148637	S_Shelf	0.0913128
cg04245402	chr19	751241	C19orf21	NM_173481	5'UTR		OpenSea	0.113926
cg04246123	chr6	29893273	HCG4P6	NR_001317	Body	chr6:29894140-29895117	N_Shore	0.128896
cg04247029	chr11	102757916					OpenSea	0.106412
cg04247069	chr1	32038437					OpenSea	0.0928322
cg04247152	chr16	88590325	ZFPM1	NM_153813	Body	chr16:88590204-88590410	Island	0.098283
cg04248036	chr13	28953831	FLT1;FLT1	NM_002019;NM_001160030	Body;Body		OpenSea	0.103564
cg04248332	chr1	31423071	SNORD103A;PUM1;PUM1	NR_004054;NM_014676;NM_001020658	TSS1500;Body;Body		OpenSea	0.0858385
cg04248557	chr7	69196758	AUTS2;AUTS2;AUTS2	NM_001127232;NM_015570;NM_001127231	Body;Body;Body		OpenSea	0.0839343
cg04249234	chr4	66367497	EPHA5;EPHA5;EPHA5;EPHA5;EPHA5	NM_001281765;NM_004439;NM_182472;NM_001281766;NM_001281767	Body;Body;Body;Body;Body		OpenSea	0.0941619
cg04249506	chr21	32671293	TIAM1	NM_003253	5'UTR		OpenSea	0.129432
cg04249605	chr6	33131560	COL11A2;COL11A2;COL11A2	NM_080679;NM_080681;NM_080680	Body;Body;Body	chr6:33129291-33129718	S_Shore	0.10475
cg04250194	chr17	55363072	MSI2;MSI2	NM_138962;NM_170721	Body;Body		OpenSea	0.0987944
cg04250261	chr5	167787123	WWC1;WWC1;WWC1	NM_001161661;NM_001161662;NM_015238	Body;Body;Body		OpenSea	0.0984823
cg04250451	chr1	25257784	RUNX3;RUNX3	NM_004350;NM_001031680	TSS1500;Body	chr1:25255527-25259005	Island	0.0888508
cg04250946	chr12	95108547					OpenSea	0.125291
cg04251347	chr7	4601822					OpenSea	0.0939506
cg04251661	chr5	86410880	MIR4280	NR_036243	TSS200		OpenSea	0.104782
cg04252061	chr22	37921738					OpenSea	0.0926002
cg04252204	chr17	80401500	C17orf62;C17orf62;C17orf62	NM_001033046;NM_001100408;NM_001100407	3'UTR;3'UTR;3'UTR	chr17:80401644-80401858	N_Shore	0.0926666
cg04252362	chr6	157153610	ARID1B;ARID1B	NM_020732;NM_017519	Body;Body		OpenSea	0.0837154
cg04252526	chr9	140132615				chr9:140134706-140136568	N_Shelf	0.11011
cg04252762	chr1	165329268				chr1:165324191-165326328	S_Shelf	0.0896318
cg04252942	chr22	43315336	PACSIN2;PACSIN2;PACSIN2	NM_007229;NM_001184971;NM_001184970	5'UTR;5'UTR;5'UTR		OpenSea	0.0950867
cg04253465	chr19	5250495	PTPRS;PTPRS;PTPRS;PTPRS	NM_130855;NM_002850;NM_130854;NM_130853	Body;Body;Body;Body	chr19:5250458-5250668	Island	0.100257
cg04254468	chr1	10567470	PEX14	NM_004565	Body		OpenSea	0.0912647
cg04254487	chr6	134304883	TBPL1	NM_004865	Body		OpenSea	0.0873385
cg04254523	chr5	75997440	IQGAP2;IQGAP2;IQGAP2;IQGAP2	NM_001285461;NM_001285462;NM_006633;NM_001285460	Body;Body;Body;Body		OpenSea	0.135848
cg04254886	chr14	21489369	NDRG2;NDRG2;NDRG2;NDRG2;NDRG2;NDRG2;NDRG2;NDRG2	NM_016250;NM_201535;NM_201538;NM_201541;NM_201540;NM_201539;NM_201537;NM_201536	Body;Body;Body;Body;Body;Body;Body;Body	chr14:21492735-21494270	N_Shelf	0.103081
cg04254916	chr12	52914047	KRT5	NM_000424	1stExon		OpenSea	0.105643
cg04255037	chr12	95034515	TMCC3	NM_020698	Body		OpenSea	0.0992744
cg04255230	chr2	74727010	LBX2	NM_001009812	Body	chr2:74725039-74727038	Island	0.0858719
cg04255547	chr17	16922067					OpenSea	0.08812
cg04255787	chr12	110493301	C12orf76	NM_207435	Body		OpenSea	0.0912157
cg04255827	chr9	124511628	DAB2IP;DAB2IP	NM_032552;NM_138709	Body;5'UTR		OpenSea	0.0832128
cg04256244	chr1	206916044					OpenSea	0.0918248
cg04256521	chr22	31620013	LIMK2	NM_005569	Body		OpenSea	0.094333
cg04256834	chr11	132502809	OPCML;OPCML	NM_002545;NM_001012393	Body;Body		OpenSea	0.088889
cg04257163	chr12	89620072					OpenSea	0.117791
cg04257639	chr1	178253267	RASAL2	NM_170692	Body		OpenSea	0.0941869
cg04257903	chr16	86638847					OpenSea	0.129246
cg04257913	chr14	104644850	KIF26A	NM_015656	Body	chr14:104644800-104645074	Island	0.153789
cg04258046	chr15	63445591	RPS27L	NM_015920	3'UTR	chr15:63449418-63449874	N_Shelf	0.0919081
cg04258138	chr16	636227				chr16:638545-640705	N_Shelf	0.0982999
cg04258229	chr9	117046830	COL27A1	NM_032888	Body		OpenSea	0.0892766
cg04258676	chr1	94240208					OpenSea	0.104106
cg04258944	chr9	136914501	BRD3	NM_007371	Body	chr9:136914462-136914676	Island	0.104387
cg04258972	chr17	66568517	FAM20A;FAM20A	NM_017565;NM_001243746	Body;5'UTR		OpenSea	0.0939872
cg04259259	chr12	47750110					OpenSea	0.0841396
cg04259341	chr13	109357607	MYO16;MYO16	NM_001198950;NM_015011	Body;Body		OpenSea	0.0836734
cg04259845	chr16	3060062				chr16:3063679-3063981	N_Shelf	0.0991452
cg04260403	chr1	64992133	CACHD1;CACHD1	NM_020925;NM_001293274	Body;5'UTR		OpenSea	0.0972009
cg04260590	chr2	68917528					OpenSea	0.0938083
cg04260643	chr2	65221688	SLC1A4;SLC1A4	NM_001193493;NM_003038	5'UTR;Body		OpenSea	0.102927
cg04261258	chr6	158189653					OpenSea	0.0946851
cg04261529	chr5	82726149					OpenSea	0.119995
cg04261556	chr7	20373143	ITGB8	NM_002214	Body	chr7:20370003-20371504	S_Shore	0.0825043
cg04261595	chr8	117722064	EIF3H	NM_003756	Body		OpenSea	0.138262
cg04261937	chr4	185450622					OpenSea	0.129994
cg04262505	chr2	217850623					OpenSea	0.0851168
cg04263215	chr1	161168856	NDUFS2;ADAMTS4	NM_004550;NM_005099	TSS1500;TSS200	chr1:161171809-161172256	N_Shelf	0.101842
cg04263371	chr9	130853572	SLC25A25;SLC25A25;SLC25A25	NM_001265614;NM_001006642;NM_001006641	TSS200;TSS200;Body		OpenSea	0.099047
cg04263379	chr3	195957767	SLC51A	NM_152672	Body		OpenSea	0.084454
cg04263511	chr8	128962092	PVT1	NR_003367	Body		OpenSea	0.107743
cg04263658	chr19	30521287					OpenSea	0.0971056
cg04264167	chr1	26199754				chr1:26201722-26202516	N_Shore	0.130512
cg04264171	chr15	44581975	CASC4;CASC4	NM_138423;NM_177974	Body;Body	chr15:44580804-44581543	S_Shore	0.0945768
cg04265011	chr1	95428129	LOC729970	NR_033998	Body		OpenSea	0.113406
cg04266019	chr16	71963109	IST1;IST1;IST1;IST1;IST1;IST1	NM_014761;NM_001270978;NM_001270977;NM_001270979;NM_001270975;NM_001270976	3'UTR;3'UTR;3'UTR;3'UTR;3'UTR;3'UTR		OpenSea	0.118805
cg04266603	chr11	131011023					OpenSea	0.0827627
cg04266774	chr10	90482997	LIPK	NM_001080518	TSS1500		OpenSea	0.0852528
cg04266870	chr1	172292157	DNM3;DNM3	NM_001136127;NM_015569	Body;Body		OpenSea	0.103065
cg04267098	chr8	57075662	PLAG1;PLAG1;PLAG1	NM_001114635;NM_001114634;NM_002655	3'UTR;3'UTR;3'UTR		OpenSea	0.108896
cg04267104	chr2	47039475					OpenSea	0.121083
cg04267339	chr17	46045654				chr17:46048069-46048823	N_Shelf	0.112451
cg04267686	chr6	105907265					OpenSea	0.144515
cg04267948	chr9	78979658					OpenSea	0.136405
cg04268125	chr1	154579384	ADAR;ADAR;ADAR;ADAR;ADAR	NM_001193495;NM_015841;NM_001111;NM_015840;NM_001025107	TSS1500;Body;Body;Body;5'UTR	chr1:154580380-154580797	N_Shore	0.0904054
cg04268624	chr5	43037285				chr5:43037259-43037520	Island	0.0944865
cg04269193	chr14	46241576					OpenSea	0.0940415
cg04269909	chr14	50473602	C14orf182;C14orf182	NM_001012706;NM_001012706	1stExon;5'UTR	chr14:50470015-50470419	S_Shelf	0.108211
cg04270085	chr2	12223636					OpenSea	0.0910173
cg04270401	chr10	102806871				chr10:102807774-102808271	N_Shore	0.0827052
cg04270489	chr11	85827505					OpenSea	0.0923827
cg04270539	chr5	158348633	EBF1;EBF1;EBF1	NM_001290360;NM_024007;NM_182708	Body;Body;Body		OpenSea	0.10775
cg04271164	chr5	94034104					OpenSea	0.0861877
cg04271412	chr11	76784902	CAPN5	NM_004055	5'UTR		OpenSea	0.0978823
cg04271870	chr16	22738324	MIR548D2;MIR548AA2	NR_030385;NR_037517	Body;Body		OpenSea	0.0827873
cg04271873	chr2	158007398					OpenSea	0.0835332
cg04272229	chr4	102958798	BANK1;BANK1;BANK1	NM_001127507;NM_017935;NM_001083907	Body;Body;Body		OpenSea	0.0853913
cg04272265	chr16	70613789	IL34;IL34	NM_152456;NM_001172771	TSS200;TSS200		OpenSea	0.125164
cg04272613	chr14	59721173	DAAM1	NM_014992	5'UTR		OpenSea	0.0898952
cg04272859	chr1	209540939					OpenSea	0.0976519
cg04272994	chr1	190818323					OpenSea	0.0957879
cg04273063	chr14	101245696					OpenSea	0.095002
cg04273098	chr19	19194411	SLC25A42	NM_178526	5'UTR		OpenSea	0.0954206
cg04273763	chr17	17862149	TOM1L2;TOM1L2	NM_001033551;NM_001082968	Body;Body		OpenSea	0.132934
cg04274356	chr10	45248889					OpenSea	0.0872514
cg04274369	chr11	111326527					OpenSea	0.085632
cg04275591	chr1	211884685					OpenSea	0.123774
cg04275661	chr6	111889713	TRAF3IP2;TRAF3IP2-AS1;TRAF3IP2-AS1;TRAF3IP2-AS1;TRAF3IP2;TRAF3IP2;TRAF3IP2	NM_001164283;NR_034110;NR_034109;NR_034108;NM_001164281;NM_147686;NM_147200	TSS1500;Body;Body;Body;Body;Body;Body		OpenSea	0.0966888
cg04275792	chr3	188841676					OpenSea	0.132622
cg04275881	chr1	159796434	SLAMF8	NM_020125	TSS200		OpenSea	0.0867499
cg04275947	chr16	31146682	PRSS8	NM_002773	Body		OpenSea	0.0981655
cg04276316	chr1	2572242				chr1:2574030-2574864	N_Shore	0.0988944
cg04276508	chr6	50819054				chr6:50818180-50818431	S_Shore	0.089254
cg04276626	chr17	57918500	MIR21	NR_029493	TSS200		OpenSea	0.110424
cg04276953	chr1	18980700	PAX7;PAX7;PAX7	NM_013945;NM_002584;NM_001135254	Body;Body;Body		OpenSea	0.085011
cg04277588	chr20	60295700	CDH4;CDH4;CDH4	NM_001794;NM_001252338;NM_001252339	Body;Body;5'UTR		OpenSea	0.0848109
cg04277677	chr22	37914685	CARD10	NM_014550	Body	chr22:37914768-37915883	N_Shore	0.101396
cg04277698	chr11	56186841	OR5R1	NM_001004744	TSS1500		OpenSea	0.0858435
cg04277821	chr6	150572395					OpenSea	0.0880147
cg04278168	chr10	124578263				chr10:124578126-124578443	Island	0.0875537
cg04278197	chr20	62732060				chr20:62733463-62734322	N_Shore	0.0996337
cg04279049	chr9	92250262					OpenSea	0.0837366
cg04279139	chr12	27925367	LOC100133893	NM_001146221	TSS1500		OpenSea	0.117985
cg04279396	chr1	227932553	SNAP47	NM_053052	Body		OpenSea	0.0936769
cg04279411	chr1	230645569					OpenSea	0.0849223
cg04280548	chr11	119992772	TRIM29	NM_012101	Body		OpenSea	0.121793
cg04280595	chr12	106693794				chr12:106696232-106697199	N_Shelf	0.0984197
cg04280672	chr10	123822854	TACC2;TACC2;TACC2;TACC2	NM_001291876;NM_001291877;NM_206862;NM_206861	Body;Body;Body;Body		OpenSea	0.0889648
cg04280689	chr22	50342077					OpenSea	0.0999948
cg04280772	chr2	235372807					OpenSea	0.118627
cg04280928	chr5	68502470	CENPH	NM_022909	Body		OpenSea	0.10713
cg04281344	chr16	5530509					OpenSea	0.0951728
cg04282017	chr1	177475196					OpenSea	0.124215
cg04282082	chr9	124988720	LHX6;LHX6	NM_199160;NM_014368	Body;Body	chr9:124987743-124991086	Island	0.102925
cg04282753	chr4	81128972				chr4:81128229-81128691	S_Shore	0.0941334
cg04284035	chr14	61834141	PRKCH	NM_006255	Body		OpenSea	0.0999678
cg04285399	chr19	13225784	TRMT1;TRMT1;TRMT1	NM_001142554;NM_017722;NM_001136035	Body;Body;Body	chr19:13226897-13227660	N_Shore	0.0962396
cg04285420	chr2	171639151	ERICH2;ERICH2	NM_001289947;NM_001290030	TSS1500;Body		OpenSea	0.121491
cg04286370	chr4	140808454	MAML3	NM_018717	Body		OpenSea	0.106026
cg04286719	chr14	105153426				chr14:105155520-105156573	N_Shelf	0.0913669
cg04287416	chr3	156817278	LINC00881;LINC00880;LINC00881	NR_034008;NR_034007;NR_034008	ExonBnd;Body;Body		OpenSea	0.105836
cg04288241	chr2	236444202	AGAP1;AGAP1	NM_014914;NM_001037131	Body;Body	chr2:236443815-236444025	S_Shore	0.135417
cg04289036	chr1	43751270	C1orf210;C1orf210;C1orf210	NM_001164829;NM_001164829;NM_182517	1stExon;5'UTR;TSS200		OpenSea	0.111108
cg04289314	chr2	131046480				chr2:131046000-131046481	Island	0.0907387
cg04289740	chr14	20959034					OpenSea	0.0850741
cg04289802	chr7	69120461	AUTS2;AUTS2;AUTS2	NM_001127232;NM_015570;NM_001127231	Body;Body;Body		OpenSea	0.104788
cg04289992	chr19	736425	PALM;PALM	NM_002579;NM_001040134	Body;Body	chr19:736135-736426	Island	0.101131
cg04290171	chr1	207924482	CD46;CD46;CD46;CD46;CD46;CD46;CD46;CD46;CD46;CD46;CD46;CD46;CD46;CD46	NM_172356;NM_002389;NM_172350;NM_153826;NM_172361;NM_172360;NM_172353;NM_172357;NM_172352;NM_172358;NM_172354;NM_172359;NM_172355;NM_172351	TSS1500;TSS1500;TSS1500;TSS1500;TSS1500;TSS1500;TSS1500;TSS1500;TSS1500;TSS1500;TSS1500;TSS1500;TSS1500;TSS1500	chr1:207925171-207925964	N_Shore	0.125619
cg04290427	chr5	137581267				chr5:137577499-137577971	S_Shelf	0.0904783
cg04290733	chr5	75919736	F2RL2;F2RL2;IQGAP2;IQGAP2;IQGAP2;IQGAP2	NM_001256566;NM_004101;NM_001285461;NM_001285462;NM_006633;NM_001285460	TSS1500;TSS1500;Body;Body;Body;Body		OpenSea	0.0842701
cg04291097	chr6	42209899	TRERF1	NM_033502	Body		OpenSea	0.132279
cg04292104	chr1	4816720	AJAP1;AJAP1	NM_018836;NM_001042478	Body;Body		OpenSea	0.0948773
cg04292194	chr17	71337850	SDK2	NM_001144952	Body		OpenSea	0.0960443
cg04292941	chr11	6518485	DNHD1;DNHD1	NM_144666;NM_173589	TSS200;TSS200		OpenSea	0.101233
cg04293265	chr1	205562754	MFSD4	NM_181644	Body	chr1:205561089-205561473	S_Shore	0.0895781
cg04294383	chr15	22954791	CYFIP1;CYFIP1	NM_014608;NM_001033028	Body;TSS1500		OpenSea	0.0906405
cg04294979	chr4	186326660	UFSP2;UFSP2	NR_028085;NM_018359	Body;Body		OpenSea	0.105032
cg04295258	chr1	209600926	LOC642587	NM_001104548	TSS1500		OpenSea	0.10384
cg04295270	chr6	116834349	TRAPPC3L;FAM26E	NM_001139444;NM_153711	Body;Body		OpenSea	0.083141
cg04295322	chr17	26833208					OpenSea	0.0948973
cg04295473	chr3	173580645	NLGN1	NM_014932	Body		OpenSea	0.0840903
cg04296137	chr6	140212757					OpenSea	0.0849793
cg04297406	chr4	16609513	LDB2;LDB2	NM_001290;NM_001130834	Body;Body		OpenSea	0.0995094
cg04297457	chr16	15983123	C16orf63	NM_144600	TSS1500	chr16:15982245-15982672	S_Shore	0.114198
cg04297715	chr14	53288660					OpenSea	0.127125
cg04298253	chr16	90143815	PRDM7	NM_001098173	TSS1500	chr16:90143683-90144081	Island	0.0836471
cg04299213	chr13	24839304	SPATA13;SPATA13;SPATA13	NM_001166271;NM_153023;NM_001286792	Body;Body;Body		OpenSea	0.131385
cg04299357	chr14	95957604					OpenSea	0.132634
cg04299787	chr2	237877044					OpenSea	0.0946585
cg04300065	chr14	102022513	DIO3OS	NR_002770	TSS1500	chr14:102025989-102031567	N_Shelf	0.103501
cg04300159	chr17	16281514				chr17:16283927-16284768	N_Shelf	0.113348
cg04300535	chr8	22167910	PIWIL2;PIWIL2	NM_018068;NM_001135721	Body;Body		OpenSea	0.0900969
cg04300684	chr4	1523326				chr4:1521703-1523281	S_Shore	0.0969966
cg04301661	chr1	12509684	VPS13D;VPS13D	NM_018156;NM_015378	Body;Body		OpenSea	0.0907397
cg04302444	chr13	75103478					OpenSea	0.109451
cg04302628	chr2	241095290				chr2:241097404-241097934	N_Shelf	0.0847553
cg04303590	chr6	116890539				chr6:116892235-116892934	N_Shore	0.110801
cg04303901	chr12	97886312	RMST	NR_024037	Body		OpenSea	0.0978478
cg04304872	chr2	208273528					OpenSea	0.108381
cg04305191	chr11	108457706	EXPH5;EXPH5	NM_015065;NM_001308019	Body;Body		OpenSea	0.084792
cg04305319	chr5	149698023					OpenSea	0.0855413
cg04305734	chr20	32156703	CBFA2T2;CBFA2T2;CBFA2T2	NM_005093;NM_001039709;NM_001032999	5'UTR;5'UTR;Body		OpenSea	0.105968
cg04306053	chr4	83955435	COPS4;COPS4	NM_001258006;NM_016129	TSS1500;TSS1500		OpenSea	0.0903412
cg04307193	chr8	49383996					OpenSea	0.0959681
cg04307587	chr19	44104283	ZNF576;ZNF576	NM_001145347;NM_024327	3'UTR;3'UTR	chr19:44100133-44100840	S_Shelf	0.0911504
cg04307594	chr1	205525860	LOC284578	NR_027086	TSS200		OpenSea	0.10609
cg04308089	chr15	96869027	NR2F2	NM_001145155	TSS200	chr15:96864881-96866787	S_Shelf	0.0963662
cg04308167	chr17	19440767	SLC47A1	NM_018242	Body	chr17:19436788-19437692	S_Shelf	0.084875
cg04308185	chr17	38084377	ORMDL3	NM_139280	TSS1500	chr17:38083226-38084052	S_Shore	0.088121
cg04308938	chr20	52185464	ZNF217	NM_006526	3'UTR		OpenSea	0.0896128
cg04309214	chr16	3009347				chr16:3013016-3013228	N_Shelf	0.103516
cg04309483	chr11	61083246	DDB1	NM_001923	Body		OpenSea	0.119403
cg04309595	chr6	52416864	TRAM2	NM_012288	Body		OpenSea	0.121317
cg04310063	chr1	234342613	SLC35F3	NM_173508	Body		OpenSea	0.0892079
cg04310579	chr7	128382390	CALU;CALU;CALU;CALU;CALU;CALU	NM_001199672;NM_001199671;NM_001219;NM_001199673;NM_001130674;NR_074086	5'UTR;5'UTR;5'UTR;5'UTR;5'UTR;Body	chr7:128379114-128379697	S_Shelf	0.0845377
cg04311057	chr2	112419547					OpenSea	0.127956
cg04311343	chr2	66808194	LOC100507073	NR_110156	Body	chr2:66808568-66809404	N_Shore	0.111032
cg04311403	chr1	236559646	EDARADD;EDARADD	NM_080738;NM_145861	Body;Body	chr1:236558459-236559336	S_Shore	0.0958892
cg04311455	chr16	1466603				chr16:1463762-1464716	S_Shore	0.11384
cg04311473	chr1	33686435					OpenSea	0.10758
cg04311604	chr3	129442471	TMCC1;TMCC1	NM_001128224;NM_001017395	Body;Body		OpenSea	0.0985763
cg04312107	chr6	33167310	RXRB;RXRB;RXRB;SLC39A7;SLC39A7;SLC39A7	NM_021976;NM_001270401;NM_001291989;NM_006979;NM_001077516;NM_001288777	Body;Body;Body;TSS1500;TSS1500;TSS1500	chr6:33167885-33168715	N_Shore	0.0865249
cg04312130	chr10	134439803	INPP5A	NM_005539	Body		OpenSea	0.0841841
cg04312620	chr20	50419214	SALL4	NM_020436	TSS200	chr20:50417312-50419045	S_Shore	0.0957851
cg04312914	chr9	97664670	C9orf3;C9orf3;C9orf3	NM_001193331;NM_032823;NM_001193329	Body;Body;Body		OpenSea	0.101453
cg04312961	chr21	35315754	LINC00649	NR_038883	Body		OpenSea	0.12438
cg04314361	chr2	11850727					OpenSea	0.122515
cg04314715	chr9	125652903	RC3H2;RC3H2	NM_001100588;NM_018835	Body;Body		OpenSea	0.0911294
cg04314892	chr17	69974709					OpenSea	0.0877793
cg04314978	chr11	36509910					OpenSea	0.0824608
cg04315336	chr15	71838235	THSD4;THSD4	NM_001286429;NM_024817	TSS1500;Body		OpenSea	0.106646
cg04315338	chr10	3578875	LOC105376360	NR_131187	Body		OpenSea	0.110607
cg04315771	chr19	50433949	NUP62;NUP62;IL4I1;ATF5;NUP62;NUP62	NM_012346;NM_153718;NM_172374;NM_012068;NM_016553;NM_153719	TSS1500;TSS1500;TSS1500;5'UTR;TSS1500;TSS1500	chr19:50432354-50433138	S_Shore	0.0988525
cg04316106	chr2	129182558					OpenSea	0.123201
cg04316183	chr6	36679805	RAB44	NM_001257357	Body		OpenSea	0.0917975
cg04316353	chr6	38123312					OpenSea	0.0866634
cg04316369	chr8	79120535					OpenSea	0.124258
cg04316925	chr16	87471211	ZCCHC14	NM_015144	Body		OpenSea	0.113002
cg04317146	chr18	9150357	ANKRD12;ANKRD12;ANKRD12	NM_001083625;NM_015208;NM_001204056	5'UTR;5'UTR;5'UTR		OpenSea	0.0978611
cg04317318	chr12	76338627					OpenSea	0.108879
cg04317648	chr1	8485376	LOC102724552;RERE;RERE	NR_125999;NM_001042681;NM_012102	Body;Body;Body	chr1:8483389-8484339	S_Shore	0.129815
cg04317756	chr22	38085445	NOL12	NM_024313	Body	chr22:38082302-38082796	S_Shelf	0.120376
cg04318105	chr4	187021020					OpenSea	0.133209
cg04318353	chr16	88836718	FAM38A	NM_001142864	Body	chr16:88838112-88838459	N_Shore	0.0895187
cg04319895	chr6	72955528	RIMS1;RIMS1;RIMS1;RIMS1;RIMS1	NM_001168410;NM_001168409;NM_001168407;NM_014989;NM_001168408	Body;Body;Body;Body;Body		OpenSea	0.0936368
cg04320316	chr17	41712200					OpenSea	0.0940508
cg04321197	chr1	206945656	IL10	NM_000572	1stExon		OpenSea	0.0883115
cg04321711	chr4	82529431					OpenSea	0.129247
cg04321809	chr11	69214149					OpenSea	0.0895639
cg04322572	chr10	43447618					OpenSea	0.111875
cg04322894	chr6	169272221					OpenSea	0.0840797
cg04323338	chr3	107841878					OpenSea	0.0836271
cg04324078	chr11	43927469	ALKBH3	NM_139178	Body		OpenSea	0.0913687
cg04324125	chr20	10615143					OpenSea	0.0998289
cg04324336	chr15	60941269	RORA	NM_134261	Body		OpenSea	0.120088
cg04324821	chr2	101397191					OpenSea	0.0954932
cg04325017	chr18	41906386	LINC01478	NR_110792	Body		OpenSea	0.0823645
cg04325421	chr11	38482363					OpenSea	0.098247
cg04325594	chr10	116100761	AFAP1L2;AFAP1L2;AFAP1L2	NM_001287824;NM_032550;NM_001001936	Body;Body;Body		OpenSea	0.11367
cg04325628	chr13	74520393	KLF12	NM_007249	Body		OpenSea	0.0854435
cg04326091	chr10	62438045					OpenSea	0.115219
cg04326298	chr21	44115988	PDE9A;PDE9A;PDE9A;PDE9A;PDE9A;PDE9A;PDE9A;PDE9A;PDE9A;PDE9A;PDE9A;PDE9A;PDE9A;PDE9A;PDE9A;PDE9A;PDE9A;PDE9A;PDE9A;PDE9A	NM_001001576;NM_001001580;NM_001001572;NM_001001579;NM_001001584;NM_001001585;NM_001001573;NM_002606;NM_001001570;NM_001001574;NM_001001569;NM_001001568;NM_001001567;NM_001001583;NM_001001582;NM_001001581;NM_001001575;NM_001001578;NM_001001577;NM_001001571	5'UTR;5'UTR;5'UTR;5'UTR;5'UTR;5'UTR;5'UTR;Body;Body;Body;Body;Body;Body;Body;Body;Body;Body;Body;Body;Body		OpenSea	0.0887901
cg04327247	chr9	100564659				chr9:100565727-100566179	N_Shore	0.108279
cg04328677	chr3	116997967					OpenSea	0.0879744
cg04328729	chr10	521830	DIP2C	NM_014974	Body	chr10:525719-526041	N_Shelf	0.0875333
cg04329351	chr10	81955971	ANXA11;ANXA11;ANXA11	NM_145868;NM_145869;NM_001157	5'UTR;5'UTR;5'UTR		OpenSea	0.109059
cg04329382	chr22	46480891	LOC400931	NR_027033	TSS1500	chr22:46481815-46482024	N_Shore	0.102071
cg04329433	chr8	55365596				chr8:55366180-55367628	N_Shore	0.0967208
cg04329478	chr19	40169839	LOC400696	NM_207646	TSS200		OpenSea	0.0925701
cg04329613	chr1	204156121				chr1:204159598-204159833	N_Shelf	0.104318
cg04329876	chr16	668028	RAB40C;RAB40C;RAB40C;RAB40C;RAB40C	NM_001172665;NM_001172666;NM_001172664;NM_001172663;NM_021168	Body;Body;Body;Body;Body	chr16:664036-664587	S_Shelf	0.0844848
cg04330597	chr2	235907735	SH3BP4	NM_014521	5'UTR		OpenSea	0.106199
cg04330691	chr10	6763996					OpenSea	0.0898541
cg04331429	chr1	64164177					OpenSea	0.0921746
cg04331604	chr13	68955876					OpenSea	0.096933
cg04331884	chr15	99071720					OpenSea	0.108514
cg04332058	chr14	23548787	ACIN1;ACIN1;ACIN1	NM_001164815;NM_001164814;NM_014977	Body;Body;Body		OpenSea	0.173587
cg04332442	chr22	46770063	CELSR1	NM_014246	Body	chr22:46770433-46770871	N_Shore	0.0976814
cg04332572	chr3	189029472	TPRG1	NM_198485	Body		OpenSea	0.0866642
cg04333495	chr17	18763778	PRPSAP2;PRPSAP2;PRPSAP2;PRPSAP2	NM_002767;NM_001243936;NM_001243942;NM_001243941	5'UTR;5'UTR;5'UTR;5'UTR	chr17:18761273-18761853	S_Shore	0.124217
cg04333785	chr10	31446813					OpenSea	0.082654
cg04334243	chr2	166491680	CSRNP3	NM_024969	Body		OpenSea	0.113932
cg04334496	chr6	133953605					OpenSea	0.090177
cg04334826	chr9	137561990	COL5A1;COL5A1	NM_001278074;NM_000093	Body;Body		OpenSea	0.129934
cg04335144	chr11	16932783	PLEKHA7	NM_175058	Body		OpenSea	0.108672
cg04336279	chr8	130365731					OpenSea	0.0961819
cg04337176	chr16	62141122					OpenSea	0.098756
cg04337325	chr12	57395635	ZBTB39	NM_014830	3'UTR		OpenSea	0.116404
cg04337734	chr2	172734703	SLC25A12	NM_003705	Body		OpenSea	0.107712
cg04338887	chr9	107456673	OR13D1	NM_001004484	TSS200		OpenSea	0.0858063
cg04338890	chr16	57019755				chr16:57023190-57023768	N_Shelf	0.132105
cg04339275	chr5	72552988					OpenSea	0.124686
cg04339553	chr15	37307513	MEIS2;MEIS2;MEIS2;MEIS2;MEIS2;MEIS2;MEIS2	NM_172316;NM_170674;NM_170675;NM_172315;NM_002399;NM_170677;NM_170676	Body;Body;Body;Body;Body;Body;Body		OpenSea	0.142451
cg04339892	chr11	34488819	CAT	NM_001752	Body		OpenSea	0.0836688
cg04340114	chr16	89468673	ANKRD11	NM_013275	5'UTR		OpenSea	0.0865799
cg04340318	chr9	18460169					OpenSea	0.147109
cg04340430	chr2	113967479	LOC440839	NR_029399	Body		OpenSea	0.115581
cg04340501	chr6	107199589	LOC100422737	NR_033557	Body		OpenSea	0.0879203
cg04340918	chr8	19577028					OpenSea	0.0853604
cg04341343	chr2	8784813				chr2:8785459-8786072	N_Shore	0.0999452
cg04341544	chr16	87916394				chr16:87916188-87916469	Island	0.0978116
cg04341591	chr5	54357769					OpenSea	0.083244
cg04342458	chr10	104781910	CNNM2;CNNM2	NM_199076;NM_017649	Body;Body		OpenSea	0.0988965
cg04342500	chr11	32422228	WT1;WT1;WT1;WT1;WT1	NM_001198552;NM_001198551;NM_024424;NM_024426;NM_000378	Body;Body;Body;Body;Body		OpenSea	0.0970435
cg04342509	chr2	178057705					OpenSea	0.108693
cg04342877	chr10	99171252					OpenSea	0.0835886
cg04343300	chr10	26491125	MYO3A	NM_017433	Body		OpenSea	0.0834459
cg04343927	chr4	1167423	LOC100130872-SPON2;SPON2;SPON2	NR_033182;NM_012445;NM_001128325	Body;TSS1500;TSS1500	chr4:1164515-1166582	S_Shore	0.0967035
cg04344282	chr9	90060787					OpenSea	0.0868603
cg04345118	chr2	113995456	PAX8;PAX8;LOC654433;PAX8;PAX8;PAX8;LOC440839	NM_003466;NM_013951;NR_015377;NM_013953;NM_013992;NM_013952;NR_029399	Body;Body;Body;Body;Body;Body;Body	chr2:113993204-113994075	S_Shore	0.105709
cg04345823	chr2	240680277					OpenSea	0.125944
cg04346459	chr6	41068666	NFYA;NFYA;LOC221442	NM_021705;NM_002505;NR_026938	3'UTR;3'UTR;TSS200	chr6:41068475-41069343	Island	0.0838417
cg04347264	chr10	135051313	VENTX	NM_014468	TSS200	chr10:135048797-135052077	Island	0.0931654
cg04347708	chr11	128557965				chr11:128560103-128560537	N_Shelf	0.0825103
cg04348026	chr15	51599844	CYP19A1;CYP19A1	NM_000103;NM_031226	5'UTR;5'UTR		OpenSea	0.126776
cg04348643	chr3	153572883					OpenSea	0.100859
cg04349379	chr6	36922311	PI16;PI16;PI16	NM_001199159;NM_153370;NM_153370	5'UTR;5'UTR;1stExon		OpenSea	0.086859
cg04349652	chr8	27694006	PBK;PBK	NM_001278945;NM_018492	5'UTR;5'UTR	chr8:27695095-27695479	N_Shore	0.0862867
cg04349793	chr1	55780435					OpenSea	0.0960332
cg04350136	chr6	30616105	C6orf136;C6orf136;C6orf136	NM_001161376;NM_145029;NM_001109938	Body;Body;Body	chr6:30614721-30615643	S_Shore	0.103465
cg04350307	chr2	223177742				chr2:223176493-223177515	S_Shore	0.0932291
cg04350515	chr20	56270324	PMEPA1;PMEPA1;PMEPA1;PMEPA1	NM_199170;NM_199171;NM_020182;NM_199169	5'UTR;5'UTR;Body;Body		OpenSea	0.0884995
cg04350571	chr8	143856122	LYNX1;LYNX1;LYNX1;LYNX1	NM_177476;NM_177477;NM_177457;NM_023946	3'UTR;3'UTR;3'UTR;Body	chr8:143858279-143859411	N_Shelf	0.0998321
cg04351698	chr1	34462469	CSMD2;CSMD2	NM_001281956;NM_052896	Body;Body		OpenSea	0.0992199
cg04351734	chr7	27155173	HOXA3;HOXA3	NM_153631;NM_030661	5'UTR;5'UTR	chr7:27154999-27155426	Island	0.111971
cg04352288	chr16	87958407	CA5A	NM_001739	Body		OpenSea	0.0872697
cg04352700	chr8	116962365					OpenSea	0.114186
cg04352804	chr18	22879250	ZNF521;ZNF521	NM_001308225;NM_015461	5'UTR;Body		OpenSea	0.0924382
cg04353106	chr1	163136667	RGS5	NM_003617	Body		OpenSea	0.085076
cg04353131	chr6	88755259				chr6:88757292-88757879	N_Shelf	0.0855689
cg04353474	chr3	18787223					OpenSea	0.0964216
cg04353483	chr4	26493496	CCKAR	NM_000730	TSS1500		OpenSea	0.0948799
cg04353536	chr18	33059357	INO80C;INO80C;INO80C;INO80C;INO80C;INO80C	NM_001308064;NM_001098817;NM_194281;NM_001308064;NM_001098817;NM_194281	Body;ExonBnd;ExonBnd;ExonBnd;Body;Body		OpenSea	0.104761
cg04354076	chr3	148512326					OpenSea	0.113435
cg04354408	chr5	40465306					OpenSea	0.0851291
cg04354714	chr10	62895835					OpenSea	0.114672
cg04357253	chr12	110662671					OpenSea	0.121219
cg04357584	chr4	154711641	SFRP2	NM_003013	TSS1500	chr4:154713537-154714240	N_Shore	0.0841864
cg04357965	chr5	77945347	LHFPL2	NM_005779	TSS1500	chr5:77943868-77945220	S_Shore	0.0926616
cg04359418	chr10	76573396				chr10:76573195-76573507	Island	0.0924928
cg04359512	chr4	40365753					OpenSea	0.144546
cg04359558	chr16	11648224	LITAF;LITAF;LITAF;LITAF	NM_001136473;NM_004862;NM_001136472;NR_024320	Body;Body;Body;Body		OpenSea	0.116183
cg04359828	chr10	32216031	ARHGAP12	NM_018287	5'UTR	chr10:32216901-32217102	N_Shore	0.117361
cg04360334	chr22	26826684	ASPHD2	NM_020437	5'UTR	chr22:26824978-26825680	S_Shore	0.085702
cg04361556	chr2	85034766	DNAH6	NM_001370	Body		OpenSea	0.0936564
cg04361710	chr1	78548259	GIPC2;GIPC2	NM_001304725;NM_017655	Body;Body		OpenSea	0.109443
cg04362774	chr6	44085222	MRPL14	NM_032111	5'UTR		OpenSea	0.130291
cg04362790	chr14	100223811					OpenSea	0.103299
cg04362902	chr2	48127093	FBXO11	NM_001190274	Body		OpenSea	0.0934309
cg04365123	chr8	97156397	GDF6	NM_001001557	3'UTR	chr8:97156763-97158030	N_Shore	0.0884073
cg04365699	chr3	177320997					OpenSea	0.131084
cg04365980	chr16	78056736	CLEC3A	NM_005752	Body		OpenSea	0.11851
cg04366815	chr10	101690668	NCRNA00093;DNMBP	NR_024130;NM_015221	Body;Body		OpenSea	0.110785
cg04366880	chr10	93431680					OpenSea	0.113466
cg04367166	chr12	121118156					OpenSea	0.0825658
cg04367512	chr2	110364653	SEPT10;SEPT10;SEPT10	NR_047585;NM_178584;NM_144710	Body;Body;Body		OpenSea	0.125111
cg04367545	chr10	70984665	LOC101928994;HKDC1	NR_120648;NM_025130	Body;Body		OpenSea	0.0888585
cg04367729	chr2	70237036	PCBP1-AS1	NR_033872	Body		OpenSea	0.0877067
cg04367829	chr7	47258641					OpenSea	0.0830802
cg04368668	chr2	64618827					OpenSea	0.0897436
cg04368942	chr7	134571320	CALD1;CALD1;CALD1	NM_004342;NM_033157;NM_033138	Body;Body;Body		OpenSea	0.0896282
cg04370442	chr16	58019866	TEPP;TEPP	NM_199456;NM_199046	Body;Body	chr16:58019663-58020012	Island	0.0923478
cg04370633	chr10	29356291					OpenSea	0.0838151
cg04370829	chr17	406249				chr17:406197-406502	Island	0.105867
cg04371358	chr3	194808257	XXYLT1;XXYLT1	NM_001308069;NM_152531	Body;Body		OpenSea	0.0951291
cg04371726	chr2	63285645				chr2:63285949-63287097	N_Shore	0.0964172
cg04371749	chr10	15251036				chr10:15254598-15254852	N_Shelf	0.0889619
cg04372098	chr10	100709888	HPSE2;HPSE2;HPSE2;HPSE2	NM_001166245;NM_001166244;NM_021828;NM_001166246	Body;Body;Body;Body		OpenSea	0.124775
cg04372293	chr11	73980116	P4HA3;P4HA3;P4HA3	NR_110031;NM_001288748;NM_182904	Body;Body;Body		OpenSea	0.0982144
cg04372929	chr20	43346191	WISP2	NM_003881	Body		OpenSea	0.107734
cg04373224	chr14	94643321	PPP4R4;PPP4R4	NM_020958;NM_058237	Body;Body	chr14:94640366-94641648	S_Shore	0.11119
cg04373423	chr2	24731957					OpenSea	0.0863755
cg04373487	chr2	106743960	UXS1	NM_025076	Body		OpenSea	0.0921042
cg04373591	chr5	60573900					OpenSea	0.10387
cg04374497	chr3	143363235	SLC9A9	NM_173653	Body		OpenSea	0.128098
cg04374719	chr11	103235562	DYNC2H1;DYNC2H1	NM_001377;NM_001080463	Body;Body		OpenSea	0.08267
cg04374767	chr6	158071219	ZDHHC14;ZDHHC14	NM_024630;NM_153746	Body;Body		OpenSea	0.127701
cg04374785	chr5	118838049	HSD17B4;HSD17B4;HSD17B4;HSD17B4;HSD17B4	NM_000414;NM_001199292;NM_001199291;NM_001292027;NM_001292028	Body;Body;Body;Body;Body		OpenSea	0.109032
cg04375225	chr6	126868035					OpenSea	0.120887
cg04375688	chr2	26470049	HADHB	NM_000183	5'UTR	chr2:26468170-26468407	S_Shore	0.083577
cg04376360	chr2	12147243					OpenSea	0.134352
cg04376782	chr2	219160002	PNKD	NM_015488	Body	chr2:219156977-219157380	S_Shelf	0.122788
cg04376887	chr16	88868839	CDT1	NM_030928	TSS1500	chr16:88869780-88870592	N_Shore	0.0831933
cg04377941	chr21	39717852	LINC01423	NR_110545	Body		OpenSea	0.111849
cg04378604	chr4	54052273	SCFD2	NM_152540	Body		OpenSea	0.129332
cg04378678	chr14	61998730	PRKCH	NM_006255	Body		OpenSea	0.119999
cg04378708	chr16	68180730	NFATC3;NFATC3;NFATC3	NM_004555;NM_173163;NM_173165	Body;Body;Body		OpenSea	0.133244
cg04379086	chr16	75058606	ZNRF1	NM_032268	Body		OpenSea	0.102236
cg04379508	chr7	78400568	MAGI2;MAGI2	NM_001301128;NM_012301	Body;Body		OpenSea	0.0916605
cg04380409	chr14	68184451	RDH12	NM_152443	5'UTR		OpenSea	0.13166
cg04381298	chr12	133009956				chr12:133009744-133009973	Island	0.0917136
cg04382220	chr6	170894929	PDCD2;PDCD2;PDCD2;PDCD2;PDCD2;PDCD2	NM_001199464;NM_001199463;NM_001199462;NM_002598;NM_144781;NM_001199461	TSS1500;TSS1500;TSS1500;TSS1500;TSS1500;TSS1500	chr6:170893259-170893898	S_Shore	0.0832533
cg04382396	chr19	852311	ELANE;ELANE	NM_001972;NM_001972	5'UTR;1stExon	chr19:852855-853495	N_Shore	0.101293
cg04382991	chr2	70283082	PCBP1-AS1	NR_033872	Body		OpenSea	0.0828838
cg04383836	chr17	9559049	USP43	NM_153210	Body		OpenSea	0.0833784
cg04383979	chr16	6692245	A2BP1;A2BP1	NM_001142333;NM_018723	5'UTR;5'UTR		OpenSea	0.08455
cg04384018	chr1	186122796	HMCN1;MIR548F1	NM_031935;NR_031642	Body;Body		OpenSea	0.122252
cg04384234	chr16	75411784	CFDP1	NM_006324	Body		OpenSea	0.121007
cg04385511	chr4	54561824	LOC100506444	NR_125918	TSS1500		OpenSea	0.114942
cg04385966	chr3	183273741	KLHL6	NM_130446	TSS1500		OpenSea	0.0940947
cg04387067	chr2	159903960	TANC1;TANC1	NM_001145909;NM_033394	5'UTR;5'UTR		OpenSea	0.102223
cg04387273	chr11	86130092	CCDC81;CCDC81	NM_001156474;NM_021827	Body;Body		OpenSea	0.104892
cg04387597	chr17	72443179	GPRC5C;GPRC5C	NM_022036;NM_018653	3'UTR;3'UTR	chr17:72442927-72443194	Island	0.0825258
cg04388226	chr12	128366031					OpenSea	0.10375
cg04388244	chr10	105421005	SH3PXD2A	NM_014631	Body	chr10:105420685-105421076	Island	0.0873771
cg04388802	chr7	99615725	ZKSCAN1;ZKSCAN1;ZKSCAN1	NM_003439;NM_001287054;NM_001287055	5'UTR;5'UTR;5'UTR	chr7:99613104-99613797	S_Shore	0.114656
cg04388898	chr4	55366176					OpenSea	0.117736
cg04388955	chr20	7352593					OpenSea	0.120905
cg04388970	chr7	32541235	AVL9	NM_015060	Body		OpenSea	0.115789
cg04389021	chr22	23546958	BCR;BCR	NM_004327;NM_021574	Body;Body		OpenSea	0.101916
cg04389509	chr5	16033501					OpenSea	0.0883294
cg04390004	chr19	39279324	LGALS7B	NM_001042507	TSS1500	chr19:39281367-39283662	N_Shelf	0.0935036
cg04391678	chr10	87986792	GRID1	NM_017551	Body		OpenSea	0.0902249
cg04391800	chr3	65779802	MAGI1;MAGI1;MAGI1	NM_015520;NM_001033057;NM_004742	Body;Body;Body		OpenSea	0.100428
cg04391954	chr8	145870107	ARHGAP39	NM_001308208	5'UTR		OpenSea	0.0865954
cg04392073	chr1	60311151	HOOK1	NM_015888	Body		OpenSea	0.0939337
cg04392266	chr10	45720134				chr10:45719712-45720203	Island	0.0851952
cg04392284	chr10	135021053	KNDC1	NM_152643	Body	chr10:135018677-135019084	S_Shore	0.0929441
cg04393397	chr11	112452877					OpenSea	0.0901483
cg04393728	chr16	64661852					OpenSea	0.0915629
cg04393926	chr2	225811938	DOCK10;DOCK10	NM_001290263;NM_014689	TSS200;Body		OpenSea	0.0896847
cg04394271	chr19	57587592					OpenSea	0.116167
cg04394315	chr16	1782523	MAPK8IP3;MAPK8IP3	NM_001040439;NM_015133	Body;Body		OpenSea	0.0846162
cg04394325	chr8	53732808					OpenSea	0.0986614
cg04395785	chr12	1684652	FBXL14	NM_152441	Body		OpenSea	0.103025
cg04395930	chr19	18667852	C19orf50	NM_024069	TSS1500	chr19:18668474-18668937	N_Shore	0.0828617
cg04396567	chr7	69289519	AUTS2;AUTS2;AUTS2	NM_001127232;NM_015570;NM_001127231	Body;Body;Body		OpenSea	0.0825084
cg04396721	chr1	220958670	MOSC1	NM_022746	TSS1500	chr1:220960016-220960603	N_Shore	0.135906
cg04397457	chr15	81143837	CEMIP;CEMIP;CEMIP	NM_001293304;NM_018689;NM_001293298	5'UTR;5'UTR;5'UTR		OpenSea	0.116011
cg04398156	chr13	111639733				chr13:111642440-111642661	N_Shelf	0.116467
cg04398451	chr17	18023971	MYO15A	NM_016239	Body	chr17:18022195-18024868	Island	0.105203
cg04398547	chr1	19419527	UBR4	NM_020765	Body		OpenSea	0.126857
cg04398909	chr6	70985871	COL9A1;COL9A1	NM_078485;NM_001851	Body;Body		OpenSea	0.104578
cg04399632	chr16	11837547	TXNDC11	NM_015914	TSS1500	chr16:11836073-11837092	S_Shore	0.0824315
cg04399789	chr19	42577386				chr19:42579935-42580588	N_Shelf	0.128459
cg04399865	chr11	123196280					OpenSea	0.141194
cg04399899	chr4	160189254	RAPGEF2;RAPGEF2	NM_014247;NM_014247	1stExon;5'UTR		OpenSea	0.0842533
cg04400131	chr1	65005934	CACHD1	NM_020925	Body		OpenSea	0.0879399
cg04401753	chr10	98157149	TLL2	NM_012465	Body		OpenSea	0.0865541
cg04403423	chr1	116917619	ATP1A1;ATP1A1	NM_001160233;NM_000701	Body;Body	chr1:116915291-116916813	S_Shore	0.106802
cg04403684	chr12	92502702	C12orf79;C12orf79;C12orf79;C12orf79;C12orf79	NR_046159;NR_046160;NM_001256375;NM_001256374;NM_001256373	Body;Body;5'UTR;5'UTR;5'UTR		OpenSea	0.103934
cg04404125	chr2	43630647	THADA;THADA;THADA	NR_073394;NM_022065;NM_001083953	Body;Body;Body		OpenSea	0.137967
cg04405052	chr5	23727513					OpenSea	0.160607
cg04405165	chr6	70684187	COL19A1	NM_001858	Body		OpenSea	0.0848079
cg04405176	chr13	20764687	GJB2	NM_004004	5'UTR	chr13:20766208-20767779	N_Shore	0.114885
cg04405664	chr17	39059950					OpenSea	0.0983379
cg04405960	chr10	47638040	ANTXRLP1;ANTXRLP1	NR_103828;NR_103827	Body;Body		OpenSea	0.0852184
cg04406620	chr16	69499075	CYB5B	NM_030579	3'UTR		OpenSea	0.0848697
cg04408266	chr1	212457538	PPP2R5A;LOC101929541	NM_006243;NR_125984	TSS1500;Body	chr1:212457967-212459694	N_Shore	0.0897919
cg04408368	chr7	129930712					OpenSea	0.129389
cg04409354	chr10	5530793					OpenSea	0.10845
cg04409427	chr21	35736023	KCNE2	NM_172201	TSS1500		OpenSea	0.0995981
cg04409796	chr17	76366265	LOC101928674	NR_110847	Body		OpenSea	0.0898164
cg04410217	chr14	75705622					OpenSea	0.0937583
cg04410632	chr5	70897464	MCCC2	NM_022132	Body		OpenSea	0.126821
cg04410987	chr11	70282745					OpenSea	0.0827169
cg04411472	chr6	153365233	RGS17	NM_012419	5'UTR		OpenSea	0.095448
cg04411523	chr17	42621186					OpenSea	0.1127
cg04411850	chr6	55690850	BMP5	NM_021073	Body		OpenSea	0.0828452
cg04412047	chr20	36781010	TGM2;TGM2	NM_004613;NM_198951	Body;Body		OpenSea	0.10388
cg04412444	chr3	149686860	PFN2;PFN2	NM_053024;NM_002628	Body;Body	chr3:149687877-149689537	N_Shore	0.103856
cg04412701	chr8	61604654	CHD7	NM_017780	5'UTR		OpenSea	0.0886246
cg04412883	chr11	287938	ATHL1	NM_025092	TSS1500	chr11:289771-290010	N_Shore	0.11988
cg04413036	chr22	38572456	PLA2G6;PLA2G6;PLA2G6	NM_001004426;NM_003560;NM_001199562	5'UTR;5'UTR;5'UTR		OpenSea	0.173036
cg04413674	chr15	74494241	STRA6;STRA6;STRA6;STRA6;STRA6;STRA6;STRA6;STRA6	NM_001142620;NM_001142618;NM_022369;NM_001142619;NM_001142617;NM_001199042;NM_001199041;NM_001199040	Body;Body;Body;Body;Body;Body;Body;Body		OpenSea	0.141062
cg04414656	chr1	204195183	PLEKHA6	NM_014935	Body		OpenSea	0.116403
cg04415014	chr2	68273829	C1D;C1D	NM_006333;NM_173177	Body;Body		OpenSea	0.0942881
cg04415672	chr12	58237706	CTDSP2	NM_005730	Body	chr12:58238840-58241046	N_Shore	0.115987
cg04416247	chr3	85213671	CADM2;CADM2	NM_001167675;NM_001167674	Body;Body		OpenSea	0.121302
cg04416326	chr10	97994880	BLNK;BLNK;BLNK;BLNK;BLNK;BLNK;BLNK;BLNK;BLNK	NR_047683;NR_047682;NR_047681;NR_047680;NM_001258440;NM_001114094;NM_013314;NM_001258442;NM_001258441	Body;Body;Body;Body;Body;Body;Body;Body;Body		OpenSea	0.0847856
cg04416415	chr5	35230757	PRLR	NM_000949	TSS200		OpenSea	0.117876
cg04416908	chr18	3345530					OpenSea	0.133486
cg04417214	chr8	36167744					OpenSea	0.0979385
cg04417236	chr13	43922071	ENOX1;ENOX1	NM_017993;NM_001127615	Body;Body		OpenSea	0.095426
cg04417607	chr19	41698526	CYP2S1	NM_030622	TSS1500	chr19:41698743-41699325	N_Shore	0.0932572
cg04417677	chr7	150039105	RARRES2	NM_002889	TSS1500	chr7:150037459-150039031	S_Shore	0.0982533
cg04418832	chr11	2411499	CD81;CD81	NM_001297649;NM_004356	5'UTR;Body		OpenSea	0.0918796
cg04419237	chr8	119413023	SAMD12;SAMD12;SAMD12	NR_109794;NM_001101676;NM_207506	Body;Body;Body		OpenSea	0.0922308
cg04419557	chr6	111302727	RPF2;RPF2	NM_032194;NM_001289111	TSS1500;TSS1500	chr6:111303114-111303485	N_Shore	0.175824
cg04419916	chr17	74289075	QRICH2;QRICH2	NR_130649;NM_032134	Body;Body		OpenSea	0.107341
cg04420760	chr10	15223011					OpenSea	0.149135
cg04421348	chr10	82299737	SH2D4B;SH2D4B	NM_001145719;NM_207372	TSS1500;Body	chr10:82295501-82296192	S_Shelf	0.101264
cg04421420	chr4	141288901	SCOC-AS1;SCOC;SCOC;SCOC;SCOC;SCOC	NR_033939;NM_001153446;NM_001153635;NM_032547;NM_001153690;NM_001153585	Body;Body;Body;Body;Body;Body		OpenSea	0.131087
cg04421582	chr9	20242730					OpenSea	0.0871938
cg04421822	chr17	8115793				chr17:8113632-8113966	S_Shore	0.13025
cg04421974	chr8	134224814	WISP1;WISP1	NM_003882;NM_080838	Body;Body		OpenSea	0.124478
cg04422903	chr11	64108550	CCDC88B	NM_032251	Body	chr11:64109822-64110228	N_Shore	0.0846393
cg04423820	chr4	1052372				chr4:1049652-1049923	S_Shelf	0.0938069
cg04423948	chr15	100548640	ADAMTS17	NM_139057	Body		OpenSea	0.0894304
cg04424002	chr1	235099406	LOC101927851	NR_125945	Body		OpenSea	0.0891998
cg04424119	chr1	8403680	SLC45A1	NM_001080397	Body	chr1:8403697-8404102	N_Shore	0.0885352
cg04424613	chr3	182205148	FLJ46066	NR_040105	TSS1500		OpenSea	0.13544
cg04424721	chr11	46342365	CREB3L1	NM_052854	3'UTR		OpenSea	0.0955412
cg04424780	chr8	37008845	MIR1268A	NR_031672	Body		OpenSea	0.124259
cg04424885	chr16	56821271	NUP93	NM_014669	Body		OpenSea	0.0997167
cg04425449	chr12	82753973	CCDC59;METTL25	NR_033192;NM_032230	TSS1500;Body	chr12:82752004-82752746	S_Shore	0.121657
cg04425507	chr4	154694293					OpenSea	0.0833718
cg04425551	chr6	30297338	TRIM39;TRIM39	NM_172016;NM_021253	Body;Body	chr6:30294169-30295071	S_Shelf	0.0851645
cg04425606	chr4	143487120	INPP4B;INPP4B	NM_003866;NM_001101669	5'UTR;5'UTR		OpenSea	0.104679
cg04425944	chr22	41696921	ZC3H7B	NM_017590	TSS1500	chr22:41697388-41698601	N_Shore	0.0970996
cg04426485	chr14	101448912	SNORD114-22;SNHG24;SNHG24;SNORD114-23	NR_003215;NR_110178;NR_110178;NR_003216	TSS1500;ExonBnd;Body;TSS1500		OpenSea	0.0837068
cg04426554	chr2	31164957	GALNT14;GALNT14;GALNT14;GALNT14	NR_045602;NM_001253827;NM_024572;NM_001253826	Body;Body;Body;Body		OpenSea	0.104737
cg04426621	chr20	52444699					OpenSea	0.119695
cg04426698	chr2	65607044	SPRED2	NM_181784	Body		OpenSea	0.111677
cg04426802	chr10	126314680	FAM53B	NM_014661	Body		OpenSea	0.0844627
cg04427765	chr20	5635524					OpenSea	0.108846
cg04427990	chr16	69029458	TMCO7	NM_024562	Body		OpenSea	0.153728
cg04428374	chr11	72361742	PDE2A;PDE2A	NM_001146209;NM_002599	Body;Body		OpenSea	0.0882048
cg04428773	chr17	48981559					OpenSea	0.142934
cg04429341	chr2	3261194	TSSC1	NM_003310	Body		OpenSea	0.101106
cg04429609	chr5	76102378					OpenSea	0.102629
cg04430024	chr6	109778491	MICAL1;MICAL1;MICAL1	NM_001159291;NM_022765;NM_001286613	TSS1500;TSS1500;Body	chr6:109776194-109777645	S_Shore	0.0973756
cg04430129	chr22	18922362	PRODH;PRODH	NM_016335;NM_001195226	Body;5'UTR	chr22:18923470-18923840	N_Shore	0.110341
cg04431573	chr12	32458680	BICD1;BICD1	NM_001003398;NM_001714	Body;Body		OpenSea	0.123519
cg04431731	chr18	3412782	TGIF1;TGIF1	NM_001278686;NM_174886	TSS200;5'UTR		OpenSea	0.1357
cg04433384	chr2	190244147					OpenSea	0.113595
cg04433936	chr16	48447863	MIR5095;MIR5095;MIR5095	NR_039970;NR_039970;NR_039970	ExonBnd;ExonBnd;Body		OpenSea	0.0989127
cg04434442	chr12	65127880	GNS	NM_002076	Body		OpenSea	0.084417
cg04435320	chr11	33083021	TCP11L1;TCP11L1	NM_001145541;NM_018393	Body;Body		OpenSea	0.130029
cg04435679	chr14	89854191	FOXN3;FOXN3	NM_005197;NM_001085471	Body;Body		OpenSea	0.0919351
cg04435807	chr10	90610522	ANKRD22	NM_144590	Body		OpenSea	0.0903631
cg04435975	chr17	46683047	LOC404266;HOXB6;LOC404266	NR_033204;NM_018952;NR_033201	Body;TSS1500;Body	chr17:46685244-46685449	N_Shelf	0.0990592
cg04436383	chr4	87770357	SLC10A6;SLC10A6	NM_197965;NM_197965	5'UTR;1stExon		OpenSea	0.115347
cg04436877	chr1	172466457					OpenSea	0.0834603
cg04436918	chr3	113586434	GRAMD1C	NM_017577	Body		OpenSea	0.125181
cg04436994	chr1	221055665	HLX	NM_021958	Body	chr1:221055492-221055800	Island	0.082342
cg04437990	chr5	65279603	ERBB2IP;ERBB2IP	NM_001006600;NM_018695	5'UTR;5'UTR		OpenSea	0.103847
cg04438074	chr10	63422539	C10orf107	NM_173554	TSS200	chr10:63422538-63423105	Island	0.0913403
cg04439215	chr13	45768901	KCTD4;GTF2F2	NM_198404;NM_004128	5'UTR;Body		OpenSea	0.0914852
cg04439458	chr5	138467593	SIL1;SIL1	NM_001037633;NM_022464	5'UTR;5'UTR		OpenSea	0.136789
cg04439579	chr1	111588047					OpenSea	0.0928499
cg04440724	chr16	4920505	UBN1;UBN1	NM_016936;NM_001079514	Body;Body		OpenSea	0.117821
cg04440736	chr12	63439207					OpenSea	0.0955487
cg04441405	chr5	1877309				chr5:1874907-1879032	Island	0.0914107
cg04442426	chr5	37832522	GDNF;GDNF;GDNF	NM_199231;NM_000514;NM_199234	Body;Body;Body	chr5:37834671-37835128	N_Shelf	0.103873
cg04442723	chr10	29506476					OpenSea	0.0922459
cg04442806	chr3	39509081	MOBP;MOBP;MOBP	NM_182935;NM_182935;NR_003090	5'UTR;1stExon;Body		OpenSea	0.0899713
cg04442899	chr8	102986821	NCALD;NCALD;NCALD;NCALD;NCALD;NCALD;NCALD	NM_001040629;NM_001040628;NM_001040626;NM_001040625;NM_001040624;NM_001040627;NM_001040630	5'UTR;5'UTR;5'UTR;5'UTR;5'UTR;5'UTR;5'UTR		OpenSea	0.109679
cg04443423	chr22	31478649	SMTN;SMTN;SMTN;SMTN	NM_006932;NM_134270;NM_134269;NM_001207017	5'UTR;5'UTR;5'UTR;TSS200	chr22:31476872-31477505	S_Shore	0.0833921
cg04444104	chr16	89059436					OpenSea	0.0896277
cg04444204	chr2	217970663					OpenSea	0.100097
cg04445379	chr5	159009108					OpenSea	0.0918483
cg04445386	chr10	133048010	TCERG1L	NM_174937	Body		OpenSea	0.111341
cg04445499	chr9	111799260	TMEM245	NM_032012	Body		OpenSea	0.11709
cg04445512	chr8	70947044				chr8:70946890-70947299	Island	0.126872
cg04445851	chr5	31107126					OpenSea	0.105211
cg04446373	chr21	33847214	EVA1C;EVA1C;EVA1C	NR_104472;NM_058187;NM_001286556	Body;Body;Body		OpenSea	0.0942892
cg04446448	chr2	64814552	AFTPH;AFTPH;AFTPH	NM_017657;NM_001002243;NM_203437	Body;Body;Body		OpenSea	0.099306
cg04446653	chr3	181500537					OpenSea	0.103812
cg04447362	chr2	237654635					OpenSea	0.0940514
cg04447756	chr5	138644986	MATR3;MATR3	NM_199189;NM_018834	Body;Body		OpenSea	0.0840025
cg04447908	chr2	191444867					OpenSea	0.0984234
cg04448432	chr8	74136666					OpenSea	0.0991677
cg04448709	chr16	81349954	GAN	NM_022041	Body	chr16:81348350-81349526	S_Shore	0.0830038
cg04449045	chr17	29893915					OpenSea	0.107506
cg04449108	chr2	234601254	UGT1A10;UGT1A6;UGT1A9;UGT1A6;UGT1A7;UGT1A8	NM_019075;NM_205862;NM_021027;NM_001072;NM_019077;NM_019076	Body;5'UTR;Body;TSS1500;Body;Body		OpenSea	0.132535
cg04449239	chr14	23335626					OpenSea	0.0841811
cg04449728	chr20	19409094	SLC24A3	NM_020689	Body		OpenSea	0.110178
cg04450003	chr12	50355995	AQP5	NM_001651	1stExon	chr12:50354839-50356163	Island	0.101338
cg04451259	chr11	35358924	SLC1A2;SLC1A2;SLC1A2	NM_004171;NM_001252652;NM_001195728	Body;5'UTR;5'UTR		OpenSea	0.120495
cg04452329	chr3	133199038					OpenSea	0.101196
cg04452432	chr16	57406511	CX3CL1	NM_002996	1stExon		OpenSea	0.101376
cg04452534	chr5	56133370	MAP3K1	NM_005921	Body		OpenSea	0.0886774
cg04452536	chr7	33074635	NT5C3A;NT5C3A;NT5C3A;NT5C3A	NM_016489;NM_001002009;NM_001002010;NM_001166118	Body;Body;Body;5'UTR		OpenSea	0.103831
cg04453169	chr6	136680760	MAP7;MAP7;MAP7;MAP7;MAP7;MAP7;MAP7;MAP7;MAP7;MAP7	NM_001198619;NM_001198618;NM_001198615;NM_001198609;NM_001198608;NM_001198611;NM_001198614;NM_001198617;NM_003980;NM_001198616	Body;Body;Body;Body;Body;Body;Body;Body;Body;Body	chr6:136681750-136682273	N_Shore	0.0924675
cg04453436	chr2	217565044					OpenSea	0.0946645
cg04453552	chr16	57394387	CCL22	NM_002990	Body		OpenSea	0.108532
cg04453669	chr1	171973557	DNM3;DNM3;DNM3	NM_001278252;NM_001136127;NM_015569	Body;Body;Body		OpenSea	0.0841821
cg04454664	chr5	71748552	ZNF366	NM_152625	Body		OpenSea	0.134291
cg04454721	chr9	119499729	ASTN2	NM_014010	Body		OpenSea	0.0856227
cg04455137	chr7	120629316	C7orf58;C7orf58	NM_024913;NM_001105533	5'UTR;TSS200		OpenSea	0.0938295
cg04455286	chr12	132348639					OpenSea	0.13162
cg04455567	chr6	3425259	SLC22A23;SLC22A23	NM_015482;NM_021945	Body;5'UTR		OpenSea	0.0929694
cg04456720	chr17	54250143	ANKFN1	NM_153228	Body		OpenSea	0.107169
cg04456754	chr6	4459669					OpenSea	0.107419
cg04458053	chr6	3386102	SLC22A23;SLC22A23;SLC22A23;SLC22A23;SLC22A23	NR_104448;NM_001286455;NM_021945;NM_015482;NM_001286456	Body;Body;Body;Body;Body		OpenSea	0.0825518
cg04458219	chr16	70736032	VAC14	NM_018052	Body		OpenSea	0.083677
cg04458919	chr7	80252533	CD36	NM_001001547	5'UTR		OpenSea	0.0904452
cg04459170	chr20	48892065	LINC01272	NM_001278655	5'UTR		OpenSea	0.102987
cg04460738	chr10	78792281	KCNMA1;KCNMA1;KCNMA1;KCNMA1;KCNMA1;KCNMA1	NM_002247;NM_001161353;NM_001161352;NM_001271519;NM_001014797;NM_001271518	Body;Body;Body;Body;Body;Body		OpenSea	0.101111
cg04460945	chr12	94377082					OpenSea	0.0873191
cg04461200	chr10	58298259					OpenSea	0.111644
cg04461867	chr14	94919295	SERPINA11	NM_001080451	TSS200		OpenSea	0.0854219
cg04461895	chr8	1642380	DLGAP2	NM_004745	Body	chr8:1639891-1640612	S_Shore	0.0863954
cg04462378	chr11	71749760	NUMA1	NM_006185	5'UTR		OpenSea	0.104367
cg04462567	chr17	6455368	PITPNM3;PITPNM3	NM_031220;NM_001165966	Body;Body	chr17:6459129-6459829	N_Shelf	0.126823
cg04463024	chr5	56787582					OpenSea	0.107912
cg04463607	chr11	114549162	FAM55B	NM_182495	TSS200		OpenSea	0.0985669
cg04464434	chr1	42325582	HIVEP3;HIVEP3;HIVEP3;HIVEP3	NM_001127714;NM_024503;NR_038260;NR_038261	5'UTR;5'UTR;Body;Body		OpenSea	0.114169
cg04465264	chr8	82645251	CHMP4C	NM_152284	Body	chr8:82644603-82644849	S_Shore	0.0902356
cg04465473	chr2	86078966	ST3GAL5;ST3GAL5	NM_001042437;NM_003896	Body;Body		OpenSea	0.102983
cg04465479	chr3	122417401	PARP14	NM_017554	Body		OpenSea	0.121441
cg04466438	chr9	34884876					OpenSea	0.115382
cg04466743	chr20	19915794	RIN2	NM_018993	Body		OpenSea	0.0918242
cg04466898	chr11	65407734	SIPA1;SIPA1;SIPA1	NM_153253;NM_153253;NM_006747	5'UTR;1stExon;5'UTR	chr11:65408344-65408631	N_Shore	0.0915335
cg04466912	chr7	105427987	ATXN7L1;ATXN7L1	NM_020725;NM_152749	Body;Body		OpenSea	0.0948505
cg04467192	chr9	112084137	EPB41L4B;EPB41L4B	NM_018424;NM_019114	TSS1500;TSS1500	chr9:112081402-112082905	S_Shore	0.113612
cg04467624	chr20	55799928	BMP7	NM_001719	Body		OpenSea	0.0922792
cg04468357	chr5	92414686					OpenSea	0.115564
cg04468444	chr3	124354566	KALRN;KALRN	NM_001024660;NM_007064	Body;Body		OpenSea	0.0860199
cg04469706	chr6	134842586					OpenSea	0.103967
cg04470688	chr4	6995243	TBC1D14;TBC1D14;TBC1D14;TBC1D14	NM_001113363;NM_001286805;NM_020773;NM_001113361	Body;5'UTR;Body;Body		OpenSea	0.128114
cg04470754	chr20	14904432	MACROD2	NM_080676	Body		OpenSea	0.0899059
cg04471143	chr6	17057751					OpenSea	0.100881
cg04471192	chr12	125197501					OpenSea	0.119871
cg04471562	chr18	53905956					OpenSea	0.134737
cg04471919	chr7	21584483	DNAH11	NM_003777	Body	chr7:21582443-21583313	S_Shore	0.127557
cg04472009	chr7	137683602	CREB3L2	NM_194071	Body	chr7:137686291-137687056	N_Shelf	0.0962743
cg04472137	chr17	33642624					OpenSea	0.11536
cg04472592	chr12	52585786	KRT80;KRT80	NM_001081492;NM_182507	TSS200;TSS200		OpenSea	0.101378
cg04472856	chr12	59197803	LOC100506869	NR_126341	Body		OpenSea	0.096257
cg04473346	chr6	10643875					OpenSea	0.0841336
cg04473376	chr4	6995090	TBC1D14;TBC1D14;TBC1D14;TBC1D14	NM_001113363;NM_001286805;NM_020773;NM_001113361	Body;5'UTR;Body;Body		OpenSea	0.119929
cg04473452	chr13	100329305	CLYBL;CLYBL	NR_104592;NM_206808	Body;Body		OpenSea	0.103693
cg04473487	chr7	80838279					OpenSea	0.0886825
cg04473654	chr4	54187654	SCFD2	NM_152540	Body		OpenSea	0.0901629
cg04474209	chr15	52484920	MYO5C;GNB5	NM_018728;NM_016194	3'UTR;TSS1500		OpenSea	0.0891586
cg04474471	chr10	75135755	ANXA7;ANXA7	NM_004034;NM_001156	3'UTR;3'UTR		OpenSea	0.0879203
cg04474928	chr1	82842972					OpenSea	0.135015
cg04475846	chr12	53046070	KRT2	NM_000423	TSS200		OpenSea	0.108286
cg04476764	chr4	122682720	TMEM155	NM_152399	Body	chr4:122685860-122686565	N_Shelf	0.0953987
cg04476846	chr5	78791415	HOMER1	NM_004272	Body		OpenSea	0.107143
cg04476915	chr11	93321358					OpenSea	0.0883721
cg04477010	chr8	38175544	WHSC1L1;WHSC1L1	NM_023034;NM_017778	Body;Body		OpenSea	0.115258
cg04477464	chr5	31891090	PDZD2	NM_178140	Body		OpenSea	0.132283
cg04477510	chr21	44582492					OpenSea	0.104283
cg04477939	chr5	95748998	PCSK1;PCSK1;LOC101929710	NM_001177875;NM_000439;NR_130776	Body;Body;Body		OpenSea	0.119456
cg04478046	chr6	80083922					OpenSea	0.0973565
cg04478133	chr15	75365722					OpenSea	0.0827219
cg04478251	chr17	998432	ABR;ABR;ABR	NM_021962;NM_001092;NM_001159746	Body;Body;Body		OpenSea	0.0858425
cg04478497	chr9	5455064	CD274;CD274;CD274	NM_014143;NM_001267706;NR_052005	5'UTR;5'UTR;Body		OpenSea	0.112236
cg04478678	chr17	46642878	HOXB3	NM_002146	5'UTR	chr17:46641534-46642110	S_Shore	0.0914178
cg04478875	chr5	142023774	FGF1;FGF1;FGF1;FGF1;FGF1;FGF1	NM_000800;NM_033136;NM_001144935;NM_001144934;NR_026696;NR_026695	5'UTR;5'UTR;5'UTR;5'UTR;Body;Body		OpenSea	0.112791
cg04478930	chr3	71927912					OpenSea	0.111249
cg04478985	chr8	13192156	DLC1;DLC1	NM_182643;NM_024767	Body;Body		OpenSea	0.088611
cg04478991	chr3	195943198	OSTalpha	NM_152672	TSS200		OpenSea	0.0900562
cg04478997	chr10	72992359	UNC5B;UNC5B	NM_170744;NM_001244889	Body;Body		OpenSea	0.115826
cg04479071	chr5	41794623	OXCT1	NM_000436	Body		OpenSea	0.126348
cg04480116	chr13	109753048	MYO16;MYO16	NM_001198950;NM_015011	Body;Body		OpenSea	0.0879134
cg04481283	chr4	188050141					OpenSea	0.109722
cg04481923	chr5	135416205	MIR886	NR_030583	Body	chr5:135416204-135416475	Island	0.151757
cg04482192	chr12	95874981	METAP2	NM_006838	Body		OpenSea	0.124034
cg04482712	chr17	72757293	SLC9A3R1	NM_004252	Body		OpenSea	0.091095
cg04482817	chr1	43123399	PPIH	NM_006347	TSS1500	chr1:43123977-43124422	N_Shore	0.0875255
cg04482870	chr11	64267471					OpenSea	0.101124
cg04483267	chr16	70613641	IL34;IL34	NM_152456;NM_001172771	TSS200;TSS200		OpenSea	0.0867033
cg04483304	chr15	68933603	CORO2B;CORO2B;CORO2B	NM_001190456;NM_001190457;NM_006091	5'UTR;5'UTR;Body		OpenSea	0.0871893
cg04484415	chr16	58534708	NDRG4;NDRG4;NDRG4	NM_020465;NM_022910;NM_001130487	Body;Body;Body	chr16:58535040-58535596	N_Shore	0.0928657
cg04484550	chr1	2980163	FLJ42875	NR_015440	Body	chr1:2979275-2980758	Island	0.119843
cg04484798	chr14	105419905	AHNAK2	NM_138420	Body		OpenSea	0.0905715
cg04486136	chr19	52702171	PPP2R1A;PPP2R1A	NR_033500;NM_014225	Body;Body		OpenSea	0.102676
cg04486382	chr17	55483894	MSI2;MSI2	NM_138962;NM_170721	Body;Body		OpenSea	0.0977664
cg04486485	chr14	65409844	GPX2;GPX2;GPX2;CHURC1-FNTB;CHURC1-FNTB	NM_002083;NR_046321;NR_046320;NM_001202559;NM_001202558	TSS1500;TSS1500;TSS1500;Body;Body		OpenSea	0.0918774
cg04486885	chr5	176823424	SLC34A1	NM_003052	Body	chr5:176823423-176823670	Island	0.0927953
cg04486940	chr1	44727010	ERI3	NM_024066	Body		OpenSea	0.0966364
cg04486992	chr5	1976353					OpenSea	0.0956661
cg04487654	chr9	88353585	AGTPBP1;AGTPBP1;AGTPBP1	NM_001286715;NM_001286717;NM_015239	Body;Body;5'UTR	chr9:88356140-88357365	N_Shelf	0.121263
cg04487857	chr4	139096540	SLC7A11	NM_014331	Body		OpenSea	0.100286
cg04487907	chr19	9326161	OR7D4	NM_001005191	TSS1500		OpenSea	0.0921378
cg04488344	chr10	70861332	SRGN;SRGN	NR_036430;NM_002727	Body;Body		OpenSea	0.0873505
cg04488647	chr1	3389969	ARHGEF16	NM_014448	Body		OpenSea	0.0848594
cg04488858	chr19	45242346					OpenSea	0.0904627
cg04489108	chr11	132764420	OPCML;OPCML	NM_002545;NM_001012393	Body;Body		OpenSea	0.0922565
cg04489167	chr10	69866289	MYPN;MYPN;MYPN	NR_045662;NM_001256267;NR_045662	ExonBnd;5'UTR;Body		OpenSea	0.0890027
cg04491630	chr2	173966619	ZAK;ZAK	NM_133646;NM_016653	Body;Body		OpenSea	0.131614
cg04491800	chr4	124509453					OpenSea	0.0883245
cg04492152	chr1	118346148					OpenSea	0.113367
cg04492496	chr6	32043739	TNXB	NM_019105	Body	chr6:32046815-32047094	N_Shelf	0.10374
cg04492621	chr7	19789422	TMEM196	NM_152774	Body		OpenSea	0.109475
cg04492847	chr16	28550525	NUPR1;NUPR1	NM_012385;NM_001042483	TSS200;TSS200		OpenSea	0.0969683
cg04493259	chr2	42968	FAM110C	NM_001077710	Body	chr2:45510-46559	N_Shelf	0.102632
cg04493942	chr11	120271975	ARHGEF12;ARHGEF12;ARHGEF12	NM_001301084;NM_001198665;NM_015313	5'UTR;Body;Body		OpenSea	0.0936642
cg04493946	chr1	3607097	TP73;TP73;TP73;TP73	NM_005427;NM_001126240;NM_001126241;NM_001126242	Body;TSS200;TSS200;TSS200	chr1:3607096-3607553	Island	0.108427
cg04494298	chr7	31851648	PDE1C;PDE1C;PDE1C;PDE1C;PDE1C	NM_001191057;NM_001191059;NM_001191058;NM_001191056;NM_005020	Body;Body;Body;Body;Body		OpenSea	0.0972949
cg04495299	chr7	5370601	TNRC18	NM_001080495	Body	chr7:5372280-5372717	N_Shore	0.104123
cg04495336	chr8	2419119				chr8:2418935-2419460	Island	0.101816
cg04495654	chr10	77043390	ZNF503	NR_120651	Body		OpenSea	0.0874662
cg04496313	chr15	45738109					OpenSea	0.0866506
cg04496811	chr3	154448267					OpenSea	0.102041
cg04496895	chr10	30020140	SVIL	NM_003174	5'UTR	chr10:30024072-30026077	N_Shelf	0.134135
cg04497094	chr17	57741573	CLTC	NM_004859	Body		OpenSea	0.0829116
cg04497787	chr21	48083859	PRMT2;PRMT2;PRMT2;PRMT2;PRMT2;PRMT2	NM_206962;NM_001535;NM_001242864;NM_001286678;NM_001286677;NM_001286676	Body;Body;Body;Body;Body;Body	chr21:48087200-48088106	N_Shelf	0.129391
cg04497889	chr4	7046407	TADA2B	NM_152293	Body	chr4:7043808-7045732	S_Shore	0.0968285
cg04498511	chr1	203768441	ZC3H11A	NM_014827	5'UTR	chr1:203764568-203765293	S_Shelf	0.103412
cg04498533	chr3	150132260	TSC22D2;TSC22D2;TSC22D2	NR_130136;NM_014779;NM_001303264	Body;Body;Body	chr3:150125972-150128689	S_Shelf	0.109183
cg04498924	chr4	88033403	AFF1;AFF1	NM_001166693;NM_005935	Body;Body		OpenSea	0.106111
cg04499041	chr6	7645556					OpenSea	0.0863669
cg04499083	chr1	151168668				chr1:151170847-151171532	N_Shelf	0.0883121
cg04499119	chr20	45912340	ZMYND8;ZMYND8;ZMYND8;ZMYND8;ZMYND8;ZMYND8;ZMYND8;ZMYND8;ZMYND8;ZMYND8;ZMYND8;ZMYND8;ZMYND8;ZMYND8;ZMYND8;ZMYND8;ZMYND8	NM_001281780;NM_001281779;NM_001281774;NM_001281773;NM_001281772;NM_183048;NM_183047;NM_012408;NM_001281778;NM_001281777;NM_001281776;NM_001281775;NM_001281783;NM_001281782;NM_001281781;NM_001281771;NM_001281784	Body;Body;Body;Body;Body;Body;Body;Body;Body;Body;Body;Body;Body;Body;Body;Body;Body		OpenSea	0.106798
cg04499701	chr11	111312453					OpenSea	0.125822
cg04500480	chr4	184492976					OpenSea	0.0938401
cg04500819	chr1	170376975					OpenSea	0.106503
cg04500903	chr5	37701327	WDR70	NM_018034	Body		OpenSea	0.0853955
cg04501020	chr13	80586582	LINC01080	NR_104138	Body		OpenSea	0.0868401
cg04501475	chr16	81282147	BCO1	NM_017429	Body		OpenSea	0.13024
cg04501558	chr6	1665686	GMDS;GMDS	NM_001253846;NM_001500	Body;Body		OpenSea	0.0851286
cg04501943	chr12	111204200					OpenSea	0.0975911
cg04502126	chr4	38457132	LINC01258	NR_110951	Body		OpenSea	0.121299
cg04502317	chr6	109439790	CEP57L1;CEP57L1;CEP57L1	NM_001083535;NM_001271852;NM_001271853	5'UTR;5'UTR;5'UTR		OpenSea	0.116985
cg04502390	chr9	120466347	TLR4;TLR4;TLR4	NM_138557;NM_003266;NM_138554	TSS200;TSS200;TSS200		OpenSea	0.0958784
cg04502411	chr2	223702651					OpenSea	0.121626
cg04502647	chr12	123131858					OpenSea	0.0866981
cg04505750	chr1	12774815	AADACL3;AADACL3	NM_001103170;NM_001103169	TSS1500;TSS1500		OpenSea	0.0876087
cg04505824	chr10	114092386	GUCY2GP	NR_028134	Body		OpenSea	0.0884122
cg04505972	chr2	173508040					OpenSea	0.138028
cg04506114	chr1	179322762	SOAT1	NM_003101	Body		OpenSea	0.113804
cg04506666	chr15	20877041	NBEAP1	NR_027992	Body		OpenSea	0.0932706
cg04507075	chr20	20032235	CRNKL1;CRNKL1;CFAP61;CRNKL1;CRNKL1;CRNKL1	NM_001278627;NM_001278626;NM_015585;NM_001278628;NM_016652;NM_001278625	5'UTR;5'UTR;TSS1500;Body;Body;Body	chr20:20032740-20033471	N_Shore	0.0885123
cg04507829	chr6	25002562	FAM65B	NM_001286446	Body		OpenSea	0.0920277
cg04507915	chr3	32861407	TRIM71	NM_001039111	Body	chr3:32861141-32861429	Island	0.102239
cg04508154	chr3	155934932	KCNAB1-AS2;KCNAB1;KCNAB1;KCNAB1	NR_046617;NM_001308217;NM_172160;NM_003471	Body;Body;Body;Body		OpenSea	0.0861253
cg04508312	chr22	46278857				chr22:46276365-46277064	S_Shore	0.0934781
cg04508948	chr4	140357651				chr4:140357362-140357610	S_Shore	0.092737
cg04509074	chr5	2754274	C5orf38	NM_178569	Body	chr5:2748368-2757024	Island	0.0836629
cg04509293	chr11	57583595	CTNND1;CTNND1;CTNND1;CTNND1;CTNND1;CTNND1;CTNND1;CTNND1;CTNND1;CTNND1;CTNND1;CTNND1;CTNND1;CTNND1;CTNND1;CTNND1;CTNND1;CTNND1;CTNND1;CTNND1;CTNND1;CTNND1;TMX2-CTNND1	NM_001085462;NM_001085459;NM_001085458;NM_001206885;NM_001085460;NM_001085461;NM_001331;NM_001206889;NM_001206886;NM_001206884;NM_001206888;NM_001206883;NM_001206891;NM_001206887;NM_001085464;NM_001085467;NM_001085463;NM_001085469;NM_001085466;NM_001085465;NM_001206890;NM_001085468;NR_037646	Body;Body;Body;Body;Body;Body;Body;Body;Body;Body;Body;Body;Body;Body;Body;Body;Body;Body;Body;Body;Body;Body;Body		OpenSea	0.085149
cg04509349	chr16	59446026					OpenSea	0.11595
cg04509882	chr3	184038317	EIF4G1;EIF4G1;EIF4G1;EIF4G1;EIF4G1;EIF4G1	NM_198241;NM_182917;NM_198242;NM_198244;NM_004953;NM_004953	Body;Body;Body;Body;1stExon;5'UTR		OpenSea	0.0946217
cg04510853	chr17	660255				chr17:655026-656707	S_Shelf	0.0827445
cg04510919	chr4	7282819	SORCS2	NM_020777	Body		OpenSea	0.117997
cg04511411	chr2	16408214					OpenSea	0.0825093
cg04511619	chr16	49736354	ZNF423	NM_015069	Body	chr16:49732348-49732712	S_Shelf	0.0944952
cg04511678	chr7	156172661					OpenSea	0.100908
cg04512048	chr1	180490884					OpenSea	0.0841584
cg04512282	chr18	21978468	OSBPL1A	NM_080597	TSS1500	chr18:21977275-21978110	S_Shore	0.100237
cg04513146	chr15	99525812	LOC145814;LOC145814	NM_001102612;NM_001167902	Body;5'UTR		OpenSea	0.104745
cg04513214	chr5	17057446					OpenSea	0.111568
cg04513294	chr6	40919057	LOC101929555	NR_110873	Body		OpenSea	0.0834198
cg04513476	chr11	25090338	LUZP2;LUZP2;LUZP2	NM_001252010;NM_001009909;NM_001252008	Body;Body;Body		OpenSea	0.118062
cg04513549	chr10	1651238	ADARB2	NM_018702	Body		OpenSea	0.0847213
cg04514463	chr15	36961371	C15orf41;C15orf41;C15orf41;C15orf41	NM_001290233;NM_001130010;NM_032499;NM_001290232	Body;Body;Body;Body		OpenSea	0.0898905
cg04515010	chr19	39661172	PAK4;PAK4;PAK4;PAK4;PAK4	NM_001014831;NM_005884;NM_001014835;NM_001014834;NM_001014832	Body;Body;Body;Body;Body	chr19:39660153-39660362	S_Shore	0.115655
cg04515200	chr5	135415762				chr5:135416204-135416475	N_Shore	0.123132
cg04515710	chr11	119571848	PVRL1;PVRL1;PVRL1	NM_203286;NM_203285;NM_002855	Body;Body;Body		OpenSea	0.0860397
cg04516249	chr6	165722473	C6orf118	NM_144980	Body		OpenSea	0.0848377
cg04516932	chr1	198302893					OpenSea	0.0890234
cg04517258	chr8	144094955	LOC100133669	NR_026913	Body		OpenSea	0.140436
cg04517460	chr3	149369134	WWTR1;WWTR1;WWTR1	NM_001168280;NM_001168278;NM_015472	Body;Body;Body		OpenSea	0.125366
cg04517482	chr15	71581087	THSD4	NM_024817	Body		OpenSea	0.0996013
cg04517524	chr14	94405342	ASB2	NM_016150	Body	chr14:94405235-94406170	Island	0.0834471
cg04517535	chr20	62659607	PRPF6	NM_012469	Body	chr20:62660961-62661352	N_Shore	0.0897444
cg04518186	chr11	77299962	AQP11	NM_173039	TSS1500	chr11:77300360-77301391	N_Shore	0.10027
cg04518551	chr8	49236999					OpenSea	0.107882
cg04519314	chr10	103627963	C10orf76	NM_024541	Body		OpenSea	0.0833787
cg04519327	chr15	41149780	SPINT1;SPINT1;SPINT1	NM_001032367;NM_003710;NM_181642	3'UTR;3'UTR;3'UTR		OpenSea	0.104537
cg04519541	chr14	65465663	FNTB;CHURC1-FNTB;CHURC1-FNTB	NM_002028;NM_001202559;NM_001202558	Body;Body;Body		OpenSea	0.0940413
cg04519723	chr2	46669857					OpenSea	0.104049
cg04519969	chr2	237640603					OpenSea	0.0870276
cg04521633	chr14	51001021	ATL1	NM_001127713	5'UTR	chr14:50998577-50999711	S_Shore	0.0899284
cg04521697	chr3	99684247	MIR3921;FILIP1L;FILIP1L;MIR548G;CMSS1	NR_037486;NM_001042459;NM_182909;NR_031662;NM_032359	TSS1500;5'UTR;5'UTR;Body;Body		OpenSea	0.0867887
cg04522792	chr8	122543204					OpenSea	0.151634
cg04522821	chr19	54041329	ZNF331;ZNF331	NM_001079906;NM_018555	TSS200;5'UTR	chr19:54040812-54041857	Island	0.0885261
cg04523304	chr3	50844476	DOCK3	NM_004947	Body		OpenSea	0.109914
cg04523597	chr17	44235235	KANSL1;KANSL1;KANSL1	NM_001193466;NM_001193465;NM_015443	Body;Body;Body		OpenSea	0.124487
cg04523693	chr15	66752255	MAP2K1	NM_002755	Body		OpenSea	0.113215
cg04523769	chr7	115445758					OpenSea	0.128829
cg04523791	chr4	59849905					OpenSea	0.0946365
cg04524417	chr4	129605243					OpenSea	0.0916714
cg04524811	chr10	63581106					OpenSea	0.0872217
cg04525115	chr7	41262554					OpenSea	0.129149
cg04525249	chr8	124191868	FAM83A;FAM83A;FAM83A;FAM83A	NM_032899;NM_207006;NM_032899;NM_207006	1stExon;1stExon;5'UTR;5'UTR		OpenSea	0.111891
cg04525441	chr10	1509792	ADARB2	NM_018702	Body	chr10:1506344-1506708	S_Shelf	0.0941852
cg04525653	chr6	152375589	ESR1;ESR1;ESR1;ESR1;ESR1;ESR1	NM_001122740;NM_001291230;NM_001122742;NM_001122741;NM_001291241;NM_000125	Body;Body;Body;Body;Body;Body		OpenSea	0.0868724
cg04525738	chr1	85317689	LPAR3	NM_012152	Body		OpenSea	0.0903608
cg04526123	chr2	163534260	KCNH7;KCNH7	NM_033272;NM_173162	Body;Body		OpenSea	0.107624
cg04526498	chr7	3067279	CARD11	NM_032415	5'UTR		OpenSea	0.103194
cg04527220	chr14	105521961	GPR132	NM_013345	5'UTR		OpenSea	0.0896768
cg04527432	chr11	111929060	DLAT	NM_001931	Body		OpenSea	0.103135
cg04528931	chr2	240162187	HDAC4	NM_006037	Body		OpenSea	0.0917803
cg04529307	chr3	197562588	LRCH3	NM_032773	Body		OpenSea	0.102646
cg04529921	chr10	99003772	ARHGAP19;ARHGAP19;ARHGAP19;ARHGAP19-SLIT1	NM_001256423;NM_001204300;NM_032900;NR_037909	Body;Body;Body;Body		OpenSea	0.128672
cg04530015	chr2	215796436	ABCA12;ABCA12	NM_015657;NM_173076	3'UTR;3'UTR		OpenSea	0.10116
cg04530175	chr8	23656770					OpenSea	0.100478
cg04530248	chr20	477164	CSNK2A1;CSNK2A1;CSNK2A1	NM_177560;NM_177559;NM_001895	Body;Body;Body		OpenSea	0.0932521
cg04531005	chr2	203329378	BMPR2	NM_001204	Body		OpenSea	0.0910367
cg04531030	chr12	50932172	DIP2B	NM_173602	Body		OpenSea	0.107705
cg04531182	chr12	10563981	KLRC4-KLRK1	NM_001199805	TSS1500		OpenSea	0.099394
cg04531363	chr17	63634484	CCDC46;CCDC46	NM_001037325;NM_145036	Body;Body		OpenSea	0.126448
cg04532325	chr19	15160179	CASP14	NM_012114	TSS200		OpenSea	0.100028
cg04533116	chr5	1169063				chr5:1170702-1170941	N_Shore	0.103134
cg04533638	chr6	15151625					OpenSea	0.115336
cg04533834	chr5	177518025					OpenSea	0.13253
cg04534320	chr17	56002984	CUEDC1	NM_001271875	5'UTR		OpenSea	0.0875666
cg04536588	chr10	6919371					OpenSea	0.112399
cg04536658	chr13	97947682	MBNL2;MBNL2;MBNL2	NM_144778;NM_001306070;NM_207304	Body;Body;Body		OpenSea	0.106391
cg04536957	chr3	184487758					OpenSea	0.114492
cg04537756	chr2	33523417	LTBP1;LTBP1;LTBP1;LTBP1;LTBP1	NM_206943;NM_001166266;NM_001166264;NM_001166265;NM_000627	Body;Body;Body;Body;Body		OpenSea	0.111841
cg04538404	chr2	48116881	FBXO11;FBXO11	NM_025133;NM_001190274	TSS1500;Body		OpenSea	0.0869449
cg04539418	chr3	107525320	BBX;BBX	NM_020235;NM_001142568	3'UTR;3'UTR		OpenSea	0.109709
cg04539515	chr1	221068794				chr1:221068782-221069159	Island	0.0885024
cg04540097	chr8	140227505					OpenSea	0.0929935
cg04540486	chr20	11159983					OpenSea	0.138667
cg04541009	chr21	44765921					OpenSea	0.0826367
cg04541368	chr5	92909429	FLJ42709;FLJ42709	NR_021490;NR_021491	Body;Body	chr5:92906239-92908875	S_Shore	0.150272
cg04541396	chr5	153735130	GALNT10	NM_198321	Body		OpenSea	0.11264
cg04542091	chr19	34297493	KCTD15;KCTD15;KCTD15	NM_024076;NM_001129995;NM_001129994	Body;Body;Body		OpenSea	0.112949
cg04542978	chr22	25891045					OpenSea	0.0880183
cg04543823	chr13	81122796					OpenSea	0.0867868
cg04544033	chr16	875257				chr16:875105-875589	Island	0.0960757
cg04544131	chr9	86875994					OpenSea	0.10343
cg04544524	chr4	114074924	ANK2;ANK2;ANK2	NM_001127493;NM_001148;NM_020977	Body;Body;Body		OpenSea	0.114936
cg04544898	chr16	53826337	FTO	NM_001080432	Body		OpenSea	0.11079
cg04544994	chr11	108216005	ATM	NM_000051	Body		OpenSea	0.115067
cg04545003	chr1	110283342	GSTM3;GSTM3	NM_000849;NR_024537	5'UTR;Body	chr1:110282351-110283306	S_Shore	0.109759
cg04545636	chr10	11208973	CUGBP2;CUGBP2;CUGBP2;CUGBP2	NM_001025076;NM_006561;NM_001025077;NM_001083591	Body;Body;Body;Body	chr10:11207178-11207980	S_Shore	0.127077
cg04545731	chr1	9938289	CTNNBIP1;CTNNBIP1	NM_020248;NM_001012329	5'UTR;5'UTR		OpenSea	0.083382
cg04546181	chr2	127933555					OpenSea	0.0957282
cg04546205	chr3	197268938	BDH1;BDH1;BDH1	NM_203314;NM_203315;NM_004051	Body;Body;Body		OpenSea	0.0845596
cg04546262	chr21	40365716					OpenSea	0.13218
cg04546413	chr19	29218101				chr19:29218001-29218733	Island	0.243619
cg04546999	chr1	152956429	SPRR1A	NM_005987	TSS200		OpenSea	0.106882
cg04547002	chr5	122551801					OpenSea	0.0860788
cg04547137	chr12	117136040					OpenSea	0.11968
cg04547178	chr12	95926783	USP44;USP44;USP44;USP44	NR_125360;NM_001042403;NM_032147;NM_001278393	Body;Body;Body;Body		OpenSea	0.114101
cg04547291	chr4	57275274	PPAT	NM_002703	Body		OpenSea	0.0830432
cg04547468	chr12	125480013	BRI3BP	NM_080626	Body	chr12:125478162-125478849	S_Shore	0.092588
cg04548688	chr4	138727652					OpenSea	0.0836922
cg04548715	chr7	99598775				chr7:99595206-99595505	S_Shelf	0.113447
cg04549268	chr2	237621701					OpenSea	0.0907327
cg04550264	chr6	157466949	ARID1B;ARID1B	NM_020732;NM_017519	Body;Body		OpenSea	0.141799
cg04550762	chr10	81088695					OpenSea	0.0925849
cg04550827	chr5	76369467				chr5:76372882-76373720	N_Shelf	0.0861556
cg04551500	chr1	33169558	SYNC;SYNC	NM_030786;NM_001161708	TSS1500;TSS1500	chr1:33168019-33168865	S_Shore	0.0855216
cg04551630	chr5	90334399	GPR98;GPR98	NR_003149;NM_032119	Body;Body		OpenSea	0.0946859
cg04551776	chr5	393366	AHRR	NM_020731	Body		OpenSea	0.090248
cg04552381	chr3	159501698	IQCJ-SCHIP1;IQCJ-SCHIP1;SCHIP1;SCHIP1;SCHIP1	NM_001197114;NM_001197113;NM_014575;NM_001197107;NM_001197108	Body;Body;Body;Body;Body		OpenSea	0.112393
cg04552534	chr2	72745203	EXOC6B	NM_015189	Body		OpenSea	0.127945
cg04552572	chr1	169479291					OpenSea	0.0878075
cg04552625	chr8	877074					OpenSea	0.115484
cg04552666	chr9	132937763	NCS1	NM_014286	Body	chr9:132934213-132934483	S_Shelf	0.10589
cg04552784	chr13	102176214	ITGBL1;ITGBL1;ITGBL1;ITGBL1	NM_001271754;NM_001271755;NM_004791;NM_001271756	5'UTR;Body;Body;Body		OpenSea	0.106596
cg04553173	chr5	138783103					OpenSea	0.117929
cg04553679	chr2	39569147	MAP4K3;MAP4K3	NM_003618;NM_001270425	Body;Body		OpenSea	0.0943793
cg04554001	chr20	19532743	SLC24A3	NM_020689	Body		OpenSea	0.112841
cg04554929	chr8	105342491				chr8:105342213-105342558	Island	0.0841127
cg04554949	chr22	18537267					OpenSea	0.140736
cg04555028	chr8	119200372					OpenSea	0.0879616
cg04555715	chr12	66531826	TMBIM4;TMBIM4;TMBIM4;TMBIM4	NM_001282609;NM_001282606;NM_001282610;NM_016056	3'UTR;Body;Body;Body		OpenSea	0.122374
cg04556412	chr7	819902	HEATR2	NM_017802	Body	chr7:821689-822634	N_Shore	0.0895696
cg04556592	chr8	128866782					OpenSea	0.0997792
cg04556770	chr8	18999123					OpenSea	0.12538
cg04556902	chr16	52655751					OpenSea	0.104435
cg04558553	chr4	69960869	UGT2B7	NM_001074	TSS1500		OpenSea	0.110434
cg04558924	chr22	44464853	PARVB;PARVB;PARVB;PARVB	NM_001243385;NM_001003828;NM_013327;NM_001243386	TSS200;Body;Body;5'UTR		OpenSea	0.0828969
cg04559815	chr5	14821624	ANKH	NM_054027	Body		OpenSea	0.152614
cg04560029	chr5	72901598					OpenSea	0.139075
cg04560667	chr3	79217336	ROBO1	NM_002941	Body		OpenSea	0.149182
cg04561123	chr11	92697824					OpenSea	0.115756
cg04561261	chr16	82104638	HSD17B2	NM_002153	Body		OpenSea	0.119818
cg04561349	chr3	23851358	UBE2E1;UBE2E1;UBE2E1	NM_001202476;NM_003341;NM_182666	TSS1500;Body;Body	chr3:23851987-23852508	N_Shore	0.117024
cg04561727	chr14	104010865					OpenSea	0.096949
cg04561753	chr12	105956478					OpenSea	0.0877855
cg04561804	chr3	169683976	LOC100128164;SEC62;LOC100128164	NR_024409;NM_003262;NR_027622	Body;TSS1500;Body	chr3:169684394-169685006	N_Shore	0.086565
cg04561852	chr3	57457209	DNAH12;DNAH12	NM_001291661;NM_001291661	ExonBnd;Body		OpenSea	0.0824786
cg04562404	chr20	46816019					OpenSea	0.0851285
cg04562589	chr4	188953527					OpenSea	0.103869
cg04562683	chr1	3638722	TP73;TP73;TP73;TP73	NM_001126240;NM_005427;NM_001126242;NM_001126241	Body;Body;Body;Body	chr1:3634633-3635101	S_Shelf	0.0889497
cg04562821	chr9	100388609	TSTD2	NM_139246	Body		OpenSea	0.0885247
cg04562911	chr8	127897845					OpenSea	0.135684
cg04564844	chr17	67651487	LINC01483;LINC01483	NR_109972;NR_109971	Body;Body		OpenSea	0.0901284
cg04564998	chr14	69154547					OpenSea	0.111665
cg04565127	chr5	94552153	MCTP1	NM_024717	Body		OpenSea	0.0886429
cg04565201	chr13	53382856	MIR759	NR_031582	TSS1500		OpenSea	0.0916788
cg04566037	chr17	39165675	KRTAP3-1	NM_031958	TSS1500		OpenSea	0.127482
cg04566694	chr1	9312021	H6PD	NM_004285	Body		OpenSea	0.108318
cg04566826	chr19	34289872	KCTD15;KCTD15;KCTD15	NM_001129994;NM_001129995;NM_024076	5'UTR;5'UTR;5'UTR	chr19:34286184-34289135	S_Shore	0.117954
cg04567302	chr6	31846956	SLC44A4	NM_025257	TSS200		OpenSea	0.131161
cg04567553	chr17	17632056	RAI1	NM_030665	5'UTR	chr17:17625605-17628500	S_Shelf	0.0995951
cg04567800	chr19	8067997	ELAVL1	NM_001419	5'UTR		OpenSea	0.0858271
cg04568189	chr7	92312250	CDK6;CDK6	NM_001259;NM_001145306	Body;Body		OpenSea	0.0912546
cg04568895	chr4	41145263	APBB2;APBB2;APBB2	NM_173075;NM_001166050;NM_004307	5'UTR;5'UTR;5'UTR		OpenSea	0.091071
cg04569532	chr20	18184576					OpenSea	0.146507
cg04569831	chr7	146489193	CNTNAP2	NM_014141	Body		OpenSea	0.104455
cg04570320	chr15	33959008	RYR3;RYR3	NM_001243996;NM_001036	Body;Body		OpenSea	0.110584
cg04570362	chr1	9871402	CLSTN1;CLSTN1	NM_001009566;NM_014944	Body;Body		OpenSea	0.0901579
cg04570380	chr9	35770931					OpenSea	0.0974717
cg04570624	chr3	62673394	CADPS;CADPS;CADPS	NM_003716;NM_183394;NM_183393	Body;Body;Body		OpenSea	0.0879558
cg04571056	chr1	77497162	ST6GALNAC5	NM_030965	Body		OpenSea	0.0933127
cg04571189	chr2	10638072					OpenSea	0.0824007
cg04571833	chr2	173836756	RAPGEF4;RAPGEF4	NM_007023;NM_001100397	Body;Body		OpenSea	0.116387
cg04572498	chr12	13098971	GPRC5D	NM_018654	Body		OpenSea	0.0901592
cg04573078	chr14	105154994	INF2;INF2;INF2	NM_001031714;NM_032714;NM_022489	TSS1500;TSS1500;TSS1500	chr14:105155520-105156573	N_Shore	0.0856046
cg04573260	chr1	233099220	NTPCR	NM_032324	Body		OpenSea	0.095723
cg04573349	chr15	75158777	SCAMP2	NM_005697	Body		OpenSea	0.114752
cg04573538	chr6	56376035	RNU6-71P;DST;DST;DST;DST	NR_046940;NM_015548;NM_183380;NM_001144770;NM_001144769	Body;Body;Body;Body;Body		OpenSea	0.0989542
cg04573845	chr6	14785321					OpenSea	0.0831932
cg04574716	chr1	36644446	MAP7D1;MAP7D1;MAP7D1	NM_018067;NM_001286366;NM_001286365	Body;Body;Body	chr1:36643955-36644327	S_Shore	0.103471
cg04575476	chr6	126853160					OpenSea	0.0920971
cg04576058	chr1	44793357	ERI3;ERI3;ERI3;ERI3;ERI3	NM_001301701;NM_001301699;NM_001301698;NM_024066;NM_001301700	5'UTR;Body;Body;Body;Body		OpenSea	0.105399
cg04576273	chr13	77630803	MYCBP2	NM_015057	Body		OpenSea	0.127926
cg04576818	chr17	32296153	ASIC2	NM_001094	Body		OpenSea	0.0864689
cg04576864	chr2	145081764	GTDC1;GTDC1;GTDC1;GTDC1	NM_001284235;NM_001164629;NM_001284234;NM_001284238	5'UTR;5'UTR;5'UTR;5'UTR		OpenSea	0.0956602
cg04578761	chr4	140006389	ELF2;ELF2	NM_201999;NM_006874	Body;TSS1500	chr4:140004718-140005806	S_Shore	0.0828622
cg04578894	chr5	33842297	ADAMTS12	NM_030955	Body		OpenSea	0.118704
cg04579314	chr3	150451913					OpenSea	0.102857
cg04579398	chr19	36485360	SDHAF1	NM_001042631	TSS1500	chr19:36484904-36485476	Island	0.0920161
cg04579403	chr4	111775789					OpenSea	0.117963
cg04579620	chr14	68421022	RAD51B;RAD51B;RAD51B	NM_133510;NM_002877;NM_133509	Body;Body;Body		OpenSea	0.122315
cg04579707	chr18	8999120					OpenSea	0.12869
cg04580068	chr3	23590052	UBE2E2	NM_152653	Body		OpenSea	0.124733
cg04580344	chr6	127797022	C6orf174	NM_001012279	Body	chr6:127796286-127797356	Island	0.0966195
cg04580625	chr2	7966002					OpenSea	0.0935379
cg04580774	chr17	64711501	PRKCA	NM_002737	Body		OpenSea	0.10876
cg04582206	chr20	2293185	TGM3	NM_003245	Body		OpenSea	0.114359
cg04582760	chr15	91488530	UNC45A;UNC45A	NM_001039675;NM_018671	Body;Body		OpenSea	0.0843283
cg04583074	chr11	36164090	LDLRAD3	NM_174902	Body		OpenSea	0.0907668
cg04583625	chr20	17549301	DSTN;DSTN;BFSP1	NM_006870;NM_001011546;NM_001278608	TSS1500;TSS1500;5'UTR	chr20:17550330-17551317	N_Shore	0.0869447
cg04583850	chr3	197268490	BDH1;BDH1;BDH1	NM_203314;NM_203315;NM_004051	Body;Body;Body		OpenSea	0.113216
cg04584635	chr11	9913249	LOC101928008;SBF2	NR_120539;NM_030962	Body;Body		OpenSea	0.0923057
cg04584923	chr12	81028423	PTPRQ	NM_001145026	Body		OpenSea	0.0835427
cg04585112	chr2	24308215	TP53I3;TP53I3;TP53I3;FAM228B;FAM228B	NM_001206802;NM_004881;NM_147184;NM_001291328;NR_111929	TSS1500;TSS200;TSS200;5'UTR;Body	chr2:24307026-24307678	S_Shore	0.0999681
cg04585209	chr11	6292311	CCKBR	NM_176875	Body	chr11:6292256-6292693	Island	0.0945873
cg04585669	chr3	11599640	VGLL4;VGLL4;VGLL4;VGLL4	NM_014667;NM_001128220;NM_001128219;NM_001128221	3'UTR;3'UTR;3'UTR;3'UTR		OpenSea	0.145426
cg04586126	chr5	176734633	MXD3;MXD3	NM_031300;NM_001142935	Body;Body	chr5:176734599-176734944	Island	0.10327
cg04586202	chr7	131618854	LOC101928782	NR_110836	Body		OpenSea	0.087141
cg04586532	chr13	99374571	SLC15A1	NM_005073	Body		OpenSea	0.144512
cg04587097	chr6	5457250	LOC101927972;LOC101927972;LOC101927972;LOC101927972;LOC101927972;FARS2	NR_125847;NR_125846;NR_125846;NR_125848;NR_125847;NM_006567	ExonBnd;ExonBnd;Body;Body;Body;Body		OpenSea	0.0917578
cg04587220	chr19	1071208	HMHA1	NM_012292	Body	chr19:1070985-1071812	Island	0.104227
cg04587617	chr17	37907944				chr17:37910088-37911190	N_Shelf	0.123898
cg04588052	chr5	111268485	NREP-AS1;NREP;NREP	NR_046678;NM_001142475;NM_001142474	Body;Body;Body		OpenSea	0.135644
cg04588423	chr1	48380059	TRABD2B	NM_001194986	Body		OpenSea	0.121655
cg04588602	chr17	75093179	SEC14L1;SEC14L1	NM_001204408;NM_001204410	5'UTR;5'UTR		OpenSea	0.118632
cg04588674	chr17	46682410	HOXB6;HOXB-AS3;HOXB-AS3	NM_018952;NR_033201;NR_033204	TSS200;Body;Body	chr17:46685244-46685449	N_Shelf	0.106906
cg04588680	chr1	178431014	RASAL2;RASAL2	NM_004841;NM_170692	Body;Body		OpenSea	0.124639
cg04588766	chr3	47820924	SMARCC1	NM_003074	Body	chr3:47822921-47823194	N_Shore	0.0909631
cg04588840	chr20	2781685	CPXM1	NM_019609	TSS1500	chr20:2780978-2781497	S_Shore	0.0868882
cg04589034	chr5	114717195					OpenSea	0.0887432
cg04589048	chr2	223724730	ACSL3;ACSL3	NM_203372;NM_004457	TSS1500;TSS1500	chr2:223725558-223726423	N_Shore	0.0940129
cg04589062	chr7	90799247	CDK14	NM_012395	3'UTR		OpenSea	0.123126
cg04589110	chr5	82981653	HAPLN1	NM_001884	5'UTR		OpenSea	0.132002
cg04589172	chr6	158092117	ZDHHC14;ZDHHC14	NM_024630;NM_153746	Body;Body	chr6:158093810-158094080	N_Shore	0.102489
cg04589649	chr2	31526419					OpenSea	0.136601
cg04589783	chr17	51353136					OpenSea	0.109195
cg04590123	chr6	41938433	CCND3;CCND3;CCND3	NM_001136126;NM_001287434;NM_001136017	5'UTR;5'UTR;5'UTR		OpenSea	0.0858791
cg04590344	chr8	146027637	ZNF517	NM_213605	5'UTR	chr8:146023902-146024734	S_Shelf	0.0872656
cg04590363	chr2	70202935	PCBP1-AS1	NR_033872	Body		OpenSea	0.0909431
cg04590386	chr8	128538307					OpenSea	0.0944313
cg04590632	chr14	64584983	SYNE2;SYNE2;MIR548AZ	NM_015180;NM_182914;NR_106755	Body;Body;Body		OpenSea	0.113537
cg04590659	chr10	6246947	PFKFB3;PFKFB3;PFKFB3	NM_001145443;NM_001282630;NM_004566	Body;Body;Body	chr10:6242975-6246457	S_Shore	0.111173
cg04591039	chr3	12587030	MKRN2OS	NM_001195279	TSS200		OpenSea	0.142661
cg04591469	chr5	17810299					OpenSea	0.0847346
cg04591562	chr3	49187314					OpenSea	0.10245
cg04591635	chr8	38205729	WHSC1L1;WHSC1L1;WHSC1L1;WHSC1L1	NM_017778;NM_023034;NM_017778;NM_023034	ExonBnd;ExonBnd;5'UTR;5'UTR		OpenSea	0.114564
cg04591771	chr5	149890040	NDST1;NDST1	NM_001301063;NM_001543	5'UTR;5'UTR		OpenSea	0.140372
cg04592144	chr5	172899456					OpenSea	0.10614
cg04592560	chr6	12701873					OpenSea	0.113267
cg04592708	chr1	190648800	LOC440704	NR_033922	Body		OpenSea	0.117443
cg04592811	chr17	16200581	PIGL	NM_004278	Body		OpenSea	0.0851934
cg04593670	chr17	4507781	SMTNL2;SMTNL2	NM_001114974;NM_198501	Body;Body	chr17:4510554-4510777	N_Shelf	0.101246
cg04593696	chr16	84076900	SLC38A8	NM_001080442	TSS1500		OpenSea	0.0935272
cg04593880	chr2	225298537					OpenSea	0.0934994
cg04594691	chr7	139112364					OpenSea	0.0841462
cg04595219	chr19	2504004					OpenSea	0.102949
cg04596071	chr7	2155899	MAD1L1;MAD1L1;MAD1L1	NM_003550;NM_001013837;NM_001013836	Body;Body;Body	chr7:2154677-2155252	S_Shore	0.118513
cg04596122	chr3	151514057	MIR548H2;AADACL2-AS1;AADACL2-AS1	NR_031678;NR_110203;NR_110202	Body;Body;Body		OpenSea	0.101623
cg04597801	chr9	98368930					OpenSea	0.111733
cg04599190	chr5	66306763	MAST4;MAST4;MAST4;MAST4;MAST4	NM_015183;NM_001290226;NM_001290227;NM_001297651;NM_001164664	Body;Body;Body;Body;Body		OpenSea	0.0936945
cg04599559	chr6	106211308					OpenSea	0.11699
cg04599567	chr2	59981384					OpenSea	0.137401
cg04600094	chr2	174439264					OpenSea	0.0993169
cg04600297	chr19	42750575				chr19:42748909-42749275	S_Shore	0.0953804
cg04600961	chr15	60787182	RORA;RORA;RORA;RORA;RORA-AS1;RORA-AS1;RORA-AS1;RORA-AS1	NM_134262;NM_134261;NM_134260;NM_002943;NR_120340;NR_120339;NR_120342;NR_120341	3'UTR;3'UTR;3'UTR;3'UTR;Body;Body;Body;Body		OpenSea	0.0945909
cg04601090	chr1	6579837	PLEKHG5;PLEKHG5	NM_198681;NM_198681	5'UTR;1stExon		OpenSea	0.102324
cg04601331	chr12	26209446	RASSF8;RASSF8;RASSF8;RASSF8	NM_001164747;NM_001164748;NM_001164746;NM_007211	Body;Body;Body;Body		OpenSea	0.121513
cg04601362	chr17	44038949	MAPT;MAPT;MAPT;MAPT;MAPT;MAPT;MAPT;MAPT	NM_001123067;NM_005910;NM_016841;NM_016835;NM_016834;NM_001123066;NM_001203252;NM_001203251	5'UTR;5'UTR;5'UTR;5'UTR;5'UTR;5'UTR;5'UTR;5'UTR		OpenSea	0.087684
cg04602081	chr1	16498086				chr1:16494061-16494505	S_Shelf	0.0830458
cg04602156	chr1	105308211					OpenSea	0.0826311
cg04602329	chr3	148852611	HPS3;HPS3	NM_032383;NM_001308258	Body;Body		OpenSea	0.130174
cg04602454	chr2	43152410					OpenSea	0.0851546
cg04602511	chr16	27735333	KIAA0556	NM_015202	Body		OpenSea	0.0994127
cg04603889	chr9	23840246					OpenSea	0.0969634
cg04603962	chr12	32394065	BICD1;BICD1	NM_001003398;NM_001714	Body;Body		OpenSea	0.143853
cg04604708	chr7	137638053	CREB3L2	NM_194071	Body		OpenSea	0.142294
cg04605759	chr12	112550483				chr12:112546147-112546706	S_Shelf	0.108426
cg04606087	chr11	129907308				chr11:129910305-129910950	N_Shelf	0.137171
cg04606773	chr10	134759693				chr10:134755663-134756852	S_Shelf	0.091209
cg04607071	chr6	148699777	SASH1	NM_015278	Body		OpenSea	0.120502
cg04607624	chr2	134215776	NCKAP5;NCKAP5	NM_207363;NM_207481	Body;Body		OpenSea	0.113946
cg04607951	chr17	39682769	KRT19	NM_002276	Body	chr17:39683908-39684599	N_Shore	0.142066
cg04608004	chr1	9781268	PIK3CD	NM_005026	Body		OpenSea	0.175494
cg04608190	chr2	240983080	PRR21	NM_001080835	TSS1500	chr2:240981401-240981865	S_Shore	0.124099
cg04608271	chr12	53844597	PCBP2;PCBP2;PCBP2;PCBP2;PCBP2;PCBP2;PCBP2	NM_005016;NM_001128913;NM_001128912;NM_001128911;NM_001098620;NM_031989;NM_001128914	TSS1500;TSS1500;TSS1500;TSS1500;TSS1500;TSS1500;TSS1500	chr12:53845668-53846606	N_Shore	0.0982448
cg04608582	chr1	113798121					OpenSea	0.122389
cg04608692	chr4	88999892					OpenSea	0.0910081
cg04608779	chr6	54878849					OpenSea	0.125201
cg04609239	chr2	8334251	LINC00299	NR_034135	Body		OpenSea	0.0963446
cg04609456	chr22	36822490					OpenSea	0.086245
cg04609499	chr6	139919028					OpenSea	0.114385
cg04609635	chr2	24398695	C2orf84	NM_001040710	Body	chr2:24397645-24398194	S_Shore	0.0984331
cg04610274	chr11	76504541	TSKU	NM_015516	5'UTR		OpenSea	0.10181
cg04611299	chr4	139229580	LINC00499	NR_051987	TSS1500		OpenSea	0.112184
cg04611649	chr2	152681240	ARL5A;ARL5A;ARL5A	NM_012097;NM_001037174;NM_177985	Body;5'UTR;5'UTR	chr2:152684475-152685131	N_Shelf	0.0925896
cg04611726	chr12	3837605	CRACR2A;CRACR2A	NM_001144958;NM_032680	5'UTR;5'UTR		OpenSea	0.0920459
cg04612110	chr10	21188349	NEBL;NEBL	NM_213569;NM_001173484	Body;Body		OpenSea	0.111624
cg04612523	chr4	142150838	ZNF330;ZNF330;ZNF330;ZNF330	NM_014487;NM_001292002;NM_014487;NM_001292002	ExonBnd;ExonBnd;Body;Body		OpenSea	0.100175
cg04612667	chr6	27706340					OpenSea	0.0826731
cg04614290	chr19	2327696	LSM7;SPPL2B;SPPL2B	NM_016199;NM_152988;NM_001077238	Body;TSS1500;TSS1500	chr19:2328364-2329089	N_Shore	0.0940929
cg04614523	chr7	136805647	LOC349160	NR_046103	Body		OpenSea	0.117021
cg04615095	chr9	36277133	GNE;GNE	NM_001190388;NM_001128227	TSS200;TSS200		OpenSea	0.0994933
cg04615416	chr5	125514187	LOC102546228	NR_105042	TSS1500		OpenSea	0.138942
cg04615481	chr8	141074581	TRAPPC9;TRAPPC9	NM_001160372;NM_031466	Body;Body		OpenSea	0.0823335
cg04615529	chr5	149237013					OpenSea	0.0938103
cg04615639	chr17	77997950	TBC1D16	NM_019020	5'UTR	chr17:77997723-77997951	Island	0.143847
cg04616586	chr9	99445685				chr9:99449110-99449578	N_Shelf	0.0879515
cg04617220	chr14	69118177					OpenSea	0.0934457
cg04617640	chr21	46874243	COL18A1;COL18A1;COL18A1	NM_030582;NM_130445;NM_130444	TSS1500;Body;TSS1500	chr21:46876168-46876752	N_Shore	0.0903703
cg04617936	chr2	214353				chr2:214011-214245	S_Shore	0.159142
cg04617967	chr6	53687400	LRRC1	NM_018214	Body		OpenSea	0.0875608
cg04618277	chr17	42854747	ADAM11	NM_002390	Body	chr17:42856596-42856847	N_Shore	0.0838481
cg04619120	chr8	62520228	ASPH;ASPH	NM_001164750;NM_004318	Body;Body		OpenSea	0.0964105
cg04619194	chr19	15160254	CASP14	NM_012114	TSS200		OpenSea	0.120159
cg04619882	chr1	109741037	KIAA1324	NM_020775	Body		OpenSea	0.096029
cg04621022	chr20	36802070					OpenSea	0.109525
cg04621997	chr10	45357075				chr10:45360174-45360526	N_Shelf	0.0965693
cg04622001	chr1	10847594	CASZ1;CASZ1	NM_001079843;NM_017766	5'UTR;5'UTR		OpenSea	0.105145
cg04622720	chr7	158657028	WDR60	NM_018051	Body	chr7:158656282-158656744	S_Shore	0.0913437
cg04622888	chr9	124990010	LHX6;LHX6;LHX6;LHX6	NM_001242334;NM_001242333;NM_199160;NM_014368	TSS200;Body;Body;Body	chr9:124987743-124991086	Island	0.0969642
cg04623297	chr2	102051587	RFX8	NM_001145664	Body		OpenSea	0.107609
cg04623371	chr6	168768113				chr6:168771137-168771640	N_Shelf	0.0949005
cg04623471	chr3	13107664	IQSEC1	NM_001134382	Body		OpenSea	0.0850663
cg04623556	chr15	41556123	CHP1	NM_007236	Body		OpenSea	0.103483
cg04623770	chr4	146655855				chr4:146653994-146654615	S_Shore	0.0881446
cg04623837	chr6	29943414	HCG9	NR_028032	Body	chr6:29944402-29945169	N_Shore	0.106877
cg04624066	chr12	130621538				chr12:130623142-130623492	N_Shore	0.0915015
cg04624279	chr18	41022652					OpenSea	0.101478
cg04624362	chr15	90730573	SEMA4B	NM_020210	5'UTR	chr15:90727879-90728570	S_Shelf	0.090736
cg04624514	chr3	129487836	TMCC1;TMCC1	NM_001128224;NM_001017395	Body;Body		OpenSea	0.0848641
cg04624879	chr8	133811379	PHF20L1;PHF20L1;PHF20L1	NM_198513;NM_001277196;NM_016018	Body;Body;Body		OpenSea	0.0990684
cg04625338	chr7	55141971	EGFR;EGFR;EGFR;EGFR	NM_201283;NM_201284;NM_201282;NM_005228	Body;Body;Body;Body		OpenSea	0.0869328
cg04626332	chr18	28641959					OpenSea	0.0872068
cg04626770	chr10	27680398					OpenSea	0.140405
cg04627501	chr2	183490751					OpenSea	0.134789
cg04627747	chr7	2212559	MAD1L1;MAD1L1;MAD1L1;MAD1L1;MAD1L1	NM_001304524;NM_001304523;NM_001013837;NM_001013836;NM_003550	Body;Body;Body;Body;Body		OpenSea	0.0847865
cg04628369	chr20	56247426	PMEPA1;PMEPA1;PMEPA1;PMEPA1	NM_199171;NM_199170;NM_199169;NM_020182	5'UTR;5'UTR;Body;Body	chr20:56247249-56247651	Island	0.0889881
cg04628692	chr6	32094915	ATF6B;ATF6B	NM_004381;NM_001136153	Body;Body	chr6:32097820-32098086	N_Shelf	0.107022
cg04628802	chr16	71420541	CALB2;CALB2;CALB2	NR_027910;NM_007088;NM_001740	Body;3'UTR;Body		OpenSea	0.0932607
cg04629133	chr20	30791409	PLAGL2	NM_002657	5'UTR	chr20:30795282-30795841	N_Shelf	0.0895053
cg04629404	chr4	133046482					OpenSea	0.116008
cg04629955	chr4	185203736					OpenSea	0.132057
cg04630141	chr3	14607952					OpenSea	0.086559
cg04630273	chr20	62406879	ZBTB46	NM_025224	Body	chr20:62406463-62407179	Island	0.0892306
cg04630448	chr7	23373488	IGF2BP3	NM_006547	Body		OpenSea	0.113641
cg04630461	chr11	56948658	LRRC55	NM_001005210	TSS1500	chr11:56947946-56948184	S_Shore	0.0877184
cg04630800	chr15	52850728	ARPP19;ARPP19;ARPP19;ARPP19	NM_001306196;NM_006628;NM_001306191;NM_001306195	Body;Body;Body;Body		OpenSea	0.0926138
cg04631160	chr22	37561497					OpenSea	0.0864843
cg04631897	chr16	50753188	NOD2;NOD2	NM_022162;NM_001293557	Body;Body		OpenSea	0.0992305
cg04631994	chr15	71740833	THSD4	NM_024817	Body		OpenSea	0.113621
cg04632268	chr12	12618135	LOH12CR1;LOH12CR1	NM_001300742;NM_058169	Body;Body		OpenSea	0.117365
cg04632414	chr22	43580070	TTLL12	NM_015140	Body	chr22:43582679-43583067	N_Shelf	0.0939622
cg04632425	chr3	66061129					OpenSea	0.126034
cg04632825	chr10	35035116	PARD3;PARD3;PARD3;PARD3;PARD3;PARD3;PARD3;PARD3;PARD3;PARD3;PARD3	NM_001184786;NM_001184791;NM_019619;NM_001184789;NM_001184790;NM_001184788;NM_001184787;NM_001184785;NM_001184794;NM_001184793;NM_001184792	Body;Body;Body;Body;Body;Body;Body;Body;Body;Body;Body		OpenSea	0.125667
cg04633357	chr17	26846402					OpenSea	0.0896436
cg04633676	chr17	32581220	CCL2	NM_002982	TSS1500		OpenSea	0.090729
cg04633703	chr1	115685835					OpenSea	0.0979059
cg04633888	chr17	77893070	LOC101928738;LOC101928766	NR_110851;NR_110850	TSS200;Body		OpenSea	0.0981309
cg04634182	chr3	42699215	ZBTB47	NM_145166	5'UTR	chr3:42700092-42700355	N_Shore	0.126384
cg04634298	chr1	151943191					OpenSea	0.102883
cg04634427	chr15	27087315				chr15:27083992-27084222	S_Shelf	0.0877455
cg04634598	chr20	21417020					OpenSea	0.0992922
cg04635482	chr8	121045979	DEPTOR;DEPTOR	NM_001283012;NM_022783	Body;Body		OpenSea	0.0894241
cg04635869	chr6	13434157	GFOD1;GFOD1	NM_018988;NM_001242628	Body;5'UTR		OpenSea	0.0919232
cg04636328	chr1	92243355	TGFBR3;TGFBR3;TGFBR3;TGFBR3	NR_036634;NM_003243;NM_001195684;NM_001195683	Body;Body;Body;Body		OpenSea	0.113792
cg04636564	chr6	169335969				chr6:169331837-169332301	S_Shelf	0.0914001
cg04637444	chr1	231747550	TSNAX-DISC1;TSNAX-DISC1;TSNAX-DISC1;TSNAX-DISC1;TSNAX-DISC1;TSNAX-DISC1;TSNAX-DISC1;TSNAX-DISC1;LINC00582	NR_028399;NR_028400;NR_028396;NR_028395;NR_028394;NR_028398;NR_028397;NR_028393;NR_034037	Body;Body;Body;Body;Body;Body;Body;Body;Body		OpenSea	0.0919715
cg04638150	chr11	62273418	AHNAK	NM_024060	Body		OpenSea	0.0912199
cg04640159	chr11	116434532					OpenSea	0.0959525
cg04640729	chr12	95864049				chr12:95867584-95868019	N_Shelf	0.0963209
cg04640834	chr12	49261012	RND1	NM_014470	TSS1500		OpenSea	0.126987
cg04641754	chr3	179527365	PEX5L;PEX5L;PEX5L;PEX5L;PEX5L;PEX5L;PEX5L;PEX5L	NM_001256756;NM_001256754;NM_001256755;NM_001256751;NM_001256750;NM_001256753;NM_001256752;NM_016559	Body;Body;Body;Body;Body;Body;Body;Body		OpenSea	0.0984477
cg04642208	chr9	89172555					OpenSea	0.110281
cg04642580	chr3	190415895					OpenSea	0.137502
cg04643397	chr12	120118807	PRKAB1	NM_006253	3'UTR		OpenSea	0.113445
cg04643554	chr10	24544235	KIAA1217;KIAA1217;KIAA1217;KIAA1217	NM_019590;NM_001282768;NM_001282767;NM_001098500	Body;Body;Body;Body		OpenSea	0.100244
cg04643690	chr15	60907749	RORA;RORA;RORA	NM_002943;NM_134261;NM_134260	Body;Body;Body		OpenSea	0.121251
cg04643892	chr7	75247307	HIP1;HIP1	NM_001243198;NM_005338	Body;Body		OpenSea	0.0892822
cg04644077	chr8	134398002					OpenSea	0.113412
cg04644504	chr15	72405733	SENP8;MYO9A	NM_001166340;NM_006901	TSS1500;5'UTR		OpenSea	0.128921
cg04645399	chr2	202978823	KIAA2012	NM_001277372	Body		OpenSea	0.123039
cg04645521	chr5	171866923	SH3PXD2B;SH3PXD2B	NM_001308175;NM_001017995	Body;Body		OpenSea	0.108204
cg04646411	chr9	114680134	UGCG	NM_003358	Body		OpenSea	0.128224
cg04646674	chr19	13113482	NFIX	NM_002501	Body	chr19:13113370-13113571	Island	0.0952534
cg04646928	chr2	234602174	UGT1A6;UGT1A6;UGT1A8;UGT1A10;UGT1A9;UGT1A7	NM_205862;NM_001072;NM_019076;NM_019075;NM_021027;NM_019077	5'UTR;1stExon;Body;Body;Body;Body		OpenSea	0.0910941
cg04647216	chr7	8132211					OpenSea	0.117895
cg04647828	chr2	72255204					OpenSea	0.0825797
cg04648480	chr21	38083099	SIM2;SIM2	NM_009586;NM_005069	Body;Body	chr21:38079941-38081833	S_Shore	0.0872014
cg04648490	chr3	45026101	EXOSC7;EXOSC7	NR_023353;NM_015004	Body;Body		OpenSea	0.0926176
cg04648973	chr1	222560854					OpenSea	0.0828839
cg04649036	chr7	150730076	ABCB8;ABCB8;ABCB8;ABCB8	NM_007188;NM_001282293;NM_001282292;NM_001282291	Body;Body;Body;Body		OpenSea	0.0865999
cg04649598	chr11	78803866	ODZ4	NM_001098816	5'UTR		OpenSea	0.12201
cg04650104	chr7	73650354	RFC2;RFC2;RFC2;RFC2;RFC2	NM_001278793;NM_001278791;NM_001278792;NM_181471;NM_002914	Body;Body;Body;Body;Body		OpenSea	0.0996474
cg04650604	chr5	150588702	CCDC69	NM_015621	Body		OpenSea	0.0903855
cg04650789	chr15	96864196				chr15:96864881-96866787	N_Shore	0.0834903
cg04652257	chr3	55125730					OpenSea	0.189906
cg04653913	chr16	53407753				chr16:53407327-53407754	Island	0.124169
cg04654429	chr16	13445724					OpenSea	0.0993994
cg04654585	chr1	67254182					OpenSea	0.118024
cg04654967	chr5	173509285	HMP19	NM_015980	Body		OpenSea	0.0963498
cg04655696	chr14	68644506	RAD51B;RAD51B;RAD51B	NM_133510;NM_002877;NM_133509	Body;Body;Body		OpenSea	0.122709
cg04655812	chr8	11269765	FAM167A-AS1	NR_026814	Body		OpenSea	0.0845904
cg04655953	chr7	41332392					OpenSea	0.13549
cg04656067	chr3	62673826	CADPS;CADPS;CADPS	NM_003716;NM_183394;NM_183393	Body;Body;Body		OpenSea	0.0839989
cg04656222	chr17	7690529	DNAH2	NM_020877	Body	chr17:7690145-7690411	S_Shore	0.16649
cg04656831	chr6	29282808					OpenSea	0.0847727
cg04656889	chr17	37862986	ERBB2;ERBB2;ERBB2;ERBB2;ERBB2;ERBB2	NM_001289938;NM_001005862;NM_001289936;NR_110535;NM_001289937;NM_004448	5'UTR;5'UTR;Body;Body;Body;Body		OpenSea	0.151151
cg04657082	chr2	182903371	PPP1R1C;PPP1R1C;PPP1R1C;PPP1R1C;PPP1R1C	NR_048567;NR_048566;NM_001261425;NM_001261424;NM_001080545	Body;Body;Body;Body;Body		OpenSea	0.122505
cg04657146	chr19	12876947	HOOK2;HOOK2	NM_001100176;NM_013312	Body;Body	chr19:12876889-12877108	Island	0.230832
cg04657470	chr2	198365150	HSPE1;HSPE1;HSPD1;HSPD1	NM_002157;NM_002157;NM_002156;NM_199440	1stExon;5'UTR;TSS1500;TSS200	chr2:198363689-198365405	Island	0.0974557
cg04657516	chr6	89351153	RNGTT;RNGTT;RNGTT	NM_001286428;NM_001286426;NM_003800	Body;Body;Body		OpenSea	0.123268
cg04657644	chr8	40030507					OpenSea	0.0967115
cg04658221	chr4	92348573	CCSER1	NM_001145065	Body		OpenSea	0.0951659
cg04658243	chr17	78865755	RPTOR;RPTOR	NM_001163034;NM_020761	Body;Body	chr17:78863569-78863813	S_Shore	0.109161
cg04659124	chr4	189064756	TRIML1	NM_178556	Body		OpenSea	0.110908
cg04660422	chr4	4860551	MSX1	NM_002448	TSS1500	chr4:4861227-4862241	N_Shore	0.0855947
cg04660519	chr13	113035463	SPACA7	NM_145248	Body		OpenSea	0.1094
cg04660533	chr15	58782981	LOC101928694;LIPC	NR_120338;NM_000236	Body;Body		OpenSea	0.0979892
cg04660812	chr12	76054210					OpenSea	0.083364
cg04661246	chr8	102213962	ZNF706;ZNF706;ZNF706;ZNF706;ZNF706;ZNF706;ZNF706;ZNF706	NM_001042510;NM_016096;NM_001267709;NM_001267708;NM_001042510;NM_016096;NM_001267709;NM_001267708	Body;Body;Body;Body;ExonBnd;ExonBnd;ExonBnd;ExonBnd	chr8:102217317-102218461	N_Shelf	0.087586
cg04661620	chr12	28174838					OpenSea	0.113188
cg04662250	chr17	21157499	C17orf103	NM_152914	TSS1500		OpenSea	0.103401
cg04662836	chr15	95334933					OpenSea	0.118084
cg04662943	chr10	102668895				chr10:102672367-102673159	N_Shelf	0.0937817
cg04663346	chr7	120942384					OpenSea	0.195101
cg04663564	chr7	134144288	AKR1B1	NM_001628	TSS1500	chr7:134143115-134144063	S_Shore	0.145099
cg04663797	chr12	103965735					OpenSea	0.0992421
cg04664126	chr6	28554262	SCAND3	NM_052923	1stExon	chr6:28554863-28555124	N_Shore	0.0987599
cg04664856	chr6	31442092					OpenSea	0.088975
cg04665204	chr17	79420424	BAHCC1	NM_001080519	Body	chr17:79420144-79420437	Island	0.0851103
cg04667087	chr9	123703527					OpenSea	0.0959226
cg04667114	chr13	34185082					OpenSea	0.084379
cg04667582	chr2	55041196	EML6	NM_001039753	Body		OpenSea	0.113357
cg04667656	chr17	12609782	LOC101928418;MYOCD;MYOCD	NR_104605;NM_153604;NM_001146312	TSS1500;Body;Body		OpenSea	0.0826896
cg04667825	chr6	37024066					OpenSea	0.0826711
cg04668519	chr2	209087319					OpenSea	0.121427
cg04668608	chr14	68939693	RAD51B;RAD51B;RAD51B	NM_133510;NM_002877;NM_133509	Body;Body;Body		OpenSea	0.123006
cg04670132	chr5	95203005					OpenSea	0.148213
cg04670372	chr11	45294422	SYT13;SYT13	NM_020826;NM_001247987	Body;5'UTR		OpenSea	0.0974522
cg04671550	chr8	11331292					OpenSea	0.0948841
cg04671734	chr8	2591207					OpenSea	0.110078
cg04672418	chr12	5152339	KCNA5	NM_002234	TSS1500	chr12:5153012-5154346	N_Shore	0.0952733
cg04672750	chr20	45313390	SLC13A3;TP53RK	NM_001011554;NM_033550	TSS1500;3'UTR		OpenSea	0.114205
cg04673086	chr9	96902587					OpenSea	0.10504
cg04673494	chr17	28103313	SSH2;SSH2;SSH2	NM_033389;NM_001282129;NM_001282130	Body;Body;Body		OpenSea	0.100589
cg04674519	chr20	20053369	CFAP61;CFAP61	NM_015585;NM_001167816	Body;Body		OpenSea	0.0856178
cg04675503	chr6	110889388					OpenSea	0.118098
cg04675507	chr7	17178639					OpenSea	0.128251
cg04675946	chr8	26047805				chr8:26047804-26048097	Island	0.0844378
cg04676057	chr12	47071862					OpenSea	0.122603
cg04676245	chr1	44498175	SLC6A9;SLC6A9	NM_001024845;NR_048549	TSS1500;TSS1500	chr1:44495629-44497112	S_Shore	0.143431
cg04677158	chr5	78279841	ARSB;ARSB	NM_000046;NM_198709	Body;Body	chr5:78280317-78281300	N_Shore	0.0860661
cg04678080	chr3	141361267					OpenSea	0.0959525
cg04678096	chr15	49548334	GALK2;GALK2;GALK2;GALK2	NM_001001556;NM_002044;NM_001289031;NM_001289030	Body;Body;Body;Body		OpenSea	0.085316
cg04678141	chr10	29923920	SVIL;SVIL	NM_021738;NM_003174	TSS200;5'UTR		OpenSea	0.0973199
cg04678462	chr8	143560821	BAI1	NM_001702	Body	chr8:143558487-143558824	S_Shore	0.084016
cg04679241	chr14	81034308	CEP128	NM_152446	Body		OpenSea	0.0954907
cg04679295	chr12	12686360	DUSP16	NM_030640	5'UTR		OpenSea	0.118727
cg04679530	chr19	57657196	ZIM3	NM_052882	TSS1500		OpenSea	0.0874072
cg04679564	chr6	86243448	SNX14;SNX14;SNX14;SNX14	NM_001304479;NM_020468;NM_001297614;NM_153816	Body;Body;Body;Body		OpenSea	0.106674
cg04679596	chr4	106013601					OpenSea	0.125654
cg04679849	chr6	30412351					OpenSea	0.0918532
cg04679902	chr22	19752869	TBX1;TBX1;TBX1	NM_080647;NM_005992;NM_080646	Body;Body;Body	chr22:19753312-19755013	N_Shore	0.0873585
cg04679996	chr18	11392335					OpenSea	0.11506
cg04680393	chr6	168686460				chr6:168686199-168686464	Island	0.115025
cg04680436	chr2	242842668				chr2:242843760-242844198	N_Shore	0.109801
cg04680494	chr6	168417646	KIF25;KIF25	NM_005355;NM_030615	TSS1500;TSS1500		OpenSea	0.125782
cg04680713	chr1	222051905					OpenSea	0.112013
cg04680754	chr6	37612545	MDGA1	NM_153487	Body	chr6:37616393-37616621	N_Shelf	0.0954837
cg04680826	chr4	144302030	GAB1;GAB1	NM_207123;NM_002039	Body;Body		OpenSea	0.0906592
cg04681218	chr1	153357484					OpenSea	0.101467
cg04681731	chr12	124479997	ZNF664;ZNF664;ZNF664-FAM101A	NM_001204298;NM_152437;NM_001204299	5'UTR;5'UTR;5'UTR		OpenSea	0.101229
cg04681845	chr2	153283485	FMNL2	NM_052905	Body		OpenSea	0.103394
cg04682193	chr12	121867725	KDM2B;KDM2B	NM_032590;NM_001005366	3'UTR;3'UTR		OpenSea	0.0904042
cg04682600	chr14	31874845	HEATR5A	NM_015473	5'UTR		OpenSea	0.114079
cg04682905	chr7	5523636	FBXL18	NM_024963	Body	chr7:5526389-5526693	N_Shelf	0.0828661
cg04683265	chr5	71532488	MRPS27	NM_015084	Body		OpenSea	0.097994
cg04683300	chr11	19169804	ZDHHC13;ZDHHC13	NM_001001483;NM_019028	5'UTR;Body		OpenSea	0.0974293
cg04683763	chr15	100040660					OpenSea	0.0864272
cg04684026	chr15	73867923	NPTN;NPTN;NPTN;NPTN	NM_017455;NM_001161364;NM_001161363;NM_012428	Body;Body;Body;Body		OpenSea	0.104021
cg04684816	chr5	118991030					OpenSea	0.0879298
cg04685076	chr11	27661304	BDNF-AS;BDNF-AS;BDNF-AS;BDNF-AS;BDNF-AS	NR_033314;NR_002832;NR_033315;NR_033313;NR_033312	Body;Body;Body;Body;Body		OpenSea	0.105092
cg04685101	chr11	110001460	ZC3H12C	NM_033390	Body		OpenSea	0.097171
cg04686545	chr12	107348824	C12orf23	NM_152261	TSS1500	chr12:107349152-107350089	N_Shore	0.0982927
cg04687008	chr2	13111240	LOC100506474	NR_038434	Body		OpenSea	0.119143
cg04687190	chr10	12508841	CAMK1D;CAMK1D	NM_020397;NM_153498	Body;Body		OpenSea	0.098771
cg04687277	chr21	31656110	KRTAP24-1	NM_001085455	TSS1500		OpenSea	0.098491
cg04687727	chr3	40733071					OpenSea	0.0913211
cg04688292	chr13	30161098	SLC7A1	NM_003045	5'UTR		OpenSea	0.0915111
cg04689178	chr17	76895722	TIMP2	NM_003255	Body	chr17:76897078-76897298	N_Shore	0.0961919
cg04689188	chr6	134028852	TARID	NR_109982	Body		OpenSea	0.089172
cg04689606	chr10	116019713	VWA2	NM_198496	Body		OpenSea	0.092913
cg04689698	chr1	32167458	COL16A1	NM_001856	Body	chr1:32169537-32169869	N_Shelf	0.105581
cg04690177	chr5	53548056	ARL15	NM_019087	Body		OpenSea	0.10503
cg04690820	chr16	49057512					OpenSea	0.0864887
cg04691252	chr19	2861954				chr19:2858893-2859239	S_Shelf	0.093821
cg04691486	chr11	62306141	AHNAK;AHNAK	NM_001620;NM_024060	5'UTR;5'UTR		OpenSea	0.125881
cg04692024	chr15	59457219	MYO1E	NM_004998	Body		OpenSea	0.103432
cg04692312	chr20	29518816					OpenSea	0.132909
cg04693040	chr1	99999596					OpenSea	0.128229
cg04693437	chr10	8446659					OpenSea	0.0887549
cg04694512	chr11	13859147					OpenSea	0.126618
cg04695384	chr3	194451315	LOC100507391	NR_037891	Body		OpenSea	0.0985348
cg04695732	chr22	17598801	CECR6;CECR6;CECR6	NM_031890;NM_001163079;NM_031890	1stExon;3'UTR;3'UTR	chr22:17600563-17602611	N_Shore	0.0850526
cg04695939	chr3	43573746	ANO10;ANO10;ANO10;ANO10;ANO10	NM_001204834;NM_001204833;NM_001204832;NM_018075;NM_001204831	Body;Body;Body;Body;Body		OpenSea	0.108221
cg04696274	chr20	43977531	SDC4	NM_002999	TSS1500	chr20:43976533-43977242	S_Shore	0.112154
cg04696864	chr1	94731681					OpenSea	0.102114
cg04696969	chr2	223335429	SGPP2	NM_152386	Body		OpenSea	0.101287
cg04697010	chr2	184800044					OpenSea	0.109383
cg04697056	chr4	187565389	FAT1	NM_005245	Body		OpenSea	0.0977233
cg04697094	chr4	78115125					OpenSea	0.108217
cg04697454	chr15	93633408	RGMA	NM_020211	TSS1500	chr15:93631428-93633173	S_Shore	0.109457
cg04697629	chr1	221871655					OpenSea	0.0829164
cg04697635	chr5	80181030					OpenSea	0.0988083
cg04698440	chr1	110575231	STRIP1	NM_001270768	5'UTR	chr1:110577199-110577942	N_Shore	0.119144
cg04698660	chr19	9186638					OpenSea	0.092912
cg04698743	chr4	56773426					OpenSea	0.114542
cg04699998	chr22	36231914	RBFOX2;RBFOX2;RBFOX2;RBFOX2;RBFOX2;RBFOX2	NM_001082577;NM_014309;NM_001031695;NM_001082576;NM_001082579;NM_001082578	Body;Body;Body;Body;Body;Body		OpenSea	0.0913591
cg04700055	chr5	65182255					OpenSea	0.11278
cg04700805	chr17	80339233					OpenSea	0.0886223
cg04701450	chr5	35214080	PRLR	NM_000949	5'UTR		OpenSea	0.110894
cg04701643	chr2	16247048					OpenSea	0.141245
cg04701785	chr1	9464735					OpenSea	0.0953191
cg04702509	chr17	17874183	TOM1L2;TOM1L2	NM_001033551;NM_001082968	Body;Body	chr17:17875167-17875933	N_Shore	0.0846278
cg04702647	chr12	7308057	CLSTN3	NM_014718	Body		OpenSea	0.105608
cg04703476	chr17	35330323	AATF	NM_012138	Body		OpenSea	0.0830961
cg04703620	chr5	2703395					OpenSea	0.117545
cg04703950	chr10	104211424	C10orf95	NM_024886	TSS200	chr10:104210095-104210985	S_Shore	0.097616
cg04704498	chr19	33705359	SLC7A10	NM_019849	Body		OpenSea	0.0906544
cg04705471	chr7	1600610					OpenSea	0.131276
cg04705669	chr2	197451647	HECW2	NM_020760	5'UTR		OpenSea	0.0827731
cg04705952	chr1	160066587	IGSF8	NM_052868	Body	chr1:160068040-160068430	N_Shore	0.0828321
cg04706063	chr8	102920721	NCALD;NCALD;NCALD;NCALD;NCALD;NCALD;NCALD	NM_001040629;NM_001040628;NM_001040626;NM_001040625;NM_001040624;NM_001040627;NM_001040630	5'UTR;5'UTR;5'UTR;5'UTR;5'UTR;5'UTR;5'UTR		OpenSea	0.0906079
cg04706148	chr9	86530741	KIF27;KIF27;KIF27	NM_001271928;NM_001271927;NM_017576	5'UTR;5'UTR;5'UTR		OpenSea	0.0834583
cg04706200	chr10	80103141					OpenSea	0.122039
cg04706530	chr5	51125481					OpenSea	0.113012
cg04706735	chr8	22326349	PPP3CC;PPP3CC;PPP3CC	NM_001243975;NM_001243974;NM_005605	Body;Body;Body		OpenSea	0.0881492
cg04707038	chr4	3660811					OpenSea	0.082716
cg04707615	chr12	52527042					OpenSea	0.106613
cg04707944	chr14	23599243	SLC7A8;SLC7A8;SLC7A8;SLC7A8;SLC7A8	NR_049767;NM_182728;NM_001267037;NM_001267036;NM_012244	Body;Body;Body;Body;Body		OpenSea	0.112691
cg04708975	chr19	40459334					OpenSea	0.101786
cg04710526	chr12	835793					OpenSea	0.0884697
cg04712102	chr10	312984					OpenSea	0.121307
cg04712279	chr1	59774250	FGGY;FGGY;FGGY;FGGY	NM_001244714;NM_018291;NM_001113411;NR_103473	TSS1500;5'UTR;5'UTR;Body		OpenSea	0.109145
cg04712284	chr16	81974853	PLCG2	NM_002661	Body		OpenSea	0.136011
cg04712314	chr7	41772817	INHBA-AS1	NR_027118	Body		OpenSea	0.0852396
cg04713098	chr11	4139545	RRM1;RRM1	NM_001033;NM_001033	ExonBnd;Body		OpenSea	0.0916483
cg04713108	chr5	44807541	MRPS30	NM_016640	TSS1500	chr5:44809047-44809692	N_Shore	0.125642
cg04713110	chr21	35082287	ITSN1;ITSN1	NM_003024;NM_001001132	5'UTR;5'UTR		OpenSea	0.0833603
cg04713531	chr7	158197288	PTPRN2;PTPRN2;PTPRN2	NM_002847;NM_130842;NM_130843	Body;Body;Body	chr7:158198545-158198907	N_Shore	0.104323
cg04714245	chr2	65608445	SPRED2	NM_181784	Body		OpenSea	0.127088
cg04714466	chr19	49059513	SULT2B1	NM_177973	Body	chr19:49061545-49061769	N_Shelf	0.0921363
cg04714939	chr10	80917620	ZMIZ1	NM_020338	5'UTR		OpenSea	0.113595
cg04714997	chr2	62568200					OpenSea	0.10375
cg04715165	chr6	167684555					OpenSea	0.0992165
cg04716021	chr10	80981119	ZMIZ1	NM_020338	Body		OpenSea	0.0873257
cg04716147	chr1	168679401	DPT	NM_001937	Body		OpenSea	0.142114
cg04716250	chr4	67606922					OpenSea	0.142092
cg04716277	chr2	219625165					OpenSea	0.120653
cg04716655	chr6	154751130	CNKSR3	NM_173515	Body		OpenSea	0.0895644
cg04717644	chr7	130916200	MKLN1	NM_001145354	Body		OpenSea	0.101979
cg04717895	chr16	31541298					OpenSea	0.104593
cg04718492	chr1	117753741	VTCN1	NM_024626	TSS200		OpenSea	0.113766
cg04718705	chr8	9450161	TNKS	NM_003747	Body		OpenSea	0.0864856
cg04718896	chr16	46746887	MYLK3;MYLK3	NM_001308301;NM_182493	Body;Body		OpenSea	0.0860669
cg04720277	chr2	192482590					OpenSea	0.120807
cg04720811	chr15	44520461					OpenSea	0.115719
cg04721248	chr18	24197375	KCTD1;KCTD1	NM_001258222;NM_198991	Body;5'UTR		OpenSea	0.128224
cg04721595	chr14	68196371	RDH12	NM_152443	Body		OpenSea	0.0934942
cg04721719	chr20	3992787	RNF24;RNF24;RNF24	NM_001134338;NM_007219;NM_001134337	5'UTR;5'UTR;5'UTR	chr20:3995573-3996405	N_Shelf	0.101106
cg04722735	chr6	148487437					OpenSea	0.0949214
cg04723652	chr3	193994720					OpenSea	0.0875823
cg04724326	chr2	42291847					OpenSea	0.106448
cg04724406	chr10	1712918	ADARB2	NM_018702	Body		OpenSea	0.114802
cg04724868	chr7	7603058	LOC101927391	NR_110084	Body	chr7:7606372-7607023	N_Shelf	0.140929
cg04725041	chr11	63906084	MACROD1	NM_014067	Body		OpenSea	0.090158
cg04725129	chr9	77449081	TRPM6;TRPM6;TRPM6	NM_001177311;NM_001177310;NM_017662	Body;Body;Body		OpenSea	0.100195
cg04725382	chr8	94859221					OpenSea	0.124305
cg04725524	chr1	29002297	GMEB1;GMEB1	NM_024482;NM_006582	5'UTR;5'UTR		OpenSea	0.099466
cg04725597	chr1	12510657	VPS13D;VPS13D	NM_018156;NM_015378	Body;Body		OpenSea	0.135062
cg04725603	chr8	141669648	PTK2;PTK2;PTK2	NM_001199649;NM_153831;NM_005607	Body;Body;Body		OpenSea	0.102995
cg04725836	chr2	23879459	KLHL29	NM_052920	Body		OpenSea	0.0864801
cg04726824	chr2	219435282	RQCD1	NM_005444	Body	chr2:219432767-219434061	S_Shore	0.082346
cg04727522	chr18	77793182	C18orf22	NM_024805	TSS1500	chr18:77793336-77793925	N_Shore	0.103408
cg04727866	chr2	230208992					OpenSea	0.110698
cg04728254	chr7	106238864					OpenSea	0.093678
cg04729010	chr17	39874212					OpenSea	0.0909258
cg04729349	chr5	175828032	CLTB;CLTB;CLTB	NR_045724;NM_007097;NM_001834	Body;Body;Body		OpenSea	0.0891322
cg04729603	chr18	55898144	NEDD4L;NEDD4L;NEDD4L;NEDD4L;NEDD4L;NEDD4L;NEDD4L;NEDD4L;NEDD4L;NEDD4L	NM_015277;NM_001243960;NM_001144967;NM_001144964;NM_001144965;NM_001144971;NM_001144968;NM_001144969;NM_001144970;NM_001144966	Body;Body;Body;5'UTR;5'UTR;5'UTR;Body;Body;5'UTR;5'UTR		OpenSea	0.118556
cg04730961	chr1	39193634					OpenSea	0.0885224
cg04731193	chr1	167048883	GPA33	NM_005814	Body		OpenSea	0.0860906
cg04732548	chr7	63601086					OpenSea	0.10671
cg04733744	chr2	241835462	C2orf54;C2orf54	NM_001085437;NM_001085437	1stExon;5'UTR		OpenSea	0.126431
cg04734020	chr13	100883691	PCCA;PCCA;PCCA	NM_001127692;NM_001178004;NM_000282	Body;Body;Body		OpenSea	0.113041
cg04734289	chr2	159947270	TANC1;TANC1	NM_001145909;NM_033394	Body;Body		OpenSea	0.10276
cg04734537	chr1	83367398					OpenSea	0.0856421
cg04734610	chr4	189658407					OpenSea	0.106887
cg04734784	chr17	75251087				chr17:75251958-75252180	N_Shore	0.0906683
cg04736103	chr2	7532454					OpenSea	0.104993
cg04736751	chr16	7807001					OpenSea	0.126497
cg04737046	chr7	87109370					OpenSea	0.082434
cg04737114	chr7	96654931	DLX5	NM_005221	TSS1500	chr7:96653467-96654199	S_Shore	0.0908985
cg04737124	chr10	114344988	VTI1A	NM_145206	Body		OpenSea	0.129505
cg04737166	chr9	34372878	KIAA1161	NM_020702	Body	chr9:34370773-34372902	Island	0.172164
cg04737350	chr12	80170325	PPP1R12A;PPP1R12A;PPP1R12A	NM_001143886;NM_001143885;NM_002480	Body;Body;Body		OpenSea	0.0916201
cg04737843	chr6	16724384	ATXN1;ATXN1	NM_001128164;NM_000332	5'UTR;5'UTR		OpenSea	0.100891
cg04739153	chr9	100466086					OpenSea	0.117269
cg04739229	chr17	74574220	ST6GALNAC2	NM_006456	Body		OpenSea	0.0877373
cg04739682	chr4	108576207	PAPSS1	NM_005443	Body		OpenSea	0.0845002
cg04740245	chr6	40981242	LOC101929555	NR_110873	Body		OpenSea	0.0843799
cg04740812	chr12	72670755	TRHDE	NM_013381	Body	chr12:72665683-72667551	S_Shelf	0.0895027
cg04741094	chr3	197209034					OpenSea	0.115399
cg04741118	chr12	96720813	CDK17;CDK17	NM_001170464;NM_002595	Body;Body		OpenSea	0.0937166
cg04742295	chr4	3270290					OpenSea	0.0967284
cg04742405	chr8	83481111					OpenSea	0.0841521
cg04743007	chr10	89624649	KLLN;PTEN;PTEN;PTEN	NM_001126049;NM_001304718;NM_001304717;NM_000314	TSS1500;5'UTR;Body;Body	chr10:89621772-89624128	S_Shore	0.0934407
cg04743106	chr4	169577939	PALLD;PALLD;PALLD	NM_001166109;NM_016081;NM_001166108	5'UTR;Body;Body		OpenSea	0.109747
cg04743239	chr20	57678279					OpenSea	0.0871637
cg04743876	chr7	130013617					OpenSea	0.137149
cg04743919	chr12	80191360	PPP1R12A;PPP1R12A;PPP1R12A;PPP1R12A;PPP1R12A	NM_001143886;NM_001244992;NM_002480;NM_001244990;NM_001143885	Body;Body;Body;Body;Body		OpenSea	0.0941831
cg04745004	chr11	133286631	OPCML	NM_001012393	Body		OpenSea	0.0978776
cg04745032	chr2	20384496					OpenSea	0.0829134
cg04745079	chr11	119993751	TRIM29	NM_012101	Body		OpenSea	0.0898147
cg04745189	chr18	12531976	SPIRE1;SPIRE1;SPIRE1	NM_001128627;NM_001128626;NM_020148	Body;Body;Body		OpenSea	0.111661
cg04745350	chr11	68325965	PPP6R3;PPP6R3;PPP6R3;PPP6R3;PPP6R3;PPP6R3	NM_001164163;NM_018312;NM_001164162;NM_001164161;NM_001164160;NM_001164164	Body;Body;Body;Body;Body;Body		OpenSea	0.0877103
cg04745458	chr2	186835120					OpenSea	0.0934557
cg04745464	chr3	168852146	MECOM;MECOM;MECOM;MECOM;MECOM;MECOM;MECOM	NM_005241;NM_001163999;NM_001105078;NM_001164000;NM_001205194;NM_001105077;NM_004991	5'UTR;5'UTR;5'UTR;5'UTR;5'UTR;Body;Body		OpenSea	0.119006
cg04745574	chr15	70317045					OpenSea	0.0852397
cg04746356	chr8	8691930	MFHAS1	NM_004225	Body		OpenSea	0.108519
cg04746918	chr1	246151916	SMYD3;SMYD3	NM_022743;NM_001167740	Body;Body		OpenSea	0.0958459
cg04747036	chr2	6072981	LOC150622	NR_026832	Body		OpenSea	0.104566
cg04747523	chr2	64713386					OpenSea	0.0896688
cg04748191	chr6	15313805	JARID2;JARID2	NM_004973;NM_001267040	Body;5'UTR		OpenSea	0.133605
cg04748213	chr7	151397247	PRKAG2;PRKAG2;PRKAG2	NM_001304527;NM_001040633;NM_016203	Body;Body;Body		OpenSea	0.0859863
cg04749142	chr1	246750307	CNST;CNST	NM_152609;NM_001139459	5'UTR;5'UTR		OpenSea	0.0911954
cg04749316	chr10	49893346	WDFY4	NM_020945	TSS200		OpenSea	0.0884221
cg04749323	chr16	18039447					OpenSea	0.0842718
cg04749461	chr1	151007853	PRUNE;PRUNE;PRUNE;PRUNE;BNIPL;BNIPL;PRUNE;PRUNE;PRUNE;PRUNE	NM_001303242;NM_021222;NM_001303243;NM_001303229;NM_138278;NM_001159642;NR_130132;NR_130131;NR_130130;NR_130135	3'UTR;3'UTR;3'UTR;3'UTR;TSS1500;TSS1500;Body;Body;Body;Body		OpenSea	0.155491
cg04749555	chr2	28770552	PLB1;PLB1	NM_001170585;NM_153021	Body;Body		OpenSea	0.142094
cg04750065	chr2	241342695					OpenSea	0.086411
cg04750100	chr2	136595281	LCT	NM_002299	TSS1500		OpenSea	0.101871
cg04750265	chr11	3127554	OSBPL5;OSBPL5;OSBPL5	NM_020896;NM_001144063;NM_145638	Body;Body;Body		OpenSea	0.0863849
cg04751006	chr12	3084135	TEAD4;TEAD4;TEAD4	NM_003213;NM_201441;NM_201443	5'UTR;5'UTR;5'UTR		OpenSea	0.0851356
cg04751078	chr2	165730100					OpenSea	0.111268
cg04751223	chr8	119663818	SAMD12-AS1	NR_038210	Body		OpenSea	0.119985
cg04752496	chr10	31912539					OpenSea	0.12983
cg04752585	chr5	102001949	LINC00491;LINC00491;LINC00491;LINC00491	NR_103755;NR_103754;NR_103753;NR_103756	Body;Body;Body;Body		OpenSea	0.139579
cg04752748	chr7	35792624					OpenSea	0.123154
cg04752885	chr6	37826480	ZFAND3	NM_021943	Body		OpenSea	0.13647
cg04753033	chr1	116066899					OpenSea	0.0925282
cg04754055	chr4	99495327	TSPAN5	NM_005723	Body		OpenSea	0.134393
cg04754304	chr18	21693298	TTC39C;TTC39C;TTC39C	NM_001292030;NM_153211;NM_001135993	TSS200;Body;Body		OpenSea	0.0995587
cg04755466	chr12	13239045	GSG1;GSG1;GSG1;GSG1;GSG1;GSG1;GSG1	NM_153823;NM_001206845;NM_001206843;NM_001080555;NM_001206842;NM_031289;NM_001080554	Body;Body;Body;Body;Body;Body;Body		OpenSea	0.0954935
cg04755523	chr6	31508665	BAT1;BAT1	NM_004640;NM_080598	5'UTR;5'UTR	chr6:31509668-31509896	N_Shore	0.0837622
cg04755604	chr11	13011184					OpenSea	0.0890399
cg04755690	chr15	63400193					OpenSea	0.107397
cg04756727	chr22	28412200	TTC28	NM_001145418	Body		OpenSea	0.110307
cg04757389	chr19	5250655	PTPRS;PTPRS;PTPRS;PTPRS	NM_130855;NM_002850;NM_130854;NM_130853	Body;Body;Body;Body	chr19:5250458-5250668	Island	0.121245
cg04757411	chr13	76259545	LMO7	NM_005358	Body		OpenSea	0.120537
cg04757901	chr6	32060794	TNXB	NM_019105	Body	chr6:32063533-32065044	N_Shelf	0.106981
cg04758905	chr5	126282876	2024-03-03	NM_178450	5'UTR		OpenSea	0.11829
cg04760448	chr21	46890849	COL18A1;COL18A1;COL18A1	NM_130444;NM_030582;NM_130445	Body;Body;Body	chr21:46890848-46891115	Island	0.0994806
cg04760493	chr4	128981486	LARP1B;LARP1B;LARP1B	NM_178043;NM_032239;NM_018078	TSS1500;TSS1500;TSS1500	chr4:128981810-128983478	N_Shore	0.0904199
cg04760499	chr14	65092364					OpenSea	0.108618
cg04761450	chr13	41172989	FOXO1	NM_002015	Body		OpenSea	0.091173
cg04762133	chr1	36474329	AGO3;AGO3	NM_177422;NM_024852	Body;Body		OpenSea	0.108212
cg04762351	chr10	15110983	OLAH;OLAH	NM_001039702;NM_018324	Body;Body		OpenSea	0.101821
cg04762578	chr6	142600666					OpenSea	0.0835805
cg04763290	chr1	234631544					OpenSea	0.0969566
cg04763558	chr11	64870242	C11orf2	NM_013265	Body		OpenSea	0.111078
cg04763867	chr9	124452177	DAB2IP	NM_032552	Body		OpenSea	0.0886807
cg04764187	chr2	148703364	ORC4;ORC4;ORC4;ORC4;ORC4;ORC4	NM_001190881;NM_001190882;NM_001190879;NM_002552;NM_181742;NM_181741	Body;Body;Body;Body;Body;Body		OpenSea	0.137262
cg04764512	chr8	101472131					OpenSea	0.0830209
cg04764675	chr13	72684302					OpenSea	0.133502
cg04764795	chr11	114548951	NXPE2	NM_182495	TSS1500		OpenSea	0.0976003
cg04764839	chr10	18708076	CACNB2;CACNB2;CACNB2;CACNB2;CACNB2;CACNB2;CACNB2;CACNB2;CACNB2	NM_201571;NM_201593;NM_000724;NM_201597;NM_201572;NM_201570;NM_201590;NM_201596;NM_001167945	Body;Body;Body;Body;Body;Body;Body;Body;Body		OpenSea	0.0914819
cg04765362	chr9	127380805	NR6A1;NR6A1;NR6A1	NM_001278546;NM_001489;NM_033334	Body;Body;Body		OpenSea	0.101474
cg04765439	chr20	58063708					OpenSea	0.0889542
cg04765471	chr10	11799636	ECHDC3	NM_024693	Body		OpenSea	0.0926211
cg04765589	chr18	61550142					OpenSea	0.120321
cg04765650	chr10	50717412	ERCC6	NM_000124	Body		OpenSea	0.0851971
cg04765857	chr16	877071				chr16:875105-875589	S_Shore	0.0975333
cg04766434	chr7	33783454					OpenSea	0.0924825
cg04766779	chr17	30596481	RHBDL3	NM_138328	Body	chr17:30593198-30594033	S_Shelf	0.121709
cg04766837	chr7	20647070					OpenSea	0.100364
cg04767705	chr16	74864558					OpenSea	0.0831698
cg04768368	chr10	123779362	TACC2;TACC2	NM_206862;NM_206861	5'UTR;5'UTR		OpenSea	0.0978434
cg04768606	chr4	1505838				chr4:1505254-1505560	S_Shore	0.085064
cg04769514	chr13	30088640	SLC7A1	NM_003045	Body	chr13:30088558-30088772	Island	0.101905
cg04770028	chr10	35080148	PARD3;PARD3;PARD3;PARD3;PARD3;PARD3;PARD3;PARD3;PARD3;PARD3;PARD3	NM_001184786;NM_001184791;NM_019619;NM_001184789;NM_001184790;NM_001184788;NM_001184787;NM_001184785;NM_001184794;NM_001184793;NM_001184792	Body;Body;Body;Body;Body;Body;Body;Body;Body;Body;Body		OpenSea	0.0885426
cg04770088	chr17	63225020					OpenSea	0.0867632
cg04770195	chr16	53114571	CHD9	NM_025134	5'UTR		OpenSea	0.166621
cg04770238	chr17	76596622					OpenSea	0.116331
cg04770417	chr2	99529523	KIAA1211L	NM_207362	5'UTR		OpenSea	0.0907787
cg04770550	chr19	6772370	VAV1	NM_005428	TSS1500		OpenSea	0.086273
cg04770593	chr2	55916793	PNPT1	NM_033109	Body	chr2:55920780-55921143	N_Shelf	0.131128
cg04770740	chr18	56236809	ALPK2	NM_052947	Body		OpenSea	0.134238
cg04770940	chr11	129056262	ARHGAP32	NM_001142685	Body		OpenSea	0.107346
cg04770944	chr12	69069079	LOC100507250	NR_038930	Body		OpenSea	0.0828418
cg04771109	chr19	32865061	ZNF507;ZNF507	NM_001136156;NM_014910	Body;Body		OpenSea	0.124
cg04771838	chr13	110993474	COL4A2	NM_001846	Body		OpenSea	0.0869464
cg04772025	chr11	68637568					OpenSea	0.152142
cg04773529	chr3	188225542	LPP;LPP;LPP	NM_005578;NM_001167671;NM_001167672	Body;Body;Body		OpenSea	0.0866804
cg04773587	chr1	206736644	RASSF5;RASSF5;RASSF5	NM_182665;NM_182664;NM_182663	Body;Body;Body		OpenSea	0.0995827
cg04773641	chr8	11445567					OpenSea	0.0866088
cg04773652	chr9	123835346				chr9:123836702-123837585	N_Shore	0.0892952
cg04774139	chr12	63479872					OpenSea	0.0842767
cg04774364	chr10	106100810				chr10:106097595-106098556	S_Shelf	0.086007
cg04774462	chr11	106291288					OpenSea	0.101863
cg04774469	chr14	21562632	ZNF219;ZNF219;ZNF219	NM_001102454;NM_016423;NM_001101672	5'UTR;5'UTR;5'UTR	chr14:21558547-21561443	S_Shore	0.0876427
cg04774623	chr8	62563669	ASPH;ASPH;ASPH;ASPH;ASPH;ASPH;ASPH;ASPH;ASPH;ASPH;ASPH;ASPH;ASPH;ASPH;ASPH;ASPH;ASPH;ASPH	NM_004318;NM_001164751;NM_001164755;NM_032466;NM_001164752;NM_032468;NM_001164753;NM_001164750;NM_001164754;NM_001164751;NM_001164752;NM_032468;NM_001164753;NM_001164755;NM_032466;NM_001164754;NM_001164750;NM_004318	ExonBnd;ExonBnd;ExonBnd;ExonBnd;ExonBnd;ExonBnd;ExonBnd;ExonBnd;ExonBnd;Body;Body;Body;Body;Body;Body;Body;Body;Body		OpenSea	0.0991448
cg04775572	chr8	29356671					OpenSea	0.0852374
cg04776092	chr10	76749472	KAT6B;KAT6B;KAT6B	NM_012330;NM_001256468;NM_001256469	Body;Body;Body		OpenSea	0.0978327
cg04776469	chr21	26945612	MIR155;MIR155HG	NR_030784;NR_001458	TSS1500;Body		OpenSea	0.0886584
cg04776502	chr18	61510430					OpenSea	0.123871
cg04776727	chr6	41288472					OpenSea	0.118602
cg04776779	chr10	91042527					OpenSea	0.122839
cg04777726	chr19	49340489	PLEKHA4;PLEKHA4;HSD17B14	NM_001161354;NM_020904;NM_016246	3'UTR;3'UTR;TSS1500	chr19:49340488-49340774	Island	0.127885
cg04778099	chr7	47445517	TNS3	NM_022748	Body		OpenSea	0.0963104
cg04778178	chr7	27162294	HOXA3	NM_153631	5'UTR	chr7:27162087-27162426	Island	0.125951
cg04778236	chr1	9400739	SPSB1	NM_025106	5'UTR		OpenSea	0.138832
cg04778564	chr5	128399704					OpenSea	0.112888
cg04779094	chr9	139637895	LCN10	NM_001001712	TSS1500	chr9:139634062-139634281	S_Shelf	0.0880874
cg04779161	chr19	46286064	DMPK;DMPK;DMPK	NM_004409;NM_001081560;NM_001081562	TSS1500;TSS1500;TSS1500	chr19:46288988-46289934	N_Shelf	0.105402
cg04779342	chr7	86571562	KIAA1324L;KIAA1324L;KIAA1324L;KIAA1324L	NM_001291990;NM_152748;NM_001142749;NM_001291991	Body;Body;Body;5'UTR		OpenSea	0.0904727
cg04779752	chr7	73245457	CLDN4;CLDN4	NM_001305;NM_001305	1stExon;5'UTR	chr7:73245434-73246045	Island	0.0980113
cg04779861	chr16	80208409	LOC102724084	NR_120307	Body		OpenSea	0.119228
cg04780401	chr18	2959542	LPIN2	NM_014646	Body		OpenSea	0.113016
cg04780984	chr17	56454528	RNF43	NM_017763	Body		OpenSea	0.133171
cg04782013	chr12	71209805	PTPRR	NM_002849	Body		OpenSea	0.0977833
cg04782472	chr7	1138903	C7orf50;C7orf50;C7orf50	NM_001134395;NM_032350;NM_001134396	Body;Body;Body	chr7:1141229-1141545	N_Shelf	0.0894285
cg04782571	chr5	58114289	RAB3C	NM_138453	Body		OpenSea	0.128538
cg04782823	chr9	2163058	SMARCA2;SMARCA2;SMARCA2;SMARCA2;SMARCA2;SMARCA2;SMARCA2	NM_001289398;NM_001289400;NM_001289399;NM_001289397;NM_001289396;NM_003070;NM_139045	Body;Body;Body;Body;Body;Body;Body		OpenSea	0.0905612
cg04782908	chr2	197577545	LOC100130452;CCDC150	NR_034036;NM_001080539	Body;Body		OpenSea	0.0849119
cg04783279	chr14	32548395	ARHGAP5;ARHGAP5	NM_001173;NM_001030055	5'UTR;5'UTR	chr14:32545276-32547141	S_Shore	0.104235
cg04783624	chr6	13634256	RANBP9	NM_005493	Body		OpenSea	0.0947223
cg04784101	chr11	66824465	RHOD	NM_014578	1stExon	chr11:66824118-66824621	Island	0.0887163
cg04784535	chr2	28866424	PLB1;PLB1	NM_001170585;NM_153021	3'UTR;3'UTR		OpenSea	0.167813
cg04784618	chr3	174988389	NAALADL2	NM_207015	Body		OpenSea	0.117438
cg04784635	chr10	116097581	AFAP1L2;AFAP1L2	NM_032550;NM_001001936	Body;Body		OpenSea	0.126547
cg04785308	chr16	69235834	SNTB2	NM_006750	Body		OpenSea	0.107022
cg04785786	chr20	60409787	CDH4;CDH4;CDH4	NM_001794;NM_001252338;NM_001252339	Body;Body;Body		OpenSea	0.107126
cg04785985	chr9	132956048	NCS1	NM_014286	Body		OpenSea	0.123804
cg04786142	chr1	234908381					OpenSea	0.0835262
cg04786164	chr6	158424775	SYNJ2	NM_003898	Body		OpenSea	0.118239
cg04786182	chr22	37319616	CSF2RB	NM_000395	Body		OpenSea	0.0854258
cg04786693	chr6	137493831	IL22RA2;IL22RA2;IL22RA2	NM_052962;NM_181310;NM_181309	5'UTR;5'UTR;5'UTR		OpenSea	0.109433
cg04786750	chr1	167732969	MPZL1;MPZL1;MPZL1	NM_024569;NM_001146191;NM_003953	Body;Body;Body		OpenSea	0.13173
cg04787222	chr1	235408281	ARID4B;ARID4B;ARID4B	NM_016374;NM_001206794;NM_031371	Body;Body;Body		OpenSea	0.135654
cg04787574	chr14	36148037	RALGAPA1P;RALGAPA1;RALGAPA1;RALGAPA1;RALGAPA1	NR_104269;NM_194301;NM_001283044;NM_001283043;NM_014990	Body;Body;Body;Body;Body		OpenSea	0.0937344
cg04787575	chr11	65084392	CDC42EP2	NM_006779	5'UTR	chr11:65081937-65083333	S_Shore	0.0989081
cg04788216	chr11	34644965	EHF;EHF	NM_012153;NM_001206615	5'UTR;5'UTR		OpenSea	0.12977
cg04788432	chr2	211091270	ACADL	NM_001608	TSS1500	chr2:211089413-211090176	S_Shore	0.0832404
cg04788442	chr1	186265397	PRG4;PRG4;PRG4;PRG4;PRG4;MIR548F1;RNU6-72P	NM_001303232;NM_001127710;NM_001127708;NM_005807;NM_001127709;NR_031642;NR_046941	TSS200;TSS200;TSS200;TSS200;TSS200;Body;Body		OpenSea	0.090019
cg04788534	chr1	202934534	CYB5R1	NM_016243	Body	chr1:202936045-202936252	N_Shore	0.0943675
cg04788813	chr14	69243369					OpenSea	0.11388
cg04789475	chr4	186960991					OpenSea	0.101152
cg04789663	chr12	131324319	STX2;STX2	NM_194356;NM_001980	TSS1500;TSS1500	chr12:131323203-131323959	S_Shore	0.0997514
cg04789818	chr16	49005567					OpenSea	0.083554
cg04790022	chr7	150014693	ACTR3C	NM_001164458	5'UTR		OpenSea	0.0831835
cg04790124	chr15	34502993	C15orf29	NM_024713	TSS1500	chr15:34501701-34502499	S_Shore	0.104573
cg04790764	chr2	216807751	MREG	NM_018000	3'UTR		OpenSea	0.102606
cg04791129	chr12	53490632	IGFBP6	NM_002178	TSS1500	chr12:53491572-53491955	N_Shore	0.0861469
cg04791448	chr5	138854680					OpenSea	0.085888
cg04791552	chr3	179309059	MRPL47;MRPL47	NM_177988;NM_020409	Body;Body		OpenSea	0.112432
cg04793635	chr3	58220568				chr3:58223101-58224364	N_Shelf	0.0962327
cg04793813	chr16	56659964	MT1E	NM_175617	Body	chr16:56659107-56659660	S_Shore	0.135946
cg04794720	chr15	60719572	ICE2;ICE2	NM_001018089;NM_024611	Body;Body		OpenSea	0.0949748
cg04796348	chr9	139342508	SEC16A;SEC16A	NM_014866;NM_001276418	Body;Body	chr9:139341718-139341921	S_Shore	0.0872493
cg04796818	chr12	58282006					OpenSea	0.0853068
cg04797274	chr1	57432416	C8B;C8B;C8B	NM_001278544;NM_001278543;NM_000066	TSS1500;TSS1500;TSS1500		OpenSea	0.0931822
cg04797359	chr4	55434850					OpenSea	0.102345
cg04797958	chr12	26880038	ITPR2	NM_002223	Body		OpenSea	0.121429
cg04798016	chr11	65375067	MAP3K11	NM_002419	Body	chr11:65374699-65375308	Island	0.102671
cg04798314	chr1	246668601	SMYD3	NM_001167740	Body	chr1:246670148-246670768	N_Shore	0.259757
cg04798619	chr3	37615806	ITGA9	NM_002207	Body		OpenSea	0.0954682
cg04798948	chr8	25622887					OpenSea	0.0864777
cg04799018	chr4	183167241					OpenSea	0.104115
cg04799778	chr3	170609282	EIF5A2	NM_020390	3'UTR		OpenSea	0.089648
cg04799865	chr10	4093749	LOC101927964	NR_120632	TSS200		OpenSea	0.0876799
cg04799980	chr2	236291490				chr2:236293300-236293569	N_Shore	0.0839447
cg04800041	chr2	187345838					OpenSea	0.102774
cg04800299	chr7	32243751	PDE1C	NM_001191058	Body		OpenSea	0.119288
cg04800503	chr17	46648533	HOXB3	NM_002146	5'UTR		OpenSea	0.121651
cg04800555	chr15	68406543	PIAS1	NM_016166	Body		OpenSea	0.0956916
cg04801097	chr1	23205368	EPHB2;EPHB2;EPHB2;EPHB2	NM_017449;NM_001309192;NM_004442;NM_001309193	Body;Body;Body;Body		OpenSea	0.0884115
cg04801460	chr2	10899353	ATP6V1C2;ATP6V1C2	NM_001039362;NM_144583	Body;Body		OpenSea	0.105054
cg04802805	chr5	121645128				chr5:121647450-121648147	N_Shelf	0.133024
cg04803214	chr19	42278668					OpenSea	0.108416
cg04804321	chr8	40065870					OpenSea	0.096657
cg04804633	chr5	68798653	OCLN;OCLN;OCLN	NM_001205255;NM_002538;NM_001205254	TSS1500;5'UTR;5'UTR		OpenSea	0.0868737
cg04804717	chr7	1300320					OpenSea	0.090954
cg04804874	chr1	14127792	PRDM2;PRDM2	NM_012231;NM_001135610	Body;Body		OpenSea	0.0979448
cg04805065	chr17	17717947	MIR33B;SREBF1;SREBF1	NR_030361;NM_004176;NM_001005291	TSS1500;Body;Body	chr17:17715696-17716219	S_Shore	0.0963099
cg04805074	chr10	118472219	HSPA12A	NM_025015	Body		OpenSea	0.0960679
cg04805131	chr1	158978812	IFI16;IFI16	NM_001206567;NM_005531	TSS1500;TSS1500		OpenSea	0.0915616
cg04806392	chr18	22312106					OpenSea	0.105592
cg04806584	chr18	9658035					OpenSea	0.188281
cg04806632	chr11	3078978	CARS;CARS;CARS;CARS;CARS	NM_001751;NM_001194997;NM_001014437;NM_139273;NR_036542	TSS1500;TSS1500;TSS1500;TSS1500;TSS1500	chr11:3078142-3078984	Island	0.0842822
cg04806635	chr7	115957053					OpenSea	0.0913202
cg04806653	chr18	34902442	CELF4;CELF4;CELF4;CELF4	NM_001025088;NM_001025089;NM_020180;NM_001025087	Body;Body;Body;Body		OpenSea	0.100943
cg04806741	chr12	113642799	IQCD	NM_138451	Body		OpenSea	0.0959569
cg04808022	chr18	29006481	DSG1-AS1	NR_110788	Body		OpenSea	0.0863524
cg04808200	chr2	37392027					OpenSea	0.0854561
cg04808824	chr3	104392960					OpenSea	0.117162
cg04808875	chr22	44464988	PARVB;PARVB;PARVB;PARVB	NM_001243385;NM_001003828;NM_013327;NM_001243386	TSS200;Body;Body;5'UTR		OpenSea	0.0916619
cg04810795	chr7	73493863					OpenSea	0.0962726
cg04811114	chr1	202172778	LGR6;LGR6	NM_021636;NM_001017403	TSS200;Body		OpenSea	0.089708
cg04811233	chr13	73632149	KLF5;KLF5	NM_001730;NM_001286818	TSS1500;5'UTR	chr13:73632860-73634370	N_Shore	0.115619
cg04811411	chr1	173834585	SNORD80;SNORD79;GAS5;SNORD81;SNORD47	NR_003940;NR_003939;NR_002578;NR_003938;NR_002746	TSS1500;TSS200;Body;TSS1500;TSS1500	chr1:173837172-173837917	N_Shelf	0.0968804
cg04811413	chr5	60573761					OpenSea	0.0941953
cg04811592	chr3	69834386	MITF;MITF	NM_198159;NM_006722	Body;Body		OpenSea	0.108781
cg04811843	chr5	2158378					OpenSea	0.0927592
cg04811942	chr8	143868062	LY6D	NM_003695	TSS200		OpenSea	0.0926197
cg04812351	chr4	73177995	ADAMTS3	NM_014243	Body		OpenSea	0.10248
cg04812521	chr8	116234979					OpenSea	0.0881154
cg04813149	chr7	130003263	CPA5;CPA5;CPA5;CPA5;CPA5;CPA5	NM_001127441;NM_001127442;NM_080385;NM_001127442;NM_001127441;NM_080385	ExonBnd;ExonBnd;ExonBnd;Body;Body;Body		OpenSea	0.0839487
cg04813190	chr17	4600026	PELP1;PELP1	NM_014389;NM_001278241	Body;5'UTR		OpenSea	0.0888806
cg04813677	chr13	21498178					OpenSea	0.0852301
cg04813726	chr3	58097766	FLNB;FLNB;FLNB;FLNB	NM_001164319;NM_001164318;NM_001457;NM_001164317	Body;Body;Body;Body		OpenSea	0.0931628
cg04813834	chr16	81434930				chr16:81437204-81437542	N_Shelf	0.123004
cg04813957	chr11	43952518					OpenSea	0.0857986
cg04815147	chr22	29865064				chr22:29866326-29866652	N_Shore	0.0919532
cg04815410	chr10	1729511	ADARB2	NM_018702	Body		OpenSea	0.0856748
cg04815544	chr9	33300788	NFX1;NFX1;NFX1	NM_147134;NM_147133;NM_002504	Body;Body;Body		OpenSea	0.114971
cg04815649	chr1	241763969	OPN3	NM_014322	Body		OpenSea	0.137892
cg04816260	chr14	54080861					OpenSea	0.103534
cg04816306	chr8	60050196					OpenSea	0.0906994
cg04817300	chr11	128812875	TP53AIP1	NM_022112	TSS200		OpenSea	0.0993384
cg04818040	chr1	113086792	ST7L;ST7L;ST7L;ST7L;ST7L	NM_001308264;NM_138728;NM_138727;NM_017744;NM_138729	Body;Body;Body;Body;Body		OpenSea	0.104324
cg04818175	chr21	31130959	GRIK1-AS1;GRIK1;GRIK1	NR_027021;NM_175611;NM_000830	Body;Body;Body		OpenSea	0.109328
cg04818199	chr1	41667651	SCMH1;SCMH1;SCMH1;SCMH1	NM_001172218;NM_001172220;NM_012236;NM_001172219	5'UTR;5'UTR;5'UTR;5'UTR		OpenSea	0.102955
cg04818594	chr11	119341250					OpenSea	0.11645
cg04819081	chr2	24026544	ATAD2B	NM_017552	Body		OpenSea	0.111755
cg04819337	chr21	44982367	HSF2BP	NM_007031	Body	chr21:44985071-44985474	N_Shelf	0.0977537
cg04819351	chr15	36872220	C15orf41	NM_001130010	Body	chr15:36871459-36871897	S_Shore	0.0856083
cg04819918	chr5	149814189					OpenSea	0.0984947
cg04821250	chr5	166388128					OpenSea	0.087178
cg04821460	chr3	32672025					OpenSea	0.0957598
cg04821534	chr11	33512570					OpenSea	0.0932052
cg04822154	chr8	124692680					OpenSea	0.112696
cg04822171	chr7	106302930	CCDC71L	NM_175884	TSS1500	chr7:106300402-106301573	S_Shore	0.087352
cg04822177	chr11	66454651	SPTBN2	NM_006946	Body		OpenSea	0.106218
cg04822621	chr5	169724656	LCP2;LCP2	NM_005565;NM_005565	1stExon;5'UTR		OpenSea	0.0953863
cg04823776	chr8	97399754	LOC102724804;LOC102724804	NR_125829;NR_125828	TSS1500;TSS200		OpenSea	0.0947977
cg04823971	chr1	67844138	IL12RB2;IL12RB2;IL12RB2;IL12RB2;IL12RB2;IL12RB2	NR_047584;NR_047583;NM_001258214;NM_001258216;NM_001559;NM_001258215	Body;Body;Body;Body;Body;Body		OpenSea	0.113118
cg04824189	chr7	80142634	GNAT3	NM_001102386	TSS1500		OpenSea	0.121167
cg04825336	chr7	129633291					OpenSea	0.113012
cg04827223	chr11	72435913	ARAP1	NM_001040118	Body	chr11:72437676-72438005	N_Shore	0.158788
cg04827341	chr19	31913207					OpenSea	0.0983598
cg04828105	chr6	113681338					OpenSea	0.0876139
cg04828267	chr5	8457538	MIR4458HG;LOC729506	NR_039989;NR_039984	TSS1500;Body	chr5:8457432-8458273	Island	0.0915825
cg04828718	chr17	51067976					OpenSea	0.091406
cg04829186	chr12	125052327				chr12:125050796-125052051	S_Shore	0.116559
cg04829217	chr7	39731853	RALA	NM_005402	Body		OpenSea	0.0847424
cg04829830	chr14	105339549	KIAA0284;KIAA0284	NM_015005;NM_001112726	5'UTR;Body		OpenSea	0.094645
cg04830355	chr14	101919780				chr14:101923575-101925995	N_Shelf	0.105375
cg04832245	chr6	32829144					OpenSea	0.117185
cg04832557	chr13	101194666					OpenSea	0.0860881
cg04833113	chr14	46408746					OpenSea	0.122032
cg04833202	chr3	184294106	EPHB3	NM_004443	Body	chr3:184290593-184290883	S_Shelf	0.0865673
cg04833514	chr1	44497537	SLC6A9	NM_001024845	TSS1500	chr1:44495629-44497112	S_Shore	0.105518
cg04833731	chr16	30124803	GDPD3;GDPD3;LOC100271831	NM_024307;NM_024307;NR_027081	1stExon;5'UTR;TSS1500		OpenSea	0.128301
cg04834204	chr2	69423553	ANTXR1	NM_032208	Body		OpenSea	0.0824867
cg04834613	chr12	112445291	TMEM116;TMEM116;TMEM116;TMEM116;TMEM116	NR_122119;NM_001294314;NM_138341;NM_001193531;NM_001193453	Body;5'UTR;5'UTR;5'UTR;5'UTR		OpenSea	0.083367
cg04834693	chr21	17161809	USP25;USP25;USP25	NM_013396;NM_001283042;NM_001283041	Body;Body;Body		OpenSea	0.109927
cg04835091	chr17	35406				chr17:29994-31868	S_Shelf	0.0993188
cg04835229	chr12	77717822				chr12:77718453-77719440	N_Shore	0.0826064
cg04836354	chr3	193924383	LOC100505920;LOC100505920	NR_125404;NR_125403	TSS1500;Body	chr3:193921881-193922407	S_Shore	0.0903918
cg04836884	chr13	50077574	PHF11;PHF11	NM_001040444;NM_001040443	5'UTR;Body		OpenSea	0.084983
cg04836949	chr13	46699875					OpenSea	0.0835348
cg04837101	chr2	85769597	MAT2A	NM_005911	Body	chr2:85765695-85766983	S_Shelf	0.109279
cg04837642	chr2	232462110					OpenSea	0.0921209
cg04837722	chr6	160463767	IGF2R	NM_000876	Body		OpenSea	0.104398
cg04837758	chr5	124593125	LOC101927421	NR_109882	Body		OpenSea	0.106804
cg04837904	chr11	130911137					OpenSea	0.111114
cg04838535	chr16	75999547					OpenSea	0.0891597
cg04838832	chr10	72502473	ADAMTS14;ADAMTS14	NM_080722;NM_139155	Body;Body		OpenSea	0.0978556
cg04839196	chr13	77563825				chr13:77566089-77566599	N_Shelf	0.0964891
cg04839207	chr1	210410327	SERTAD4	NM_019605	5'UTR	chr1:210405952-210407250	S_Shelf	0.0981078
cg04839409	chr10	126700661	CTBP2;CTBP2;CTBP2	NM_001329;NM_022802;NM_001083914	Body;Body;Body		OpenSea	0.105457
cg04839706	chr16	46920075	GPT2;GPT2	NM_133443;NM_001142466	Body;5'UTR	chr16:46917849-46918957	S_Shore	0.100298
cg04839710	chr13	40253383	COG6;COG6;COG6	NR_026745;NM_020751;NM_001145079	Body;Body;Body		OpenSea	0.0845072
cg04839975	chr3	193656618					OpenSea	0.119813
cg04839980	chr4	156627035	GUCY1A3;GUCY1A3;GUCY1A3;GUCY1A3;GUCY1A3;GUCY1A3;GUCY1A3	NM_001130685;NM_001130687;NM_001130682;NM_001130684;NM_001130683;NM_000856;NM_001256449	5'UTR;Body;Body;Body;Body;Body;Body		OpenSea	0.117743
cg04839991	chr2	237880790					OpenSea	0.0894606
cg04840051	chr10	112582591	RBM20	NM_001134363	Body		OpenSea	0.1141
cg04841041	chr18	21544745					OpenSea	0.0935524
cg04841176	chr5	94363209	MCTP1;MCTP1;MCTP1	NM_001002796;NM_001297777;NM_024717	Body;Body;Body		OpenSea	0.0842871
cg04841389	chr6	32015083	TNXB;TNXB	NM_019105;NM_032470	Body;TSS1500		OpenSea	0.0851873
cg04841591	chr6	14056024					OpenSea	0.102843
cg04841607	chr7	148286944	C7orf33	NM_145304	TSS1500		OpenSea	0.0881437
cg04841736	chr16	527447	RAB11FIP3;RAB11FIP3	NM_001142272;NM_014700	Body;Body		OpenSea	0.0864249
cg04842037	chr20	48427785	SLC9A8;SLC9A8;SLC9A8;SLC9A8;SLC9A8;SLC9A8	NM_001260491;NM_015266;NR_048540;NR_048539;NR_048538;NR_048537	TSS1500;TSS1500;TSS1500;TSS1500;TSS1500;TSS1500	chr20:48429172-48429645	N_Shore	0.120008
cg04842938	chr11	122604195	UBASH3B	NM_032873	Body		OpenSea	0.0948116
cg04843475	chr10	101469590	COX15;COX15;ENTPD7	NM_004376;NM_078470;NM_020354	3'UTR;3'UTR;3'UTR		OpenSea	0.0955403
cg04843539	chr14	32067897	NUBPL;NUBPL;NUBPL	NR_120408;NM_025152;NM_001201573	Body;Body;Body		OpenSea	0.0856217
cg04843555	chr5	17360014					OpenSea	0.134921
cg04844574	chr12	122028594					OpenSea	0.0931426
cg04845060	chr4	53455270					OpenSea	0.0944852
cg04845520	chr8	93181193	MIR7641-2	NR_106988	TSS1500		OpenSea	0.0907729
cg04845545	chr10	276809	ZMYND11;ZMYND11;ZMYND11;ZMYND11;ZMYND11;ZMYND11;ZMYND11	NM_212479;NM_006624;NM_001202466;NM_001202465;NM_001202464;NM_001202468;NM_001202467	Body;Body;Body;Body;Body;Body;Body		OpenSea	0.0832375
cg04846232	chr1	102312671	OLFM3	NM_058170	Body		OpenSea	0.086996
cg04846432	chr3	186965021	MASP1;MASP1;MASP1	NM_001031849;NM_139125;NM_001879	3'UTR;Body;Body		OpenSea	0.09853
cg04847540	chr1	182754070					OpenSea	0.0932091
cg04847826	chr9	28782883	LINGO2	NM_001258282	5'UTR		OpenSea	0.114987
cg04847932	chr17	40271031	KAT2A	NM_021078	Body	chr17:40269400-40269613	S_Shore	0.0853295
cg04848448	chr2	240582217					OpenSea	0.13026
cg04848555	chr14	53975804					OpenSea	0.0853075
cg04848682	chr14	77492060	C14orf4	NM_024496	1stExon	chr14:77491938-77495276	Island	0.106618
cg04848993	chr3	195004047	ACAP2	NM_012287	Body		OpenSea	0.124458
cg04849386	chr10	64342383	ZNF365;ZNF365	NM_199451;NM_199452	Body;5'UTR		OpenSea	0.0844679
cg04849444	chr11	124049986					OpenSea	0.0883975
cg04850177	chr10	117898528	GFRA1;GFRA1;GFRA1	NM_145793;NM_005264;NM_001145453	Body;Body;Body		OpenSea	0.0966737
cg04850211	chr1	228464232	OBSCN;OBSCN	NM_052843;NM_001098623	Body;Body	chr1:228463249-228464488	Island	0.105866
cg04850382	chr4	37992096	TBC1D1;TBC1D1	NM_015173;NM_001253912	Body;Body		OpenSea	0.0832599
cg04851044	chr6	33638313	ITPR3	NM_002224	Body		OpenSea	0.0935216
cg04851733	chr3	37518872	ITGA9	NM_002207	Body		OpenSea	0.0960333
cg04851848	chr5	16616019	LOC101929524;FAM134B	NR_109946;NM_001034850	TSS200;Body	chr5:16616509-16617428	N_Shore	0.0878749
cg04852348	chr6	170463167					OpenSea	0.0915896
cg04852711	chr1	7172081	CAMTA1	NM_015215	Body		OpenSea	0.0915597
cg04853616	chr10	116331609	ABLIM1;ABLIM1;ABLIM1	NM_002313;NM_001003407;NM_001003408	Body;Body;Body		OpenSea	0.105626
cg04853995	chr12	112550460				chr12:112546147-112546706	S_Shelf	0.125121
cg04854189	chr1	1562771	MIB2;MIB2;MIB2;MIB2;MIB2;MIB2	NM_001170687;NM_001170688;NM_080875;NM_001170689;NM_001170686;NR_033183	Body;Body;Body;Body;Body;Body	chr1:1563674-1564032	N_Shore	0.10544
cg04854337	chr3	27701115					OpenSea	0.104159
cg04854503	chr14	70918445	ADAM21	NM_003813	TSS1500		OpenSea	0.0890895
cg04854662	chr3	126612239	CHCHD6	NM_032343	Body		OpenSea	0.119309
cg04854908	chr10	6941696					OpenSea	0.0842225
cg04855050	chr5	124040493	ZNF608	NM_020747	Body		OpenSea	0.109023
cg04855216	chr5	118609467	TNFAIP8	NM_001077654	Body		OpenSea	0.0915444
cg04855678	chr3	195946921	OSTalpha	NM_152672	Body		OpenSea	0.0831444
cg04855697	chr15	70024107					OpenSea	0.0952882
cg04855961	chr3	159719849					OpenSea	0.117101
cg04855986	chr1	87410766	HS2ST1;HS2ST1	NM_001134492;NM_012262	Body;Body		OpenSea	0.0933486
cg04856853	chr17	64459360	PRKCA	NM_002737	Body		OpenSea	0.123578
cg04858058	chr1	49341907	AGBL4	NM_032785	Body		OpenSea	0.090249
cg04858148	chr4	81117016	PRDM8	NM_020226	5'UTR	chr4:81118137-81118603	N_Shore	0.0983679
cg04858371	chr21	39643626	KCNJ15;KCNJ15;KCNJ15;KCNJ15;KCNJ15;KCNJ15;KCNJ15;KCNJ15	NM_170737;NM_001276439;NM_001276438;NM_001276437;NM_002243;NM_001276436;NM_001276435;NM_170736	TSS1500;5'UTR;5'UTR;5'UTR;5'UTR;5'UTR;5'UTR;5'UTR		OpenSea	0.083251
cg04859117	chr11	2011341	LOC100133545	NR_024471	TSS200	chr11:2013333-2013617	N_Shore	0.125445
cg04860563	chr3	189524470	TP63;TP63;TP63;TP63;TP63;TP63	NM_001114979;NM_001114982;NM_001114981;NM_001114980;NM_001114978;NM_003722	Body;Body;Body;Body;Body;Body		OpenSea	0.113664
cg04860892	chr2	209007628	LOC100507443;CRYGB	NR_038437;NM_005210	Body;Body		OpenSea	0.105641
cg04860977	chr13	108215526	FAM155A	NM_001080396	Body		OpenSea	0.0974243
cg04861353	chr15	83437558	FSD2;FSD2;FSD2	NM_001007122;NM_001281806;NM_001281805	Body;Body;Body		OpenSea	0.0845452
cg04861974	chr17	251633				chr17:252659-254355	N_Shore	0.0918984
cg04862109	chr15	79192205					OpenSea	0.106069
cg04862404	chr3	174577336	NAALADL2	NM_207015	Body		OpenSea	0.0909811
cg04862676	chr9	80426938	GNAQ	NM_002072	Body		OpenSea	0.11412
cg04863145	chr14	21562897	ZNF219;ZNF219;ZNF219	NM_016423;NM_001101672;NM_001102454	5'UTR;5'UTR;5'UTR	chr14:21558547-21561443	S_Shore	0.102554
cg04863427	chr7	151440440	PRKAG2;PRKAG2	NM_001040633;NM_016203	Body;Body		OpenSea	0.0876411
cg04863507	chr6	4928752	CDYL;CDYL;CDYL;CDYL	NM_001143971;NM_001143970;NR_026590;NM_004824	Body;Body;Body;Body		OpenSea	0.0894482
cg04863758	chr4	1303710	MAEA;MAEA	NM_005882;NM_001017405	Body;Body	chr4:1303490-1303835	Island	0.101879
cg04863884	chr7	37059138	ELMO1;ELMO1;ELMO1	NM_001206480;NM_014800;NM_001206482	Body;Body;Body		OpenSea	0.11671
cg04863982	chr17	19553163	ALDH3A2;ALDH3A2	NM_001031806;NM_000382	Body;Body	chr17:19551344-19552483	S_Shore	0.0878267
cg04864453	chr17	4418908	SPNS2	NM_001124758	Body		OpenSea	0.0978202
cg04865113	chr1	48960137					OpenSea	0.0824448
cg04865531	chr22	51159147	SHANK3	NM_001080420	Body	chr22:51158386-51160060	Island	0.116992
cg04865906	chr8	124712719	ANXA13;ANXA13	NM_004306;NM_001003954	Body;Body		OpenSea	0.124692
cg04865998	chr1	906965	PLEKHN1;PLEKHN1	NM_032129;NM_001160184	Body;Body	chr1:906296-906538	S_Shore	0.111856
cg04866173	chr2	105990524	FHL2;FHL2;FHL2;FHL2	NM_001450;NM_001039492;NM_201557;NM_201555	Body;Body;Body;Body		OpenSea	0.102601
cg04866630	chr9	89356077					OpenSea	0.102415
cg04867535	chr15	82336562	MEX3B	NM_032246	Body	chr15:82335472-82339937	Island	0.0948051
cg04868197	chr8	71183904	NCOA2	NM_006540	5'UTR		OpenSea	0.0968548
cg04869379	chr13	109610256	MYO16	NM_015011	Body		OpenSea	0.114774
cg04869583	chr12	32890849	DNM1L;DNM1L;DNM1L;DNM1L;DNM1L;DNM1L;DNM1L	NM_001278463;NM_005690;NM_012063;NM_012062;NM_001278464;NM_001278465;NM_001278466	Body;Body;Body;Body;Body;Body;Body		OpenSea	0.107206
cg04870110	chr6	27596156				chr6:27598687-27599146	N_Shelf	0.108229
cg04870227	chr3	6003102					OpenSea	0.0946338
cg04870356	chr3	134056258					OpenSea	0.0979066
cg04870460	chr1	146644887	PRKAB2	NM_005399	TSS1500	chr1:146643470-146644501	S_Shore	0.0854377
cg04871128	chr4	71997121					OpenSea	0.118491
cg04871472	chr2	70268913					OpenSea	0.088003
cg04871767	chr2	224795459	WDFY1	NM_020830	Body		OpenSea	0.100186
cg04872399	chr1	201346784	TNNT2;TNNT2;TNNT2;TNNT2;TNNT2;TNNT2;TNNT2;TNNT2	NM_001001430;NM_000364;NM_001001431;NM_001001430;NM_000364;NM_001001432;NM_001001432;NM_001001431	5'UTR;5'UTR;5'UTR;1stExon;1stExon;1stExon;5'UTR;1stExon		OpenSea	0.104933
cg04872448	chr1	66760450	PDE4B;PDE4B;PDE4B;PDE4B;PDE4B	NM_001037341;NM_002600;NM_001297440;NM_001297441;NM_001037340	Body;Body;Body;Body;Body		OpenSea	0.144955
cg04872593	chr1	208097138					OpenSea	0.0949347
cg04872675	chr12	108983234					OpenSea	0.102742
cg04872947	chr1	17846815					OpenSea	0.0979285
cg04872994	chr6	107016605	AIM1	NM_001624	3'UTR		OpenSea	0.126109
cg04873064	chr1	209989446					OpenSea	0.100989
cg04873792	chr12	15082096	ERP27;ERP27	NM_001300784;NM_152321	TSS200;Body		OpenSea	0.140201
cg04874213	chr2	16405792					OpenSea	0.0920094
cg04874511	chr13	49917452	CAB39L;CAB39L	NM_001079670;NM_030925	Body;Body		OpenSea	0.132917
cg04874580	chr8	30389210	RBPMS;RBPMS;RBPMS;RBPMS	NM_001008712;NM_001008710;NM_001008711;NM_006867	Body;Body;Body;Body		OpenSea	0.109359
cg04874795	chr16	86477638					OpenSea	0.0995215
cg04874885	chr10	112515778	RBM20	NM_001134363	Body		OpenSea	0.124028
cg04875352	chr8	119041999	EXT1	NM_000127	Body		OpenSea	0.0825975
cg04875614	chr4	2008706	WHSC2	NM_005663	Body	chr4:2009714-2011428	N_Shore	0.0858301
cg04875821	chr15	68253897					OpenSea	0.0942029
cg04876084	chr3	56110939	ERC2	NM_015576	Body		OpenSea	0.0860534
cg04876101	chr3	3551638					OpenSea	0.111442
cg04876127	chr1	33618450	TRIM62	NM_018207	Body		OpenSea	0.0865966
cg04876252	chr9	91929619	CKS2	NM_001827	Body	chr9:91925372-91926639	S_Shelf	0.0994785
cg04877226	chr1	22287962					OpenSea	0.0932212
cg04877622	chr22	50520977	MLC1;MLC1	NM_139202;NM_015166	Body;Body		OpenSea	0.0940584
cg04877786	chr2	111791007	ACOXL	NM_001142807	Body		OpenSea	0.104694
cg04877959	chr16	84418091	ATP2C2	NM_014861	Body		OpenSea	0.15053
cg04878240	chr7	98688485	SMURF1;SMURF1	NM_020429;NM_181349	Body;Body		OpenSea	0.118293
cg04879097	chr4	68231627					OpenSea	0.0944633
cg04879348	chr2	109124576	GCC2;GCC2	NM_181453;NR_028063	3'UTR;Body		OpenSea	0.113366
cg04880091	chr8	43132451				chr8:43132045-43132478	Island	0.0975475
cg04880253	chr1	116219479	VANGL1	NM_138959	Body		OpenSea	0.0953846
cg04880269	chr5	154316763	GEMIN5;GEMIN5;GEMIN5;GEMIN5	NM_001252156;NM_015465;NM_001252156;NM_015465	ExonBnd;ExonBnd;Body;Body	chr5:154317459-154317930	N_Shore	0.0980629
cg04880355	chr22	45598333	MIR1249;KIAA0930;KIAA0930	NR_031651;NM_015264;NM_001009880	TSS1500;Body;Body	chr22:45598721-45599080	N_Shore	0.101554
cg04880609	chr4	152050886	SH3D19;SH3D19;SH3D19;SH3D19	NM_001128924;NM_001243349;NM_001009555;NM_001128923	Body;Body;Body;Body		OpenSea	0.0937125
cg04880751	chr1	241695164	KMO	NM_003679	TSS1500		OpenSea	0.0905815
cg04880990	chr12	52887566	KRT6A	NM_005554	TSS1500		OpenSea	0.093515
cg04882147	chr5	35763640	SPEF2;SPEF2	NM_024867;NM_024867	ExonBnd;Body		OpenSea	0.0851138
cg04882272	chr2	171825744					OpenSea	0.08828
cg04883291	chr9	136126473					OpenSea	0.100334
cg04883859	chr2	46277900	PRKCE	NM_005400	Body		OpenSea	0.0858244
cg04884028	chr1	171556711	PRRC2C	NM_015172	Body		OpenSea	0.0980314
cg04884062	chr12	121199508					OpenSea	0.112011
cg04884319	chr12	121338232	SPPL3	NM_139015	Body	chr12:121341414-121342436	N_Shelf	0.118964
cg04884473	chr17	60266252					OpenSea	0.0973404
cg04884612	chr6	30231639	HLA-L	NR_027822	Body	chr6:30227320-30228255	S_Shelf	0.1112
cg04885579	chr15	77793396					OpenSea	0.12888
cg04885749	chr12	64855513	TBK1	NM_013254	Body		OpenSea	0.0964834
cg04885765	chr2	220991295					OpenSea	0.110117
cg04886219	chr2	209785723					OpenSea	0.0897642
cg04886586	chr3	57145724	IL17RD	NM_017563	Body		OpenSea	0.090417
cg04886611	chr7	102557016	LRRC17;LRRC17;FBXL13;FBXL13;FBXL13;FBXL13	NM_005824;NM_001031692;NR_105043;NM_145032;NM_001287150;NM_001111038	5'UTR;5'UTR;Body;Body;Body;Body		OpenSea	0.0938608
cg04887089	chr11	86371310	ME3;ME3;ME3	NM_001014811;NM_006680;NM_001161586	Body;Body;Body		OpenSea	0.128929
cg04887172	chr16	89041793	CBFA2T3	NM_005187	Body		OpenSea	0.0886916
cg04887709	chr9	5278487					OpenSea	0.0937002
cg04888235	chr10	126776293	CTBP2;CTBP2;CTBP2;CTBP2	NM_001290215;NM_001290214;NM_001329;NM_001083914	5'UTR;5'UTR;5'UTR;5'UTR		OpenSea	0.138256
cg04888498	chr4	148746983	ARHGAP10	NM_024605	Body		OpenSea	0.0904651
cg04888852	chr2	179387493	TTN-AS1;TTN-AS1;MIR548N	NR_038271;NR_038272;NR_031666	TSS1500;TSS200;Body		OpenSea	0.0833131
cg04889043	chr10	93882845	CPEB3	NM_014912	Body		OpenSea	0.101925
cg04889100	chr17	66342801	ARSG;ARSG	NM_001267727;NM_014960	Body;Body		OpenSea	0.0997552
cg04889181	chr8	38643728	TACC1;TACC1;TACC1	NM_001122824;NM_006283;NM_001146216	TSS1500;TSS1500;5'UTR	chr8:38644473-38645760	N_Shore	0.114619
cg04889800	chr1	16163555	FLJ37453	NR_024279	Body	chr1:16163752-16164123	N_Shore	0.0826468
cg04889960	chr8	8318919					OpenSea	0.1043
cg04889996	chr11	37725007					OpenSea	0.108665
cg04890266	chr3	123102914	ADCY5	NM_183357	Body		OpenSea	0.110649
cg04891168	chr6	105308240	HACE1;HACE1	NM_020771;NR_104424	TSS1500;TSS1500	chr6:105307119-105307916	S_Shore	0.129866
cg04891600	chr11	104916760	CARD16;CARD16	NM_052889;NM_001017534	TSS1500;TSS1500		OpenSea	0.113933
cg04891803	chr1	27054864	ARID1A;ARID1A	NM_139135;NM_006015	Body;Body		OpenSea	0.0835959
cg04891827	chr20	51657552	TSHZ2	NM_173485	Body		OpenSea	0.103083
cg04891918	chr22	38744315	LOC400927-CSNK1E;LOC400927	NM_001289912;NR_002821	5'UTR;Body		OpenSea	0.0854008
cg04892437	chr1	231737901	TSNAX-DISC1;TSNAX-DISC1;TSNAX-DISC1;TSNAX-DISC1;TSNAX-DISC1;TSNAX-DISC1;TSNAX-DISC1;TSNAX-DISC1	NR_028398;NR_028394;NR_028397;NR_028395;NR_028399;NR_028393;NR_028400;NR_028396	Body;Body;Body;Body;Body;Body;Body;Body		OpenSea	0.117319
cg04892443	chr1	191503762					OpenSea	0.0941906
cg04892643	chr7	18906433	HDAC9;HDAC9;HDAC9	NM_178425;NM_178423;NM_058176	Body;Body;Body		OpenSea	0.132693
cg04892651	chr1	111006966					OpenSea	0.123472
cg04892677	chr13	43294435					OpenSea	0.104459
cg04892765	chr1	28782834	PHACTR4;PHACTR4	NM_001048183;NM_023923	Body;Body		OpenSea	0.0835656
cg04893119	chr8	75736301	PI15	NM_015886	TSS1500		OpenSea	0.0873531
cg04893217	chr9	14310315	NFIB;NFIB;NFIB	NM_001190737;NM_005596;NM_001190738	Body;Body;Body	chr9:14312952-14315351	N_Shelf	0.0918484
cg04893454	chr7	90317963					OpenSea	0.0885936
cg04894169	chr3	14220407	XPC;XPC;XPC;LSM3	NR_027299;NM_001145769;NM_004628;NM_014463	TSS1500;TSS1500;TSS1500;Body	chr3:14219715-14220408	Island	0.102678
cg04894439	chr12	6487060	SCNN1A;LTBR	NM_001159575;NM_001270987	TSS1500;Body		OpenSea	0.0965355
cg04895295	chr6	64516049	EYS;EYS	NM_001292009;NM_001142800	Body;Body		OpenSea	0.102782
cg04896048	chr11	119993780	TRIM29	NM_012101	Body		OpenSea	0.118465
cg04896115	chr7	47674905					OpenSea	0.0979068
cg04896168	chr1	86968543					OpenSea	0.0986691
cg04896832	chr1	10745727	CASZ1;CASZ1	NM_017766;NM_001079843	Body;Body		OpenSea	0.104699
cg04896851	chr22	25290550	SGSM1;SGSM1;SGSM1;SGSM1	NM_133454;NM_001039948;NM_001098498;NM_001098497	Body;Body;Body;Body		OpenSea	0.110891
cg04897439	chr14	100045157	CCDC85C	NM_001144995	Body		OpenSea	0.0998864
cg04897892	chr16	81564314	CMIP;CMIP	NM_030629;NM_198390	Body;Body		OpenSea	0.128072
cg04897931	chr17	152089	RPH3AL	NM_006987	Body	chr17:152117-152438	N_Shore	0.0859345
cg04898000	chr5	171750075					OpenSea	0.0951878
cg04898035	chr8	17640624	MTUS1;MTUS1	NM_001001925;NM_001001924	5'UTR;5'UTR		OpenSea	0.150667
cg04898130	chr11	44810532	TSPAN18	NM_130783	5'UTR		OpenSea	0.082988
cg04898289	chr5	38596712	LIFR;LIFR-AS1;LIFR-AS1	NM_002310;NR_103553;NR_103554	TSS1500;Body;Body		OpenSea	0.120052
cg04898765	chr4	139484268				chr4:139482528-139483255	S_Shore	0.0945127
cg04899000	chr18	46925591	DYM	NM_017653	Body		OpenSea	0.0825492
cg04899093	chr11	11971484	USP47;USP47	NM_017944;NM_001282659	Body;Body		OpenSea	0.0974922
cg04899273	chr10	96443195	CYP2C18;CYP2C18	NM_000772;NM_001128925	TSS200;TSS200		OpenSea	0.0939405
cg04899746	chr6	111302500	RPF2;RPF2	NM_032194;NM_001289111	TSS1500;TSS1500	chr6:111303114-111303485	N_Shore	0.08963
cg04900872	chr2	31803536	SRD5A2	NM_000348	Body	chr2:31805293-31806403	N_Shore	0.0838313
cg04900877	chr8	146275724				chr8:146277254-146277491	N_Shore	0.086437
cg04901071	chr7	80463222	SEMA3C	NM_006379	Body		OpenSea	0.134573
cg04901822	chr8	125302741					OpenSea	0.123741
cg04901835	chr1	9127501	SLC2A5;SLC2A5;SLC2A5	NM_003039;NM_001135585;NR_024180	Body;Body;Body		OpenSea	0.0974589
cg04902405	chr1	203768517	ZC3H11A	NM_014827	5'UTR	chr1:203764568-203765293	S_Shelf	0.124983
cg04902443	chr2	26401598	GAREML	NM_001168241	Body	chr2:26401695-26402099	N_Shore	0.217459
cg04903544	chr2	241835798	C2orf54	NM_001085437	TSS1500		OpenSea	0.0854245
cg04903820	chr20	36372888	CTNNBL1;CTNNBL1	NM_030877;NM_001281495	Body;Body		OpenSea	0.126183
cg04903916	chr6	33638413	ITPR3	NM_002224	Body		OpenSea	0.107232
cg04904026	chr10	73015078	UNC5B;UNC5B	NM_170744;NM_001244889	Body;Body		OpenSea	0.0980581
cg04904030	chr1	201253971	PKP1;PKP1	NM_000299;NM_001005337	Body;Body	chr1:201252452-201253648	S_Shore	0.0954669
cg04904276	chr16	11835562	TXNDC11	NM_015914	Body	chr16:11836073-11837092	N_Shore	0.0943785
cg04904318	chr17	46607828	HOXB1	NM_002144	1stExon	chr17:46607804-46608390	Island	0.133098
cg04904469	chr8	38845670	HTRA4	NM_153692	3'UTR		OpenSea	0.161003
cg04905274	chr12	112153216	ACAD10;ACAD10	NM_025247;NM_001136538	Body;Body		OpenSea	0.0994005
cg04905421	chr16	1581129	IFT140	NM_014714	Body	chr16:1583809-1584641	N_Shelf	0.11435
cg04905423	chr3	190187463					OpenSea	0.103406
cg04905443	chr8	105519089	LRP12;LRP12	NM_001135703;NM_013437	Body;Body		OpenSea	0.083627
cg04905448	chr2	69002063	ARHGAP25;ARHGAP25;ARHGAP25;ARHGAP25;ARHGAP25;ARHGAP25	NM_014882;NM_001166276;NM_014882;NM_001166276;NM_001166277;NM_001007231	5'UTR;5'UTR;1stExon;1stExon;Body;Body		OpenSea	0.0928453
cg04905557	chr16	833190	MSLNL	NM_001025190	TSS1500	chr16:832827-833042	S_Shore	0.100327
cg04905590	chr9	88045905					OpenSea	0.0840353
cg04905912	chr8	99318391					OpenSea	0.150523
cg04906886	chr3	100755611					OpenSea	0.127812
cg04907173	chr11	65060386	POLA2	NM_002689	Body		OpenSea	0.0881507
cg04907181	chr11	66200133					OpenSea	0.0889567
cg04907244	chr7	22894795	SNORD93	NR_003075	TSS1500	chr7:22893794-22894577	S_Shore	0.0941788
cg04907259	chr7	80231483	CD36;CD36	NM_001001547;NM_001289911	TSS200;TSS200		OpenSea	0.10484
cg04907408	chr18	76407891					OpenSea	0.116335
cg04907595	chr1	25258264	RUNX3;RUNX3	NM_004350;NM_001031680	TSS1500;Body	chr1:25255527-25259005	Island	0.0857184
cg04907738	chr10	13425688					OpenSea	0.0907874
cg04907917	chr3	45533083	LARS2-AS1;LARS2	NR_048543;NM_015340	Body;Body		OpenSea	0.0994332
cg04908077	chr3	150187338					OpenSea	0.140208
cg04908088	chr13	20925063					OpenSea	0.0913006
cg04908211	chr6	113301255					OpenSea	0.123907
cg04908585	chr8	104201442	BAALC;BAALC	NM_001024372;NM_024812	Body;Body		OpenSea	0.0824559
cg04908625	chr3	123166882	ADCY5	NM_183357	1stExon	chr3:123166218-123168567	Island	0.0922142
cg04909881	chr3	46407932	LOC102724297	NR_125406	Body		OpenSea	0.101543
cg04910077	chr8	30145531					OpenSea	0.128929
cg04910082	chr22	43463123	TTLL1;TTLL1	NM_012263;NR_027779	Body;Body		OpenSea	0.0968356
cg04910922	chr4	129527473					OpenSea	0.118932
cg04911050	chr16	677664	RAB40C	NM_021168	3'UTR	chr16:677367-678128	Island	0.11213
cg04911139	chr17	25871790	KSR1	NM_014238	5'UTR		OpenSea	0.0961392
cg04911335	chr2	164028907					OpenSea	0.107998
cg04911348	chr2	122247231	CLASP1;CLASP1;CLASP1;CLASP1	NM_001142274;NM_001142273;NM_015282;NM_001207051	Body;Body;Body;Body		OpenSea	0.0996268
cg04911870	chr3	112984023	BOC;BOC	NM_001301861;NM_033254	Body;Body		OpenSea	0.106261
cg04911919	chr10	64449684					OpenSea	0.0836169
cg04912297	chr8	17943293	ASAH1;ASAH1;ASAH1	NM_001127505;NM_004315;NM_177924	TSS1500;TSS1500;TSS1500	chr8:17941489-17942459	S_Shore	0.0880866
cg04912982	chr10	131742124	EBF3	NM_001005463	Body		OpenSea	0.0989482
cg04913205	chr18	70984956					OpenSea	0.102122
cg04913250	chr10	53060815	PRKG1;PRKG1	NM_001098512;NM_006258	Body;Body		OpenSea	0.0974228
cg04914221	chr15	63116514	TLN2	NM_015059	Body		OpenSea	0.126157
cg04914804	chr5	102508931	PPIP5K2;PPIP5K2;PPIP5K2	NM_001281471;NM_001276277;NM_015216	Body;Body;Body		OpenSea	0.0823752
cg04915160	chr3	32087236					OpenSea	0.0907882
cg04915263	chr2	215539252					OpenSea	0.0943027
cg04916793	chr20	34730802	EPB41L1;EPB41L1;EPB41L1;EPB41L1	NM_001258331;NM_001258329;NM_177996;NM_001258330	5'UTR;5'UTR;5'UTR;Body		OpenSea	0.127093
cg04916980	chr10	72650001	PCBD1	NM_000281	TSS1500	chr10:72647738-72648317	S_Shore	0.0823514
cg04917446	chr17	46699073	HOXB9	NM_024017	3'UTR	chr17:46698880-46699083	Island	0.0852784
cg04918112	chr9	21336412	KLHL9	NM_018847	TSS1500	chr9:21335125-21335560	S_Shore	0.0901097
cg04918225	chr16	31341777	ITGAM;ITGAM	NM_000632;NM_001145808	Body;Body	chr16:31342452-31343140	N_Shore	0.0863958
cg04918339	chr7	105820515					OpenSea	0.124895
cg04918622	chr5	163061589					OpenSea	0.197243
cg04918684	chr2	39251573	SOS1	NM_005633	Body		OpenSea	0.0861819
cg04918696	chr8	1004106					OpenSea	0.0832168
cg04918770	chr6	18053826					OpenSea	0.109287
cg04918824	chr16	84004999	NECAB2	NM_019065	Body	chr16:84001805-84002011	S_Shelf	0.0951236
cg04918982	chr6	131383060	EPB41L2;EPB41L2;EPB41L2;EPB41L2	NM_001431;NM_001135554;NM_001135555;NM_001199388	5'UTR;5'UTR;5'UTR;5'UTR	chr6:131383431-131384371	N_Shore	0.0859255
cg04919036	chr5	163618336					OpenSea	0.0847654
cg04919516	chr1	201708419	NAV1;NAV1;IPO9-AS1	NM_001167738;NM_020443;NR_046696	TSS1500;Body;Body	chr1:201708787-201709429	N_Shore	0.122654
cg04919681	chr1	234042342	SLC35F3	NM_173508	Body	chr1:234040298-234041457	S_Shore	0.0916896
cg04919856	chr4	37767708					OpenSea	0.101679
cg04920416	chr17	35336293	AATF	NM_012138	Body		OpenSea	0.121041
cg04921315	chr16	4000587					OpenSea	0.0846373
cg04921424	chr9	81638103					OpenSea	0.134579
cg04921708	chr3	197241511	BDH1;BDH1;BDH1	NM_203314;NM_203315;NM_004051	Body;Body;Body		OpenSea	0.0909585
cg04922576	chr1	15745308	EFHD2	NM_024329	Body		OpenSea	0.107752
cg04922682	chr3	188860527					OpenSea	0.125478
cg04922772	chr8	132925158	EFR3A	NM_015137	Body		OpenSea	0.101143
cg04922955	chr1	40423553	MFSD2A;MFSD2A;MFSD2A;MFSD2A;MFSD2A	NM_001287808;NR_109896;NM_001136493;NM_001287809;NM_032793	5'UTR;Body;Body;Body;Body	chr1:40420487-40421366	S_Shelf	0.101896
cg04922971	chr13	38172803	POSTN;POSTN;POSTN;POSTN	NM_001135936;NM_006475;NM_001135934;NM_001135935	1stExon;1stExon;1stExon;1stExon		OpenSea	0.103681
cg04923194	chr11	83393677	DLG2;DLG2;DLG2;DLG2	NM_001142702;NM_001142699;NM_001364;NM_001142700	TSS1500;Body;Body;Body		OpenSea	0.131254
cg04923352	chr9	117901906	LOC101928748	NR_110950	TSS1500		OpenSea	0.108441
cg04923532	chr16	4478627	DNAJA3;DNAJA3	NM_001135110;NM_005147	Body;Body	chr16:4475429-4476330	S_Shelf	0.0953416
cg04924453	chr1	172987127					OpenSea	0.0839431
cg04924555	chr6	157505996	ARID1B;ARID1B;ARID1B	NM_017519;NM_175863;NM_020732	Body;Body;Body		OpenSea	0.124644
cg04924571	chr2	218200519	DIRC3	NR_026597	Body		OpenSea	0.114932
cg04925129	chr3	149247133	WWTR1;WWTR1;WWTR1	NM_015472;NM_001168278;NM_001168280	Body;Body;Body		OpenSea	0.118788
cg04925205	chr5	35383328					OpenSea	0.0864684
cg04925375	chr20	52802240					OpenSea	0.110328
cg04926380	chr11	44213376	EXT2;EXT2	NM_207122;NM_000401	Body;Body		OpenSea	0.134743
cg04926710	chr7	81590419	CACNA2D1	NM_000722	Body		OpenSea	0.084127
cg04926904	chr10	14529831					OpenSea	0.116432
cg04927340	chr6	44628990					OpenSea	0.112464
cg04927812	chr14	105558566				chr14:105559492-105560409	N_Shore	0.0896657
cg04928162	chr10	34627146	PARD3;PARD3;PARD3;PARD3;PARD3;PARD3;PARD3;PARD3;PARD3;PARD3;PARD3	NM_001184786;NM_001184791;NM_019619;NM_001184789;NM_001184790;NM_001184788;NM_001184787;NM_001184785;NM_001184794;NM_001184793;NM_001184792	Body;Body;Body;Body;Body;Body;Body;Body;Body;Body;Body		OpenSea	0.106988
cg04928457	chr4	186835866	SORBS2	NM_021069	5'UTR		OpenSea	0.0891437
cg04928639	chr5	38024052					OpenSea	0.105192
cg04929173	chr22	29704483	GAS2L1;GAS2L1;GAS2L1	NM_152237;NM_006478;NM_152236	Body;Body;Body	chr22:29702245-29704723	Island	0.106984
cg04929355	chr11	112034997	IL18	NM_001562	TSS200		OpenSea	0.083809
cg04929633	chr7	155465871	RBM33	NM_053043	Body		OpenSea	0.0934618
cg04929759	chr12	133016214				chr12:133015368-133015635	S_Shore	0.108479
cg04929760	chr9	97562312	C9orf3;C9orf3;C9orf3	NM_001193331;NM_032823;NM_001193329	Body;Body;Body		OpenSea	0.0907786
cg04930416	chr17	74559055	SNHG16;SNHG16;SNHG16;SNHG16	NR_038111;NR_038110;NR_038109;NR_038108	Body;Body;Body;Body		OpenSea	0.120761
cg04930848	chr2	53314927					OpenSea	0.108017
cg04930925	chr4	146462633	SMAD1;SMAD1	NM_005900;NM_001003688	Body;Body		OpenSea	0.0930297
cg04931126	chr3	78084695					OpenSea	0.0965444
cg04931238	chr2	118361224					OpenSea	0.100397
cg04931573	chr14	104335108					OpenSea	0.092464
cg04931656	chr16	3118215	IL32;IL32;IL32;IL32;IL32;IL32;IL32;IL32;IL32	NM_001012718;NM_004221;NM_001012634;NM_001012633;NM_001012632;NM_001012631;NM_001308078;NM_001012635;NM_001012636	Body;Body;Body;Body;Body;Body;Body;Body;Body		OpenSea	0.0899867
cg04931965	chr20	55799852	BMP7	NM_001719	Body		OpenSea	0.0978375
cg04932082	chr6	91113506					OpenSea	0.0824806
cg04932215	chr12	960259	WNK1;WNK1;WNK1;WNK1	NM_001184985;NM_014823;NM_213655;NM_018979	Body;Body;Body;Body		OpenSea	0.0847023
cg04932329	chr1	19693961	CAPZB	NM_004930	Body		OpenSea	0.10891
cg04932551	chr14	38060857	FOXA1	NM_004496	Body	chr14:38060841-38062119	Island	0.0974711
cg04932592	chr9	17062966					OpenSea	0.0911192
cg04932658	chr19	51160717	C19orf81	NM_001195076	Body	chr19:51161923-51162514	N_Shore	0.0831982
cg04932937	chr7	24367826					OpenSea	0.116779
cg04933325	chr17	26961786	KIAA0100	NM_014680	Body		OpenSea	0.0967154
cg04933490	chr15	70897233					OpenSea	0.101007
cg04933530	chr14	77419754				chr14:77422842-77423094	N_Shelf	0.093176
cg04933726	chr2	156080712					OpenSea	0.0835668
cg04934326	chr8	101961842	YWHAZ;YWHAZ;YWHAZ;YWHAZ;YWHAZ;YWHAZ	NM_001135702;NM_001135701;NM_001135700;NM_145690;NM_001135699;NM_003406	5'UTR;5'UTR;5'UTR;5'UTR;5'UTR;5'UTR	chr8:101962644-101965427	N_Shore	0.118578
cg04934500	chr5	149995102	SYNPO	NM_001166208	5'UTR		OpenSea	0.109155
cg04934595	chr17	81021419				chr17:81024122-81024360	N_Shelf	0.10433
cg04934763	chr20	52418865					OpenSea	0.0868336
cg04935109	chr3	187086530	RTP4	NM_022147	Body		OpenSea	0.113945
cg04935141	chr11	75641766	UVRAG	NM_003369	Body		OpenSea	0.0857208
cg04935278	chr10	106093830	ITPRIP	NM_033397	TSS200	chr10:106097595-106098556	N_Shelf	0.104377
cg04935436	chr20	30431758				chr20:30432900-30433242	N_Shore	0.0878189
cg04936123	chr17	43153772	NMT1	NM_021079	Body		OpenSea	0.12331
cg04936242	chr22	43581423	TTLL12	NM_015140	Body	chr22:43582679-43583067	N_Shore	0.0887847
cg04936838	chr6	43993067	LOC101929705	NR_125864	Body		OpenSea	0.100562
cg04937480	chr9	97455045					OpenSea	0.0952761
cg04937936	chr4	47484275					OpenSea	0.110314
cg04938513	chr20	48891434	LINC01272	NM_001278655	5'UTR		OpenSea	0.0895187
cg04938762	chr16	23396386					OpenSea	0.110576
cg04938830	chr12	105710210					OpenSea	0.0913985
cg04939302	chr2	30213458					OpenSea	0.0834822
cg04939350	chr1	152486997	CRCT1;CRCT1	NM_019060;NM_019060	1stExon;5'UTR	chr1:152487978-152488270	N_Shore	0.10539
cg04939537	chr6	14910925					OpenSea	0.113477
cg04939900	chr16	48411586	SIAH1	NM_003031	5'UTR		OpenSea	0.107465
cg04940329	chr17	39093054	KRT23	NM_015515	5'UTR		OpenSea	0.0903989
cg04940502	chr15	72085099					OpenSea	0.0831997
cg04940582	chr2	72356976	CYP26B1	NM_019885	3'UTR		OpenSea	0.0996032
cg04940883	chr11	113596751					OpenSea	0.122909
cg04941127	chr11	8892760	ST5	NM_005418	5'UTR	chr11:8892072-8892794	Island	0.0858362
cg04941246	chr3	55518131	WNT5A	NM_003392	Body	chr3:55519089-55519623	N_Shore	0.0980159
cg04941352	chr1	217449388					OpenSea	0.110279
cg04942901	chr12	132170075				chr12:132170874-132171202	N_Shore	0.0829837
cg04943065	chr16	58896860					OpenSea	0.118292
cg04943599	chr3	71359311	FOXP1;FOXP1;FOXP1;FOXP1;FOXP1	NM_001244816;NM_001244808;NM_032682;NM_001244810;NM_001012505	5'UTR;5'UTR;5'UTR;5'UTR;5'UTR		OpenSea	0.0887901
cg04944312	chr3	101229069	SENP7;SENP7;SENP7;SENP7;SENP7;SENP7	NM_001282802;NM_001282804;NM_001282803;NM_020654;NM_001077203;NM_001282801	5'UTR;5'UTR;5'UTR;Body;Body;Body	chr3:101231610-101232173	N_Shelf	0.109657
cg04944545	chr6	31682023	LY6G6D;LY6G6E;LY6G6E	NM_021246;NR_003673;NR_024541	TSS1500;TSS200;TSS200		OpenSea	0.132398
cg04944659	chr1	10891531					OpenSea	0.100111
cg04944784	chr2	26401820	FAM59B	NM_001168241	Body	chr2:26401695-26402099	Island	0.251606
cg04945216	chr7	3186788					OpenSea	0.103072
cg04945422	chr3	15450998					OpenSea	0.130291
cg04945586	chr9	71938484	FAM189A2	NM_001127608	TSS1500	chr9:71939501-71940679	N_Shore	0.0844421
cg04945634	chr17	74434961	UBE2O	NM_022066	Body		OpenSea	0.0852596
cg04946003	chr18	54364452	WDR7;WDR7	NM_052834;NM_015285	Body;Body		OpenSea	0.105714
cg04946150	chr3	3526686					OpenSea	0.0828875
cg04946709	chr16	59789030	LOC644649	NR_028471	Body	chr16:59788792-59789072	Island	0.102054
cg04946818	chr5	148554124	ABLIM3;ABLIM3;ABLIM3;ABLIM3;ABLIM3	NM_001301027;NM_014945;NM_001301015;NM_001301018;NM_001301028	5'UTR;Body;Body;Body;Body		OpenSea	0.089918
cg04947907	chr12	133345285					OpenSea	0.0830762
cg04947949	chr10	49892203	WDFY4	NM_020945	TSS1500		OpenSea	0.124148
cg04948438	chr10	99301906	UBTD1	NM_024954	Body		OpenSea	0.109879
cg04948649	chr11	1901748	LSP1;LSP1;LSP1;LSP1	NM_001013255;NM_001013253;NM_001013254;NM_002339	Body;Body;Body;Body	chr11:1903078-1903334	N_Shore	0.087686
cg04949734	chr1	9464633					OpenSea	0.11176
cg04950231	chr2	20313599					OpenSea	0.104498
cg04950342	chr3	30544522					OpenSea	0.0991833
cg04951594	chr6	144587505					OpenSea	0.131779
cg04951644	chr11	107575410					OpenSea	0.0833665
cg04951677	chr6	137316259					OpenSea	0.127231
cg04953297	chr21	43983837	SLC37A1	NM_018964	Body		OpenSea	0.113375
cg04953335	chr19	34160488	CHST8;CHST8	NM_001127895;NM_001127896	5'UTR;5'UTR		OpenSea	0.117379
cg04953357	chr9	134516099	RAPGEF1;RAPGEF1;RAPGEF1	NM_198679;NM_005312;NM_001304275	Body;Body;Body		OpenSea	0.133028
cg04953612	chr5	138727226				chr5:138727710-138730911	N_Shore	0.0838146
cg04953735	chr17	78652628	RPTOR;RPTOR	NM_020761;NM_001163034	Body;Body		OpenSea	0.0983174
cg04954286	chr3	196415505					OpenSea	0.093537
cg04954506	chr3	38047143	VILL	NM_015873	Body		OpenSea	0.0866072
cg04954757	chr17	807121	NXN	NM_022463	Body		OpenSea	0.126403
cg04954926	chr2	29320576	CLIP4;CLIP4	NM_001287528;NM_001287528	1stExon;5'UTR		OpenSea	0.101921
cg04955246	chr17	64720790	PRKCA	NM_002737	Body		OpenSea	0.0927734
cg04956585	chr12	130604378					OpenSea	0.144074
cg04956701	chr11	131903650	NTM;NTM;NTM;NTM	NM_001144059;NM_001048209;NM_001144058;NM_016522	Body;Body;Body;Body		OpenSea	0.109222
cg04957177	chr14	21060292	RNASE12	NM_001024822	TSS1500		OpenSea	0.115917
cg04957377	chr14	21507259					OpenSea	0.107075
cg04957663	chr6	29587487	GABBR1;GABBR1;GABBR1	NM_021904;NM_021903;NM_001470	Body;Body;Body		OpenSea	0.127377
cg04957729	chr3	4312607					OpenSea	0.0911495
cg04958082	chr1	178767840	RALGPS2;RALGPS2	NM_001286247;NM_152663	Body;Body		OpenSea	0.0988748
cg04958528	chr16	28982197				chr16:28985881-28986661	N_Shelf	0.0827231
cg04959480	chr4	154711675	SFRP2	NM_003013	TSS1500	chr4:154712073-154712706	N_Shore	0.091825
cg04959537	chr16	31146885	PRSS8;PRSS8	NM_002773;NM_002773	1stExon;5'UTR		OpenSea	0.108785
cg04959662	chr2	109941286	SH3RF3	NM_001099289	Body		OpenSea	0.101198
cg04959713	chr2	10545801	HPCAL1;HPCAL1;HPCAL1;HPCAL1;HPCAL1	NM_001258358;NM_001258359;NM_002149;NM_134421;NM_001258357	5'UTR;5'UTR;5'UTR;5'UTR;5'UTR		OpenSea	0.0950065
cg04960065	chr4	185189300					OpenSea	0.0832931
cg04960989	chr6	123112320	SMPDL3A;SMPDL3A	NM_001286138;NM_006714	5'UTR;Body	chr6:123110288-123110878	S_Shore	0.117486
cg04961217	chr7	83865902					OpenSea	0.0939974
cg04962103	chr18	74188740	ZNF516	NM_014643	5'UTR		OpenSea	0.0857444
cg04962618	chr5	56329536					OpenSea	0.106262
cg04962763	chr1	29220069	EPB41;EPB41;EPB41;EPB41;EPB41	NM_203343;NM_001166005;NM_001166007;NM_004437;NM_203342	5'UTR;5'UTR;5'UTR;5'UTR;5'UTR		OpenSea	0.0932866
cg04962916	chr16	80099535					OpenSea	0.126306
cg04963132	chr13	42602811					OpenSea	0.120082
cg04963207	chr6	147175875	STXBP5-AS1	NR_034115	Body		OpenSea	0.128262
cg04964098	chr5	137837276					OpenSea	0.0918891
cg04964333	chr20	39969604	LPIN3;LPIN3	NM_022896;NM_022896	5'UTR;1stExon	chr20:39968607-39968860	S_Shore	0.0980795
cg04964617	chr16	86994980					OpenSea	0.0863981
cg04964857	chr21	30106980					OpenSea	0.127023
cg04965200	chr12	93484239					OpenSea	0.122102
cg04965324	chr14	78348754	ADCK1;ADCK1	NM_020421;NM_001142545	Body;Body		OpenSea	0.111953
cg04965360	chr14	96563080					OpenSea	0.100641
cg04965641	chr2	219246760	SLC11A1;SLC11A1	NM_000578;NM_000578	5'UTR;1stExon		OpenSea	0.0934825
cg04966942	chr7	93517456	TFPI2;TFPI2;TFPI2	NM_006528;NM_001271003;NM_001271004	Body;Body;Body	chr7:93519366-93520184	N_Shore	0.107771
cg04967734	chr11	108570019	DDX10	NM_004398	Body		OpenSea	0.101594
cg04968742	chr2	226759588					OpenSea	0.0924963
cg04968761	chr10	18971200					OpenSea	0.10129
cg04969078	chr13	33701361	STARD13;STARD13;STARD13;STARD13;STARD13;STARD13	NM_001243474;NM_001243466;NM_052851;NM_178007;NM_178006;NM_001243476	Body;Body;Body;Body;Body;Body		OpenSea	0.109353
cg04969203	chr20	3232711	C20orf194	NM_001009984	3'UTR	chr20:3229238-3229693	S_Shelf	0.095849
cg04969220	chr4	978723	SLC26A1	NM_134425	Body	chr4:980603-981248	N_Shore	0.0852298
cg04969274	chr18	29170576	TTR	NM_000371	TSS1500		OpenSea	0.106919
cg04969406	chr22	37977425	LGALS2	NM_006498	TSS1500		OpenSea	0.114729
cg04969498	chr10	32973908	CCDC7	NM_024688	Body		OpenSea	0.0864744
cg04969764	chr20	60906201	LAMA5	NM_005560	Body	chr20:60905897-60906226	Island	0.0926186
cg04970100	chr10	124233846	HTRA1	NM_002775	Body		OpenSea	0.0859845
cg04970593	chr16	27334619	IL4R;IL4R;IL4R;IL4R	NM_001257406;NM_000418;NM_001257407;NM_001257997	5'UTR;5'UTR;5'UTR;5'UTR		OpenSea	0.096306
cg04970710	chr6	29273763	OR14J1	NM_030946	TSS1500		OpenSea	0.0847332
cg04971375	chr5	134509846	C5orf66;C5orf66	NM_001277348;NM_001277348	ExonBnd;5'UTR		OpenSea	0.13201
cg04971615	chr3	61506940					OpenSea	0.087416
cg04971650	chr15	70861475					OpenSea	0.0886494
cg04972021	chr12	32741238	FGD4;FGD4;FGD4;FGD4;FGD4	NM_001304483;NM_001304484;NM_001304481;NM_001304480;NM_139241	5'UTR;5'UTR;Body;Body;Body		OpenSea	0.0966248
cg04972046	chr6	168197732	C6orf123	NR_026773	TSS200	chr6:168197142-168198164	Island	0.0847891
cg04972348	chr1	1100035				chr1:1098043-1100584	Island	0.0937246
cg04972436	chr17	76212679	BIRC5;BIRC5;EPR1;BIRC5	NM_001012270;NM_001012271;NR_002219;NM_001168	Body;Body;Body;Body	chr17:76210129-76210627	S_Shelf	0.10353
cg04972669	chr1	75808730	SLC44A5;SLC44A5	NM_152697;NM_001130058	Body;Body		OpenSea	0.0997336
cg04972981	chr10	35895384	GJD4	NM_153368	Body	chr10:35896518-35897461	N_Shore	0.0867056
cg04973035	chr4	79859122	PAQR3	NM_001040202	Body	chr4:79860213-79860745	N_Shore	0.0943703
cg04973041	chr11	18318703	HPS5;HPS5;HPS5	NM_007216;NM_181508;NM_181507	Body;Body;Body		OpenSea	0.0986795
cg04973399	chr16	48427925	MIR5095	NR_039970	Body		OpenSea	0.0829364
cg04973680	chr7	116381037	MET;MET	NM_000245;NM_001127500	Body;Body		OpenSea	0.100129
cg04974111	chr6	134993093					OpenSea	0.103319
cg04974921	chr22	46117154	ATXN10;ATXN10	NM_001167621;NM_013236	Body;Body		OpenSea	0.0977243
cg04975399	chr1	67822225	IL12RB2;IL12RB2;IL12RB2;IL12RB2;IL12RB2;IL12RB2	NR_047584;NR_047583;NM_001258214;NM_001258216;NM_001559;NM_001258215	Body;Body;Body;Body;Body;Body		OpenSea	0.103867
cg04975920	chr1	46646224	TSPAN1	NM_005727	5'UTR		OpenSea	0.0885984
cg04976154	chr16	1532411				chr16:1535925-1536576	N_Shelf	0.0986218
cg04976330	chr1	31480640	PUM1;PUM1	NM_014676;NM_001020658	Body;Body		OpenSea	0.108394
cg04976753	chr11	3187921	OSBPL5;OSBPL5;OSBPL5	NM_001144063;NM_020896;NM_145638	TSS1500;TSS1500;TSS1500	chr11:3186131-3186768	S_Shore	0.085048
cg04976987	chr1	49317683	AGBL4	NM_032785	Body		OpenSea	0.084925
cg04977602	chr5	35230728	PRLR;PRLR	NM_000949;NM_000949	1stExon;5'UTR		OpenSea	0.0911044
cg04978078	chr6	10383147				chr6:10383525-10384114	N_Shore	0.103361
cg04978197	chr3	16164375					OpenSea	0.098073
cg04979685	chr18	52613018	CCDC68;CCDC68	NM_001143829;NM_025214	5'UTR;5'UTR		OpenSea	0.10553
cg04980297	chr12	68717066	MDM1;MDM1	NM_017440;NM_001205028	Body;Body		OpenSea	0.0919848
cg04980339	chr4	39585674	UGDH-AS1;SMIM14	NR_047679;NM_174921	Body;Body		OpenSea	0.0845718
cg04981165	chr3	59645614					OpenSea	0.120655
cg04982052	chr2	151352580					OpenSea	0.116129
cg04982372	chr14	62049795	FLJ22447	NR_039985	Body		OpenSea	0.084571
cg04982435	chr2	138789734					OpenSea	0.138105
cg04982896	chr19	10122768	RDH8	NM_015725	TSS1500	chr19:10120750-10121231	S_Shore	0.0946832
cg04983247	chr8	29132738					OpenSea	0.130283
cg04983398	chr7	100030560	MEPCE;MEPCE;MEPCE;MEPCE;MEPCE;MEPCE;MEPCE;MEPCE	NM_001194992;NM_001194991;NM_001194990;NM_019606;NM_001194992;NM_001194991;NM_001194990;NM_019606	Body;Body;Body;Body;ExonBnd;ExonBnd;ExonBnd;ExonBnd	chr7:100033262-100034253	N_Shelf	0.103369
cg04983784	chr4	122303194	QRFPR	NM_198179	TSS1500	chr4:122301567-122302290	S_Shore	0.0874203
cg04983853	chr16	2770295	PRSS27;PRSS27	NM_031948;NM_031948	1stExon;5'UTR	chr16:2770137-2770500	Island	0.115341
cg04984024	chr3	191274052	LINCR-0002	NR_120606	Body		OpenSea	0.0840571
cg04984128	chr3	110062428					OpenSea	0.108981
cg04984154	chr6	4492029					OpenSea	0.10004
cg04984521	chr16	67037801	CES8	NM_173815	Body	chr16:67034470-67035340	S_Shelf	0.128231
cg04984528	chr2	43639419	THADA;THADA;THADA	NR_073394;NM_022065;NM_001083953	Body;Body;Body		OpenSea	0.130714
cg04984573	chr14	38726019	CLEC14A	NM_175060	TSS1500	chr14:38724254-38725537	S_Shore	0.0900526
cg04984818	chr14	104195301	ZFYVE21	NM_024071	Body	chr14:104193901-104194627	S_Shore	0.127976
cg04985016	chr2	230758152	TRIP12;TRIP12;TRIP12	NM_001284214;NM_004238;NM_001284216	5'UTR;5'UTR;5'UTR		OpenSea	0.100337
cg04985582	chr21	15645988	ABCC13;ABCC13	NR_003088;NR_003087	TSS200;TSS200		OpenSea	0.144825
cg04986479	chr16	85425485					OpenSea	0.0827579
cg04986504	chr11	12031266	DKK3;DKK3;DKK3	NM_001018057;NM_015881;NM_013253	TSS1500;TSS1500;TSS1500	chr11:12029737-12030841	S_Shore	0.0866852
cg04986731	chr3	39259889					OpenSea	0.0837225
cg04986814	chr15	36685042					OpenSea	0.105383
cg04987071	chr16	4000839					OpenSea	0.112353
cg04987122	chr16	2213440	TRAF7	NM_032271	5'UTR	chr16:2214222-2215518	N_Shore	0.111405
cg04987335	chr11	35288779	SLC1A2	NM_004171	Body		OpenSea	0.0915507
cg04987487	chr7	112214030					OpenSea	0.0938914
cg04987536	chr2	120187441				chr2:120189022-120189765	N_Shore	0.131818
cg04987857	chr12	69863677	FRS2;FRS2	NM_006654;NM_001042555	TSS1500;TSS1500	chr12:69863994-69864473	N_Shore	0.0931574
cg04988103	chr7	25399549					OpenSea	0.113252
cg04988180	chr8	50734720					OpenSea	0.0912885
cg04988279	chr1	1327757	CCNL2;CCNL2	NM_001039577;NM_030937	3'UTR;Body		OpenSea	0.0971257
cg04988370	chr4	108855653	CYP2U1	NM_183075	Body	chr4:108852495-108853387	S_Shelf	0.167068
cg04988848	chr1	227152348	ADCK3	NM_020247	Body		OpenSea	0.0848725
cg04989070	chr1	151962816	S100A10	NM_002966	5'UTR	chr1:151965657-151966387	N_Shelf	0.100708
cg04989147	chr11	78060525	GAB2	NM_080491	Body		OpenSea	0.115315
cg04989255	chr8	110094905					OpenSea	0.0825918
cg04989278	chr1	66839134	PDE4B;PDE4B;PDE4B;PDE4B	NM_001037340;NM_002600;NM_001037339;NM_001037341	3'UTR;3'UTR;3'UTR;3'UTR		OpenSea	0.0884538
cg04990202	chr1	153581750	S100A16	NM_080388	5'UTR		OpenSea	0.0873215
cg04991214	chr1	161089118	PFDN2;NIT1	NM_012394;NM_005600	TSS1500;Body	chr1:161087722-161088112	S_Shore	0.123996
cg04991327	chr9	117720937					OpenSea	0.102479
cg04992022	chr9	132962888	NCS1;NCS1	NM_001128826;NM_014286	1stExon;Body		OpenSea	0.0959364
cg04992191	chr1	238341559					OpenSea	0.0883418
cg04992308	chr12	124379771	DNAH10	NM_207437	Body		OpenSea	0.104509
cg04992471	chr3	42942410					OpenSea	0.0921153
cg04992744	chr8	2078991	MYOM2	NM_003970	Body	chr8:2078049-2078427	S_Shore	0.0993613
cg04992771	chr20	32391905	ZNF341-AS1	NR_110623	Body		OpenSea	0.12738
cg04992820	chr3	143372375	SLC9A9	NM_173653	Body		OpenSea	0.100544
cg04993874	chr3	57945277					OpenSea	0.125832
cg04994025	chr14	20792721	CCNB1IP1;CCNB1IP1;CCNB1IP1	NM_021178;NM_182852;NM_182849	5'UTR;5'UTR;5'UTR		OpenSea	0.0895249
cg04994456	chr1	20141662	RNF186;RNF186	NM_019062;NM_019062	5'UTR;1stExon		OpenSea	0.10127
cg04994761	chr14	37135435	PAX9	NM_006194	Body	chr14:37135513-37136348	N_Shore	0.0834786
cg04995157	chr1	42255618	HIVEP3;HIVEP3	NM_001127714;NM_024503	5'UTR;5'UTR		OpenSea	0.1023
cg04996334	chr9	129381005	LMX1B;LMX1B;LMX1B	NM_002316;NM_001174147;NM_001174146	Body;Body;Body	chr9:129372737-129378106	S_Shelf	0.114043
cg04996472	chr12	10313615	OLR1;OLR1;OLR1	NM_002543;NM_001172632;NM_001172633	Body;Body;Body		OpenSea	0.11549
cg04997047	chr20	55582138					OpenSea	0.105861
cg04997467	chr6	699595					OpenSea	0.132131
cg04997749	chr22	20885323	MED15;MED15;MED15;MED15;MED15;MED15	NM_001293235;NM_001293236;NM_015889;NM_001003891;NM_001293234;NM_001293237	5'UTR;Body;Body;Body;Body;5'UTR		OpenSea	0.0944107
cg04998091	chr17	75263349					OpenSea	0.0965988
cg04998153	chr1	101823331	LINC01307	NR_126402	Body		OpenSea	0.14083
cg04998498	chr11	113725687	USP28	NM_020886	Body		OpenSea	0.095522
cg04998589	chr1	10708091	CASZ1;CASZ1	NM_017766;NM_001079843	Body;Body	chr1:10707810-10708140	Island	0.0938857
cg04999262	chr3	127015987					OpenSea	0.125987
cg05001401	chr2	53982382	ASB3;GPR75-ASB3;ASB3;ASB3	NM_016115;NM_001164165;NM_001201965;NM_145863	Body;Body;5'UTR;5'UTR		OpenSea	0.108137
cg05001498	chr10	25583397	GPR158	NM_020752	Body		OpenSea	0.108377
cg05001848	chr19	30566045					OpenSea	0.104699
cg05002022	chr2	242313034	FARP2;FARP2;FARP2	NM_001282983;NM_001282984;NM_014808	Body;Body;Body		OpenSea	0.106746
cg05002444	chr19	15160160	CASP14	NM_012114	TSS200		OpenSea	0.115953
cg05002598	chr22	30213161	ASCC2;ASCC2	NM_001242906;NM_032204	Body;Body		OpenSea	0.0975814
cg05002602	chr14	68140486	VTI1B	NM_006370	Body	chr14:68140972-68141882	N_Shore	0.122753
cg05003162	chr13	85835809					OpenSea	0.0866004
cg05003364	chr11	14435856					OpenSea	0.0973041
cg05003433	chr5	147693439	SPINK7;LOC102546294	NM_032566;NR_105057	Body;Body		OpenSea	0.116128
cg05004142	chr16	57562740	CCDC102A	NM_033212	Body	chr16:57562451-57563325	Island	0.103317
cg05004640	chr15	66299542	MEGF11	NM_032445	Body		OpenSea	0.0957286
cg05004973	chr17	75905560					OpenSea	0.0842842
cg05005217	chr8	25317638	CDCA2	NM_152562	5'UTR	chr8:25315286-25317028	S_Shore	0.101081
cg05005343	chr11	121970285	LOC399959	NR_024430	Body		OpenSea	0.0931646
cg05006181	chr6	89577682	RNGTT;RNGTT;RNGTT	NM_001286428;NM_001286426;NM_003800	Body;Body;Body		OpenSea	0.0930866
cg05007126	chr20	1310884	SDCBP2	NM_080489	TSS1500		OpenSea	0.107216
cg05007550	chr4	102915203	BANK1;BANK1;BANK1	NM_001127507;NM_017935;NM_001083907	Body;Body;Body		OpenSea	0.092328
cg05008070	chr14	59106662	DACT1;DACT1	NM_001079520;NM_016651	Body;Body	chr14:59104299-59105577	S_Shore	0.0894802
cg05008139	chr10	106527124	SORCS3	NM_014978	Body		OpenSea	0.0855566
cg05008666	chr4	129511273					OpenSea	0.119432
cg05008701	chr12	10320507	OLR1;OLR1;OLR1	NM_002543;NM_001172632;NM_001172633	Body;Body;Body		OpenSea	0.0842574
cg05008852	chr1	228857260	RHOU	NR_037962	Body		OpenSea	0.141376
cg05008854	chr10	7825899	KIN	NM_012311	Body	chr10:7829588-7830517	N_Shelf	0.087566
cg05008948	chr7	99160714	ZNF655;ZNF655;ZNF655;ZNF655;ZNF655;ZNF655;ZNF655;ZNF655	NM_001009958;NM_024061;NM_001085367;NM_001085366;NM_001085368;NM_001009960;NM_001083956;NM_138494	Body;Body;Body;Body;Body;Body;Body;Body	chr7:99155871-99156969	S_Shelf	0.123301
cg05008972	chr14	22898203					OpenSea	0.0944007
cg05009094	chr1	185234665	SWT1;SWT1	NM_001105518;NM_017673	Body;Body		OpenSea	0.0909653
cg05009321	chr1	232729906					OpenSea	0.112648
cg05009817	chr10	12952008	CCDC3;CCDC3	NM_001282658;NM_031455	Body;Body		OpenSea	0.0905911
cg05010551	chr3	68942586	FAM19A4;FAM19A4	NM_182522;NM_001005527	5'UTR;5'UTR		OpenSea	0.0874403
cg05011532	chr2	38049921					OpenSea	0.08355
cg05011632	chr11	67232847	TMEM134;TMEM134;TMEM134;TMEM134;TMEM134;TMEM134;TMEM134;TMEM134	NR_073413;NR_073412;NR_073411;NR_073410;NR_073409;NM_001078650;NM_001078651;NM_025124	Body;Body;Body;Body;Body;Body;Body;Body	chr11:67232298-67232558	S_Shore	0.109259
cg05012017	chr17	47893145	KAT7;KAT7;KAT7;KAT7;KAT7;KAT7;KAT7;KAT7;KAT7;KAT7	NM_001199158;NM_001199157;NM_001199156;NM_001199155;NM_007067;NM_001199158;NM_001199157;NM_001199156;NM_001199155;NM_007067	ExonBnd;ExonBnd;ExonBnd;ExonBnd;ExonBnd;Body;Body;Body;Body;Body		OpenSea	0.127769
cg05012239	chr3	195447691	MUC20	NM_152673	TSS200		OpenSea	0.10111
cg05012523	chr14	94259000				chr14:94253952-94255733	S_Shelf	0.137243
cg05013000	chr10	105630597					OpenSea	0.0939468
cg05013245	chr1	212735161				chr1:212731668-212732457	S_Shelf	0.101736
cg05013420	chr1	246415964	SMYD3;SMYD3	NM_022743;NM_001167740	Body;Body	chr1:246414748-246415569	S_Shore	0.0928922
cg05013464	chr22	46550032	PPARA;PPARA	NM_005036;NM_001001928	5'UTR;5'UTR	chr22:46545480-46547412	S_Shelf	0.0894738
cg05013507	chr17	35851406	DUSP14	NM_007026	5'UTR	chr17:35849290-35850483	S_Shore	0.0957074
cg05013909	chr1	3276354	PRDM16;PRDM16	NM_199454;NM_022114	Body;Body	chr1:3275029-3275284	S_Shore	0.12851
cg05014640	chr2	236426804	AGAP1;AGAP1;AGAP1	NM_001244888;NM_001037131;NM_014914	Body;Body;Body		OpenSea	0.0871628
cg05014687	chr15	45997284				chr15:45996453-45996735	S_Shore	0.110642
cg05014727	chr10	6214016	PFKFB3	NM_001145443	Body		OpenSea	0.0983893
cg05014760	chr10	60869919					OpenSea	0.12647
cg05014837	chr2	135059316	MGAT5	NM_002410	Body		OpenSea	0.114472
cg05014928	chr21	47695248	MCM3AP;MCM3AP	NM_003906;NM_003906	ExonBnd;Body		OpenSea	0.0842224
cg05014933	chr17	71537868	SDK2	NM_001144952	Body		OpenSea	0.094917
cg05015884	chr14	20909372					OpenSea	0.0869663
cg05015897	chr11	46005012	PHF21A;PHF21A	NM_016621;NM_001101802	Body;Body		OpenSea	0.0982982
cg05015949	chr16	23710605	ERN2;ERN2	NM_033266;NM_001308220	Body;Body		OpenSea	0.08347
cg05017130	chr11	73281310	FAM168A;FAM168A;FAM168A	NM_015159;NM_001286051;NM_001286050	5'UTR;5'UTR;5'UTR		OpenSea	0.120645
cg05017154	chr10	92213236					OpenSea	0.0944709
cg05017956	chr3	151019897	GPR87;MED12L	NM_023915;NM_053002	5'UTR;Body		OpenSea	0.0841269
cg05018648	chr2	794683					OpenSea	0.0835904
cg05018681	chr15	42132079	JMJD7-PLA2G4B;JMJD7-PLA2G4B;PLA2G4B	NM_001198588;NM_005090;NM_001114633	Body;Body;Body		OpenSea	0.112317
cg05018741	chr16	69020534	TMCO7	NM_024562	Body		OpenSea	0.128509
cg05018835	chr14	91338327	RPS6KA5	NM_004755	3'UTR		OpenSea	0.128274
cg05019221	chr2	241184105				chr2:241185136-241185374	N_Shore	0.131344
cg05019396	chr2	170870146	UBR3	NM_172070	Body		OpenSea	0.0983084
cg05019479	chr4	109224652					OpenSea	0.109307
cg05019568	chr5	164685724					OpenSea	0.117892
cg05019934	chr14	65821361					OpenSea	0.100148
cg05020137	chr2	1629201					OpenSea	0.0985394
cg05020189	chr11	34580349					OpenSea	0.105839
cg05020854	chr19	2710761					OpenSea	0.0898892
cg05021029	chr10	76947956					OpenSea	0.123269
cg05021312	chr20	32078768	CBFA2T2	NM_001032999	Body	chr20:32077657-32078469	S_Shore	0.127672
cg05021649	chr6	43394107	ABCC10	NM_001198934	TSS1500	chr6:43395188-43395894	N_Shore	0.0855623
cg05021776	chr6	44258698	TCTE1	NM_182539	5'UTR		OpenSea	0.0835651
cg05023826	chr14	93346899					OpenSea	0.131115
cg05024742	chr13	113290386					OpenSea	0.126244
cg05025332	chr2	65165160					OpenSea	0.086612
cg05025427	chr10	3804092					OpenSea	0.116472
cg05026261	chr9	16728954	BNC2	NM_017637	Body	chr9:16726859-16727273	S_Shore	0.0852757
cg05026613	chr13	73995180					OpenSea	0.0835432
cg05026785	chr2	95961681	KCNIP3	NM_013434	TSS1500		OpenSea	0.0948053
cg05026964	chr5	1880870	IRX4;IRX4;IRX4;IRX4;IRX4	NM_016358;NM_001278635;NM_001278634;NM_001278633;NM_001278632	Body;Body;Body;Body;Body	chr5:1879689-1879928	S_Shore	0.0871329
cg05026968	chr9	17900651					OpenSea	0.10297
cg05027062	chr4	52916930	SPATA18;SPATA18;SPATA18	NM_145263;NM_001297608;NR_123728	TSS1500;TSS1500;TSS1500	chr4:52917388-52918280	N_Shore	0.131142
cg05027330	chr14	32841639	AKAP6	NM_004274	5'UTR		OpenSea	0.092068
cg05027713	chr8	32637753					OpenSea	0.12105
cg05028019	chr17	40785182					OpenSea	0.101813
cg05028307	chr10	26541011	GAD2;GAD2	NM_000818;NM_001134366	Body;Body		OpenSea	0.138468
cg05028366	chr15	33382545	FMN1	NM_001277313	Body		OpenSea	0.0908218
cg05030980	chr1	100443520	SLC35A3;SLC35A3;SLC35A3	NM_001271684;NM_012243;NM_001271685	5'UTR;5'UTR;Body		OpenSea	0.0833771
cg05031539	chr12	22617013	C2CD5;C2CD5;C2CD5;C2CD5;C2CD5;C2CD5	NM_001286174;NM_001286177;NM_001286176;NM_001286175;NM_014802;NM_001286173	Body;Body;Body;Body;Body;Body		OpenSea	0.0902214
cg05031960	chr13	79943539	RBM26;RBM26;RBM26	NM_022118;NM_001286632;NM_001286631	Body;Body;Body		OpenSea	0.0920865
cg05032797	chr5	169206942	DOCK2	NM_004946	Body		OpenSea	0.110704
cg05032887	chr9	14453011					OpenSea	0.0933062
cg05033333	chr16	3222180				chr16:3220438-3221356	S_Shore	0.0960675
cg05033369	chr1	161676469	FCRLA	NM_032738	TSS1500		OpenSea	0.085941
cg05033389	chr1	15170397	KIAA1026;KIAA1026	NM_201628;NM_015209	Body;Body		OpenSea	0.112385
cg05033560	chr5	172173145				chr5:172175480-172175883	N_Shelf	0.137417
cg05033636	chr12	25897495					OpenSea	0.10872
cg05033952	chr16	34255535				chr16:34256748-34257750	N_Shore	0.12394
cg05034053	chr1	16511783					OpenSea	0.0990164
cg05034363	chr7	75443193	CCL24	NM_002991	TSS200		OpenSea	0.0928448
cg05034776	chr1	209590391					OpenSea	0.107826
cg05035049	chr7	66024309	LOC493754	NR_002933	Body	chr7:66021169-66022278	S_Shelf	0.112278
cg05035050	chr7	5219067					OpenSea	0.0993011
cg05035143	chr13	43597297	DNAJC15	NM_013238	TSS200	chr13:43597504-43597856	N_Shore	0.121526
cg05035575	chr10	71904640	TYSND1;TYSND1;TYSND1;TYSND1;TYSND1;TYSND1;TYSND1;TYSND1;TYSND1;TYSND1	NR_073582;NR_073581;NR_073580;NR_073591;NR_073592;NR_073594;NR_073593;NM_173555;NM_001040273;NR_073595	Body;Body;Body;Body;Body;Body;Body;Body;Body;TSS200	chr10:71905215-71906675	N_Shore	0.0841441
cg05035603	chr2	65536956				chr2:65540761-65541311	N_Shelf	0.0855697
cg05036416	chr2	110456903					OpenSea	0.114483
cg05036530	chr22	31277616	OSBP2;OSBP2;OSBP2;OSBP2;OSBP2;OSBP2	NM_001282742;NM_001282741;NM_001282740;NM_001282738;NM_030758;NM_001282739	TSS200;Body;Body;Body;Body;Body		OpenSea	0.0862502
cg05036937	chr5	52283760	ITGA2	NM_002203	TSS1500	chr5:52284715-52285489	N_Shore	0.139513
cg05037033	chr1	219099343					OpenSea	0.109637
cg05037505	chr9	124989550	LHX6;LHX6;LHX6;LHX6	NM_001242333;NM_199160;NM_001242334;NM_014368	Body;Body;Body;Body	chr9:124987743-124991086	Island	0.127609
cg05037640	chr6	26225407	HIST1H3E	NM_003532	1stExon	chr6:26225386-26225790	Island	0.107879
cg05037738	chr3	194220473					OpenSea	0.0928882
cg05038586	chr9	108072064	SLC44A1;SLC44A1	NM_080546;NM_001286730	Body;Body		OpenSea	0.0908608
cg05039666	chr7	129194287					OpenSea	0.0892958
cg05040235	chr15	93412760					OpenSea	0.109909
cg05040464	chr9	97886747	FANCC;FANCC;FANCC	NM_001243743;NM_000136;NM_001243744	Body;Body;Body		OpenSea	0.0898644
cg05040778	chr1	41001235	ZNF684	NM_152373	Body	chr1:40997160-40997439	S_Shelf	0.0960121
cg05040893	chr17	43034755				chr17:43037166-43037740	N_Shelf	0.116722
cg05041795	chr8	1365749				chr8:1365174-1365503	S_Shore	0.131863
cg05041997	chr4	127838003					OpenSea	0.125914
cg05043345	chr18	74123158	ZNF516	NM_014643	Body		OpenSea	0.0857232
cg05043645	chr12	50836089	LARP4;LARP4;LARP4;LARP4;LARP4;LARP4;LARP4	NR_033200;NM_001170804;NM_052879;NM_001170803;NM_199190;NM_199188;NM_001170808	Body;Body;Body;Body;Body;Body;Body		OpenSea	0.127235
cg05044347	chr12	12188951					OpenSea	0.0870519
cg05044414	chr3	183734942	ABCC5;ABCC5	NM_001023587;NM_005688	5'UTR;5'UTR	chr3:183735183-183736103	N_Shore	0.145492
cg05045427	chr4	87321485	MAPK10	NM_002753	5'UTR		OpenSea	0.0853458
cg05046083	chr7	111425428	DOCK4	NM_014705	Body		OpenSea	0.0906076
cg05046117	chr5	36624538	SLC1A3;SLC1A3;SLC1A3;SLC1A3	NM_001289940;NM_001289939;NM_004172;NM_001166695	Body;Body;Body;Body		OpenSea	0.104974
cg05046209	chr2	42413823	EML4;EML4	NM_001145076;NM_019063	Body;Body		OpenSea	0.0916807
cg05046306	chr17	46698273				chr17:46698880-46699083	N_Shore	0.0846587
cg05046382	chr9	114898694	MIR3134;SUSD1;SUSD1;SUSD1	NR_036085;NM_022486;NM_001282643;NM_001282640	Body;Body;Body;Body		OpenSea	0.107464
cg05046501	chr5	34037200	C1QTNF3;C1QTNF3;C1QTNF3-AMACR	NM_181435;NM_030945;NR_037951	Body;Body;Body		OpenSea	0.0890379
cg05046722	chr1	240855271					OpenSea	0.103807
cg05046814	chr15	77320670	PSTPIP1	NM_003978	Body	chr15:77320150-77320456	S_Shore	0.128871
cg05046816	chr17	9911700	GAS7;GAS7;GAS7	NM_201433;NM_001130831;NM_201432	Body;Body;Body		OpenSea	0.116931
cg05047531	chr7	74047968					OpenSea	0.101455
cg05047537	chr2	205318414					OpenSea	0.0885552
cg05048262	chr22	45479808					OpenSea	0.0893429
cg05048475	chr1	109926115	SORT1	NM_002959	Body		OpenSea	0.111802
cg05048928	chr5	142895720					OpenSea	0.0967026
cg05048976	chr3	55516243	WNT5A	NM_003392	Body	chr3:55516110-55516430	Island	0.129272
cg05049901	chr5	142293616	ARHGAP26;ARHGAP26	NM_001135608;NM_015071	Body;Body		OpenSea	0.106042
cg05050053	chr14	99744403				chr14:99739801-99740920	S_Shelf	0.0853026
cg05050466	chr9	110502582					OpenSea	0.0843478
cg05050889	chr10	59949319					OpenSea	0.109764
cg05051331	chr1	219504448					OpenSea	0.125687
cg05051369	chr1	229404111				chr1:229406646-229407129	N_Shelf	0.112543
cg05051799	chr6	53808789					OpenSea	0.122892
cg05052463	chr4	153274105	FBXW7;FBXW7;FBXW7;FBXW7	NM_001013415;NM_033632;NM_018315;NM_018315	Body;Body;1stExon;5'UTR		OpenSea	0.111312
cg05052501	chr8	69240774				chr8:69242920-69243803	N_Shelf	0.0932474
cg05052878	chr3	10474323	ATP2B2;ATP2B2	NM_001683;NM_001001331	Body;Body		OpenSea	0.0883463
cg05053968	chr5	68464343	CCNB1	NM_031966	Body	chr5:68462675-68463214	S_Shore	0.0943094
cg05053979	chr14	89681043	FOXN3;FOXN3	NM_005197;NM_001085471	Body;Body		OpenSea	0.0862747
cg05054522	chr11	64146606					OpenSea	0.112936
cg05054665	chr22	40993494	MKL1;MKL1;MKL1	NM_001282662;NM_020831;NM_001282661	5'UTR;5'UTR;5'UTR		OpenSea	0.106411
cg05054910	chr14	101826652					OpenSea	0.111462
cg05055171	chr1	89234688	PKN2	NM_006256	Body		OpenSea	0.104224
cg05055542	chr3	12801707	TMEM40;TMEM40;TMEM40;TMEM40	NM_001284408;NM_018306;NM_001284407;NM_001284406	TSS1500;TSS1500;TSS1500;Body		OpenSea	0.139483
cg05055844	chr11	126275997	ST3GAL4	NM_006278	5'UTR		OpenSea	0.100442
cg05056164	chr18	56452688					OpenSea	0.105114
cg05056638	chr8	24800824				chr8:24799703-24800147	S_Shore	0.110829
cg05057505	chr17	38029309	ZPBP2;ZPBP2;ZPBP2;ZPBP2	NM_199321;NM_198844;NM_199321;NM_198844	ExonBnd;ExonBnd;Body;Body		OpenSea	0.110089
cg05058772	chr6	8436520	SLC35B3;SLC35B3;SLC35B3;SLC35B3;LOC100506207;LOC100506207	NM_015948;NM_001142541;NR_109914;NR_109913;NR_038979;NR_038980	TSS1500;TSS1500;TSS1500;TSS1500;Body;Body	chr6:8435314-8436141	S_Shore	0.0876415
cg05058809	chr16	834201	MSLNL	NM_001025190	TSS1500	chr16:832827-833042	S_Shore	0.08513
cg05059058	chr6	90354840	LOC101929057;MDN1	NR_111915;NM_014611	Body;Body		OpenSea	0.125165
cg05059632	chr1	16642187	FBXO42	NM_018994	5'UTR		OpenSea	0.121695
cg05059756	chr2	103603490					OpenSea	0.0931472
cg05059969	chr7	26688468					OpenSea	0.108081
cg05060175	chr8	96149462	PLEKHF2	NM_024613	5'UTR	chr8:96145760-96146729	S_Shelf	0.0889806
cg05060353	chr10	8477259					OpenSea	0.0982353
cg05061370	chr12	1779853					OpenSea	0.0844576
cg05061395	chr1	207209738					OpenSea	0.155941
cg05061590	chr22	31650283	LIMK2;LIMK2;LIMK2	NM_005569;NM_001031801;NM_016733	Body;Body;Body		OpenSea	0.0983326
cg05061614	chr21	36603523					OpenSea	0.117666
cg05061672	chr5	95583441	LOC101929710	NR_130776	Body		OpenSea	0.0975379
cg05062286	chr18	65124132					OpenSea	0.0916521
cg05062539	chr8	11664388	FDFT1;FDFT1;FDFT1;FDFT1;FDFT1;FDFT1;FDFT1;FDFT1;FDFT1	NM_001287749;NM_001287744;NM_001287745;NM_001287743;NM_001287742;NM_001287756;NM_004462;NM_001287747;NM_001287748	TSS1500;5'UTR;5'UTR;Body;Body;Body;Body;5'UTR;5'UTR	chr8:11665773-11666045	N_Shore	0.0949832
cg05063296	chr1	201750584	RNU6-79P;NAV1;IPO9-AS1;NAV1	NR_046945;NM_020443;NR_046696;NM_001167738	Body;Body;Body;Body		OpenSea	0.0887454
cg05064044	chr6	292385	DUSP22;DUSP22	NM_020185;NM_020185	1stExon;5'UTR	chr6:291948-292839	Island	0.134879
cg05065075	chr17	36476531	MRPL45;MRPL45	NM_001278279;NM_032351	Body;Body		OpenSea	0.137531
cg05065237	chr9	137004565	WDR5;WDR5	NM_052821;NM_017588	TSS1500;5'UTR	chr9:137000467-137001998	S_Shelf	0.0924889
cg05065950	chr21	46278904	PTTG1IP;PTTG1IP;PTTG1IP	NR_104597;NM_001286822;NM_004339	Body;Body;Body		OpenSea	0.0912779
cg05066153	chr3	193523346					OpenSea	0.0964915
cg05066178	chr12	110316228	GLTP	NM_016433	Body	chr12:110318011-110318778	N_Shore	0.0918989
cg05066213	chr4	55442371					OpenSea	0.130146
cg05067125	chr5	76146148	S100Z	NM_130772	5'UTR		OpenSea	0.0870938
cg05067377	chr16	88330953					OpenSea	0.0986973
cg05067399	chr13	39244865	LINC00437	NR_126377	Body		OpenSea	0.0868148
cg05067584	chr5	31782144					OpenSea	0.130733
cg05067857	chr1	232680693					OpenSea	0.0979299
cg05067963	chr11	89957167	CHORDC1;CHORDC1	NM_012124;NM_001144073	TSS1500;TSS1500	chr11:89955742-89956358	S_Shore	0.156791
cg05068449	chr20	31484095					OpenSea	0.092702
cg05068471	chr1	221900590	DUSP10;DUSP10;DUSP10	NR_111939;NR_111940;NM_007207	Body;Body;Body		OpenSea	0.104841
cg05068548	chr3	160284382	KPNA4	NM_002268	TSS1500	chr3:160282505-160283874	S_Shore	0.0824035
cg05068615	chr11	1525222					OpenSea	0.0907274
cg05068636	chr15	44887664	SPG11;SPG11	NM_001160227;NM_025137	Body;Body		OpenSea	0.0961657
cg05069873	chr10	9017664					OpenSea	0.126184
cg05069950	chr14	105147299				chr14:105144247-105144503	S_Shelf	0.118321
cg05070262	chr8	134403733					OpenSea	0.0963379
cg05070273	chr3	48310897	ZNF589	NM_016089	3'UTR		OpenSea	0.135896
cg05070712	chr1	230435002					OpenSea	0.1062
cg05071077	chr6	33268842	TAPBP;TAPBP	NM_172209;NM_003190	3'UTR;3'UTR	chr6:33266302-33267582	S_Shore	0.0864106
cg05071330	chr5	146615139	STK32A;STK32A;STK32A	NM_145001;NM_001112724;NM_001287740	5'UTR;5'UTR;5'UTR	chr5:146614283-146614560	S_Shore	0.105163
cg05072114	chr12	79960199					OpenSea	0.0926189
cg05073004	chr6	109061059					OpenSea	0.0908358
cg05073044	chr14	62232645	SNAPC1	NM_003082	Body	chr14:62228974-62229268	S_Shelf	0.146171
cg05073382	chr8	2045798	MYOM2	NM_003970	Body	chr8:2046691-2046963	N_Shore	0.222346
cg05073386	chr8	142235763	SLC45A4	NM_001080431	Body	chr8:142236388-142236589	N_Shore	0.121338
cg05073620	chr3	57530799	DNAH12;DNAH12	NM_198564;NM_178504	TSS1500;TSS1500		OpenSea	0.0921787
cg05073904	chr3	31975169	OSBPL10	NM_017784	Body		OpenSea	0.0824064
cg05074535	chr4	102003409	PPP3CA;PPP3CA;PPP3CA	NM_001130691;NM_000944;NM_001130692	Body;Body;Body		OpenSea	0.146507
cg05074804	chr12	30947974	LINC00941	NR_040245	TSS1500	chr12:30948548-30949757	N_Shore	0.082544
cg05075236	chr6	125994112	LOC643623	NR_038906	TSS1500		OpenSea	0.098548
cg05075308	chr4	185329364	IRF2	NM_002199	Body		OpenSea	0.119898
cg05075705	chr6	131958181	ENPP3	NM_005021	TSS1500		OpenSea	0.0829065
cg05076105	chr21	43917413	RSPH1;RSPH1	NM_001286506;NM_080860	TSS1500;TSS1500	chr21:43917046-43917268	S_Shore	0.0947134
cg05076365	chr21	17011727					OpenSea	0.107552
cg05077209	chr9	74602063					OpenSea	0.0885953
cg05078268	chr2	9735158	YWHAQ	NM_006826	Body		OpenSea	0.101118
cg05078450	chr13	24363706	MIPEP	NM_005932	Body		OpenSea	0.0955677
cg05078511	chr9	109351088					OpenSea	0.108767
cg05079448	chr8	22145101	PIWIL2;PIWIL2	NM_001135721;NM_018068	Body;Body		OpenSea	0.124456
cg05079544	chr16	48644408	N4BP1	NM_153029	TSS1500	chr16:48643589-48643860	S_Shore	0.107703
cg05079659	chr8	134789744	LOC101927798	NR_125422	TSS200		OpenSea	0.106324
cg05080203	chr2	50877644	NRXN1;NRXN1	NM_004801;NM_001135659	Body;Body		OpenSea	0.118973
cg05080322	chr14	64330822	SYNE2;SYNE2	NM_015180;NM_182914	5'UTR;5'UTR		OpenSea	0.135738
cg05080651	chr16	66985153				chr16:66982434-66982945	S_Shelf	0.0947778
cg05080979	chr12	107766282	BTBD11	NM_001018072	Body		OpenSea	0.124819
cg05081033	chr7	83825219	SEMA3A	NM_006080	TSS1500		OpenSea	0.0865422
cg05081374	chr2	108832664	LINC01594	NR_131251	Body		OpenSea	0.0973519
cg05081448	chr15	38288420					OpenSea	0.084022
cg05082203	chr2	164012634					OpenSea	0.0838063
cg05082258	chr2	31430929	CAPN14	NM_001145122	5'UTR		OpenSea	0.122153
cg05082466	chr6	2953123	SERPINB6	NM_004568	Body		OpenSea	0.10552
cg05082781	chr8	31691285	NRG1	NM_013962	Body		OpenSea	0.110051
cg05083414	chr4	2627039	FAM193A	NM_003704	TSS200		OpenSea	0.0940833
cg05083624	chr22	40728497	TNRC6B;TNRC6B;TNRC6B	NM_015088;NM_001162501;NM_001024843	3'UTR;3'UTR;3'UTR		OpenSea	0.112436
cg05083647	chr1	204897364	NFASC;NFASC;NFASC;NFASC;NFASC	NM_001160332;NM_001160333;NM_015090;NM_001005389;NM_001005388	5'UTR;5'UTR;5'UTR;5'UTR;5'UTR		OpenSea	0.0976685
cg05084668	chr3	125655381	ALG1L	NM_001015050	5'UTR		OpenSea	0.222816
cg05085566	chr11	7619073	PPFIBP2	NM_003621	Body		OpenSea	0.0926769
cg05085636	chr2	165874828					OpenSea	0.110028
cg05086047	chr4	85158416	LOC101928978	NR_125909	Body		OpenSea	0.0869328
cg05088098	chr1	198773677					OpenSea	0.102053
cg05088463	chr12	50411104	RACGAP1;RACGAP1;RACGAP1	NM_001126103;NM_013277;NM_001126104	5'UTR;5'UTR;5'UTR		OpenSea	0.0908468
cg05088898	chr10	120489294	C10orf46	NM_153810	Body		OpenSea	0.108951
cg05089465	chr3	3708128					OpenSea	0.09267
cg05090351	chr10	126851162				chr10:126847224-126851327	Island	0.121053
cg05090553	chr3	57644903	DENND6A;DENND6A	NM_152678;NM_152678	ExonBnd;Body		OpenSea	0.10409
cg05090641	chr6	79949566					OpenSea	0.150386
cg05090785	chr7	32099501	PDE1C	NM_005020	Body		OpenSea	0.109909
cg05090896	chr20	30824138	POFUT1;MIR1825	NM_015352;NR_031726	3'UTR;TSS1500		OpenSea	0.0929231
cg05090929	chr3	10566698					OpenSea	0.111007
cg05091097	chr5	159848364	PTTG1;PTTG1;PTTG1	NM_004219;NM_001282383;NM_001282382	TSS1500;TSS1500;TSS1500	chr5:159848779-159849113	N_Shore	0.0951916
cg05091658	chr10	6954856					OpenSea	0.0843941
cg05091736	chr17	14942129					OpenSea	0.109707
cg05091831	chr15	65728235					OpenSea	0.0871083
cg05091983	chr10	112263327	DUSP5	NM_004419	Body		OpenSea	0.1024
cg05092146	chr5	180577134					OpenSea	0.114521
cg05093113	chr20	49200925	MIR645;PTPN1	NR_030375;NM_002827	TSS1500;3'UTR		OpenSea	0.108491
cg05093714	chr4	147043712	LINC01095	NR_038331	TSS1500		OpenSea	0.115937
cg05094815	chr11	95256068					OpenSea	0.10723
cg05096490	chr17	18823319	PRPSAP2;PRPSAP2;PRPSAP2;PRPSAP2;PRPSAP2	NM_002767;NM_001243940;NM_001243936;NM_001243941;NM_001243942	Body;Body;Body;Body;Body		OpenSea	0.0994659
cg05096938	chr4	78624154					OpenSea	0.0943078
cg05097594	chr6	47709576					OpenSea	0.125848
cg05097801	chr4	174834788					OpenSea	0.0884885
cg05097887	chr10	75184282	ZMYND17	NM_001024593	3'UTR		OpenSea	0.142843
cg05097930	chr12	51317867	METTL7A	NM_014033	TSS1500		OpenSea	0.0976764
cg05098821	chr12	1925833	CACNA2D4	NM_172364	Body		OpenSea	0.0844633
cg05098991	chr20	49057225					OpenSea	0.0860118
cg05099035	chr17	60815033	MARCH10;MARCH10;MARCH10;MARCH10;MIR548W	NM_001100875;NM_152598;NM_001288779;NM_001288780;NR_036146	Body;Body;Body;Body;Body		OpenSea	0.0859988
cg05099107	chr9	130556931					OpenSea	0.0948889
cg05099299	chr6	158436624	SYNJ2;SYNJ2	NM_001178088;NM_003898	TSS1500;Body		OpenSea	0.111388
cg05099385	chr9	76462634	MIR6130	NR_106746	Body		OpenSea	0.111013
cg05099985	chr1	16245931	SPEN	NM_015001	Body		OpenSea	0.100793
cg05100650	chr15	44212363	FRMD5	NM_032892	Body		OpenSea	0.0943392
cg05101930	chr9	92761680					OpenSea	0.137224
cg05103044	chr6	132713009	MOXD1	NM_015529	Body		OpenSea	0.0873538
cg05103064	chr10	7311500	SFMBT2	NM_001029880	Body		OpenSea	0.104551
cg05104574	chr8	123629859					OpenSea	0.0863416
cg05104867	chr4	170124272	SH3RF1	NM_020870	Body		OpenSea	0.107934
cg05104901	chr8	37569188					OpenSea	0.0983305
cg05104995	chr10	49460249	FRMPD2;FRMPD2	NM_152428;NM_001018071	Body;Body		OpenSea	0.122245
cg05105260	chr12	69418420					OpenSea	0.116709
cg05105452	chr17	49513194					OpenSea	0.0873314
cg05105770	chr14	62203903	HIF1A;HIF1A;HIF1A	NM_181054;NM_001530;NM_001243084	Body;Body;Body		OpenSea	0.0925032
cg05105830	chr16	5535395					OpenSea	0.0884456
cg05106358	chr9	127428053	MIR181A2HG;NR6A1;NR6A1;NR6A1	NR_038975;NM_001278546;NM_001489;NM_033334	Body;Body;Body;Body		OpenSea	0.145166
cg05106421	chr2	179317261	PRKRA;MIR548N;DFNB59	NM_003690;NR_031666;NM_001042702	TSS1500;Body;5'UTR	chr2:179315214-179316573	S_Shore	0.0939769
cg05106785	chr3	190303960	IL1RAP;IL1RAP;IL1RAP;IL1RAP;IL1RAP;IL1RAP	NM_001167930;NM_001167931;NM_134470;NM_001167928;NM_002182;NM_001167929	Body;Body;Body;Body;Body;Body		OpenSea	0.089793
cg05106869	chr16	31142991	PRSS8	NM_002773	3'UTR		OpenSea	0.0835584
cg05107036	chr8	141663760					OpenSea	0.0868944
cg05107281	chr11	47072710	C11orf49;C11orf49;C11orf49;C11orf49;C11orf49;C11orf49;C11orf49	NR_103472;NR_103471;NM_001003676;NM_024113;NM_001278222;NM_001003677;NM_001003678	Body;Body;Body;Body;Body;Body;Body		OpenSea	0.0831226
cg05107507	chr22	24128854	SMARCB1;SMARCB1	NM_003073;NM_001007468	TSS1500;TSS1500	chr22:24129097-24129697	N_Shore	0.0844223
cg05107535	chr16	3242850				chr16:3242622-3242912	Island	0.0834591
cg05107618	chr6	167470163					OpenSea	0.0829166
cg05107650	chr3	141160397	ZBTB38	NM_001080412	5'UTR		OpenSea	0.121094
cg05108054	chr7	50134416	C7orf72	NM_001161834	TSS1500	chr7:50132572-50132921	S_Shore	0.100945
cg05108292	chr1	59484803	LINC01358	NR_110626	TSS1500		OpenSea	0.128283
cg05108386	chr1	99969170					OpenSea	0.100901
cg05108467	chr15	96869132	NR2F2	NM_001145155	TSS200	chr15:96864881-96866787	S_Shelf	0.0882058
cg05108508	chr13	101217747	GGACT	NM_001195087	5'UTR		OpenSea	0.0934557
cg05109049	chr17	29641333	NF1;EVI2B;NF1	NM_001042492;NM_006495;NM_000267	Body;TSS1500;Body		OpenSea	0.100321
cg05109300	chr2	191523135	NAB1	NM_005966	5'UTR		OpenSea	0.0836763
cg05109569	chr7	27146430	HOXA3;HOXA3;HOXA3	NM_153631;NM_153632;NM_030661	3'UTR;3'UTR;3'UTR	chr7:27146069-27146600	Island	0.105537
cg05111420	chr18	3538691	DLGAP1;DLGAP1;DLGAP1;DLGAP1;DLGAP1;DLGAP1;DLGAP1;DLGAP1;DLGAP1	NM_001003809;NM_001242766;NM_001308390;NM_001242764;NM_001242763;NM_001242762;NM_004746;NM_001242765;NM_001242761	Body;Body;Body;Body;Body;Body;Body;Body;Body		OpenSea	0.108484
cg05111479	chr2	144860017	GTDC1;GTDC1;GTDC1;GTDC1;GTDC1;GTDC1;GTDC1	NM_001284234;NM_001284238;NM_024659;NM_001164629;NM_001006636;NM_001284233;NM_001284235	Body;Body;Body;Body;Body;Body;Body		OpenSea	0.127176
cg05111603	chr4	38213171					OpenSea	0.0876262
cg05111663	chr8	124006785					OpenSea	0.102126
cg05111772	chr2	120050013					OpenSea	0.101722
cg05112110	chr11	96012429	MAML2	NM_032427	Body		OpenSea	0.10861
cg05113284	chr8	17621445	MTUS1;MTUS1	NM_001001924;NM_001001925	5'UTR;5'UTR		OpenSea	0.137268
cg05113410	chr2	102327511	MAP4K4;MAP4K4;MAP4K4	NM_145687;NM_004834;NM_145686	Body;Body;Body		OpenSea	0.105597
cg05113453	chr2	67283321					OpenSea	0.0988823
cg05113586	chr4	181531667					OpenSea	0.0976521
cg05113672	chr1	110358396					OpenSea	0.131512
cg05113898	chr17	78801969	RPTOR;RPTOR	NM_001163034;NM_020761	Body;Body	chr17:78798780-78799160	S_Shelf	0.108014
cg05114328	chr2	151476924					OpenSea	0.105011
cg05114674	chr1	245603683	KIF26B	NM_018012	Body		OpenSea	0.111021
cg05115424	chr17	64787379	PRKCA	NM_002737	Body		OpenSea	0.0959776
cg05115450	chr22	39688987				chr22:39688128-39688349	S_Shore	0.0840377
cg05115460	chr19	47404944					OpenSea	0.131977
cg05116792	chr5	98277378					OpenSea	0.0920619
cg05117324	chr11	4469604	OR52K2	NM_001005172	TSS1500		OpenSea	0.0920706
cg05117496	chr4	190215933					OpenSea	0.120827
cg05118430	chr1	210468441				chr1:210465709-210466212	S_Shelf	0.101903
cg05118514	chr17	78143262	CARD14	NR_047566	TSS1500		OpenSea	0.133778
cg05118735	chr2	120249900	SCTR	NM_002980	Body		OpenSea	0.100951
cg05118976	chr14	55361901	GCH1;GCH1;GCH1;GCH1	NM_001024071;NM_001024070;NM_000161;NM_001024024	Body;Body;Body;Body		OpenSea	0.145176
cg05119572	chr2	159867036	TANC1;TANC1	NM_001145909;NM_033394	5'UTR;5'UTR		OpenSea	0.0998233
cg05119641	chr2	183387476	PDE1A;PDE1A;PDE1A;PDE1A;PDE1A	NM_001003683;NM_005019;NM_001258312;NM_001258312;NM_001003683	5'UTR;TSS200;1stExon;5'UTR;1stExon		OpenSea	0.0941601
cg05119686	chr10	31967157					OpenSea	0.0867592
cg05120428	chr10	116109825	AFAP1L2;AFAP1L2	NM_032550;NM_001001936	Body;Body		OpenSea	0.0911308
cg05121110	chr1	21619484	LOC100506801;ECE1	NR_038404;NM_001113348	TSS1500;Body	chr1:21616380-21617101	S_Shelf	0.148374
cg05122299	chr16	10693569					OpenSea	0.11188
cg05122437	chr13	30055092	MTUS2;MTUS2	NM_015233;NM_001033602	Body;Body	chr13:30054342-30054558	S_Shore	0.106451
cg05124117	chr13	107568872				chr13:107570191-107570671	N_Shore	0.108264
cg05124190	chr6	137952733					OpenSea	0.116652
cg05125353	chr3	169477189					OpenSea	0.0916495
cg05127574	chr8	121714454	SNTB1	NM_021021	Body		OpenSea	0.125201
cg05127612	chr6	150023603	LATS1;LATS1;LATS1	NR_073033;NM_001270519;NM_004690	Body;5'UTR;5'UTR		OpenSea	0.115351
cg05127781	chr16	3177981	ZNF213-AS1	NR_110900	Body	chr16:3174118-3174887	S_Shelf	0.111269
cg05128003	chr1	6548963	PLEKHG5;PLEKHG5;PLEKHG5;PLEKHG5	NM_020631;NM_198681;NM_001042664;NM_001042663	5'UTR;Body;5'UTR;Body	chr1:6550083-6551115	N_Shore	0.136318
cg05128109	chr3	146246957	PLSCR1	NM_021105	Body		OpenSea	0.125926
cg05128379	chr11	36491550					OpenSea	0.104338
cg05128386	chr16	47409367	ITFG1	NM_030790	Body		OpenSea	0.0986344
cg05128516	chr22	36749126	MYH9	NM_002473	5'UTR		OpenSea	0.101589
cg05128538	chr12	5842663	ANO2;ANO2	NM_001278596;NM_001278597	Body;Body		OpenSea	0.0995639
cg05128820	chr11	117152058	RNF214;RNF214;RNF214	NM_207343;NM_001077239;NM_001278249	Body;Body;Body		OpenSea	0.0974438
cg05129001	chr12	52071544	SCN8A;SCN8A	NM_001177984;NM_014191	Body;Body		OpenSea	0.0899572
cg05129265	chr8	48295993	SPIDR;SPIDR;SPIDR;SPIDR	NR_104581;NM_001080394;NM_001282916;NM_001282919	Body;Body;Body;Body		OpenSea	0.0894432
cg05129325	chr1	215255161	KCNK2;KCNK2;KCNK2	NM_014217;NM_001017425;NM_001017424	TSS1500;TSS1500;Body	chr1:215256051-215256636	N_Shore	0.0956235
cg05129505	chr1	45637913	ZSWIM5	NM_020883	Body		OpenSea	0.0966634
cg05129572	chr15	56138634	NEDD4;NEDD4	NM_198400;NM_006154	Body;Body		OpenSea	0.104294
cg05130081	chr7	157867264	PTPRN2;PTPRN2;PTPRN2	NM_002847;NM_130842;NM_130843	Body;Body;Body		OpenSea	0.128221
cg05130202	chr3	185237015	LIPH	NM_139248	Body		OpenSea	0.0959971
cg05131732	chr8	93201063					OpenSea	0.103619
cg05131815	chr6	109217365	ARMC2;ARMC2	NM_001286609;NM_032131	Body;Body		OpenSea	0.0880865
cg05131940	chr10	53004308	PRKG1;PRKG1	NM_001098512;NM_006258	Body;Body		OpenSea	0.0843297
cg05132077	chr22	49448320				chr22:49447339-49448283	S_Shore	0.11725
cg05132306	chr1	1846340	CALML6;CALML6	NM_138705;NM_138705	1stExon;5'UTR	chr1:1850098-1851391	N_Shelf	0.0995548
cg05132999	chr1	51796987	TTC39A	NM_001144832	Body	chr1:51796097-51796589	S_Shore	0.11575
cg05133272	chr19	57657025	ZIM3	NM_052882	TSS1500		OpenSea	0.104179
cg05133853	chr11	5265008	HBBP1	NR_001589	TSS200		OpenSea	0.0826044
cg05134027	chr6	154358882	OPRM1;OPRM1;OPRM1;OPRM1;OPRM1;OPRM1;OPRM1;OPRM1	NM_001285524;NM_000914;NM_001008504;NM_001285522;NM_001285523;NM_001145279;NM_001145280;NM_001145281	TSS1500;TSS1500;TSS1500;TSS1500;TSS1500;5'UTR;5'UTR;Body	chr6:154360586-154361008	N_Shore	0.100971
cg05134214	chr12	115432918					OpenSea	0.11314
cg05134325	chr13	52423122					OpenSea	0.134941
cg05134708	chr17	74551866				chr17:74553220-74553912	N_Shore	0.12375
cg05134730	chr6	56489995	RNU6-71P;DST;DST;DST;DST;DST	NR_046940;NM_015548;NM_001723;NM_183380;NM_001144770;NM_001144769	Body;Body;Body;Body;Body;Body		OpenSea	0.0915836
cg05134786	chr4	25780875	SEL1L3;SEL1L3;SEL1L3	NM_001297594;NM_015187;NM_001297592	Body;Body;Body		OpenSea	0.117536
cg05135409	chr18	64350363					OpenSea	0.0866402
cg05135791	chr12	72953946	TRHDE	NM_013381	Body		OpenSea	0.104177
cg05135851	chr3	45039331	EXOSC7;EXOSC7	NR_023353;NM_015004	Body;Body		OpenSea	0.0879554
cg05136264	chr9	124989408	LHX6;LHX6;LHX6;LHX6	NM_001242333;NM_199160;NM_001242334;NM_014368	Body;Body;Body;Body	chr9:124987743-124991086	Island	0.112863
cg05136670	chr6	107741062	PDSS2	NM_020381	Body		OpenSea	0.108446
cg05136928	chr18	56512180					OpenSea	0.115595
cg05137157	chr9	71943143	FAM189A2;FAM189A2	NM_004816;NM_001127608	TSS1500;5'UTR	chr9:71939501-71940679	S_Shelf	0.0884692
cg05137975	chr6	99786314	C6orf168	NM_032511	Body		OpenSea	0.114879
cg05138017	chr6	49509495					OpenSea	0.122
cg05138403	chr14	93510791	ITPK1;ITPK1;ITPK1	NM_001142593;NM_014216;NM_001142594	Body;Body;Body		OpenSea	0.139449
cg05138787	chr5	14405925	TRIO	NM_007118	Body		OpenSea	0.113602
cg05138839	chr2	153098681					OpenSea	0.104052
cg05139080	chr5	79513269	SERINC5;SERINC5;SERINC5;SERINC5;SERINC5	NM_001174072;NR_126061;NR_126060;NM_178276;NM_001174071	Body;Body;Body;Body;Body		OpenSea	0.10311
cg05141014	chr5	59784203	PART1;PART1;PDE4D;PART1	NR_028508;NR_024617;NM_001165899;NR_028509	Body;Body;TSS1500;Body		OpenSea	0.142076
cg05141217	chr8	28491378					OpenSea	0.127895
cg05141432	chr3	81812214	GBE1	NM_000158	TSS1500	chr3:81810315-81810953	S_Shore	0.083126
cg05141656	chr1	224401026	LOC101927143	NR_110669	TSS200		OpenSea	0.110715
cg05141787	chr11	2193284	TH;TH;TH	NM_000360;NM_199293;NM_199292	TSS1500;TSS1500;TSS1500		OpenSea	0.106607
cg05141856	chr20	16554463	KIF16B;KIF16B;KIF16B	NM_001199866;NM_024704;NM_001199865	TSS1500;TSS1500;TSS1500	chr20:16553836-16554260	S_Shore	0.0904256
cg05142677	chr16	88601446	ZFPM1	NM_153813	3'UTR	chr16:88599610-88601530	Island	0.131224
cg05143012	chr7	10974404	NDUFA4	NM_002489	Body		OpenSea	0.0842836
cg05143345	chr14	23447408	JUB;JUB	NM_032876;NM_198086	Body;TSS1500	chr14:23449886-23452174	N_Shelf	0.0900097
cg05143696	chr2	29222013	FAM179A	NM_199280	Body		OpenSea	0.0921612
cg05143735	chr2	127978490				chr2:127976389-127977667	S_Shore	0.0852084
cg05145043	chr1	150936509	SETDB1;SETDB1	NM_001145415;NM_012432	Body;Body		OpenSea	0.0953929
cg05145130	chr6	1606269	FOXCUT	NR_125804	Body	chr6:1604606-1615866	Island	0.0852095
cg05145839	chr11	46085860	PHF21A;PHF21A	NM_016621;NM_001101802	Body;Body		OpenSea	0.130686
cg05145947	chr8	126034949					OpenSea	0.0993571
cg05146223	chr5	27084372					OpenSea	0.100098
cg05146527	chr19	45150643	PVR;PVR;PVR;PVR	NM_001135770;NM_006505;NM_001135769;NM_001135768	Body;Body;Body;Body	chr19:45150371-45150834	Island	0.0872763
cg05146756	chr9	21558871	LOC554202	NR_027054	Body	chr9:21559133-21559816	N_Shore	0.113917
cg05147695	chr6	12472960					OpenSea	0.100241
cg05148373	chr2	183387516	PDE1A;PDE1A	NM_001003683;NM_005019	TSS200;TSS1500		OpenSea	0.13332
cg05148465	chr17	7034129					OpenSea	0.0846583
cg05148592	chr5	73205429	RGNEF	NM_001080479	Body		OpenSea	0.0852134
cg05148610	chr11	45954908	PHF21A;PHF21A	NM_016621;NM_001101802	3'UTR;3'UTR		OpenSea	0.0924355
cg05148798	chr3	16357176					OpenSea	0.108148
cg05148931	chr22	30675544					OpenSea	0.0853931
cg05149320	chr1	160833863	CD244;CD244;CD244	NM_001166664;NM_001166663;NM_016382	TSS1500;TSS1500;TSS1500		OpenSea	0.171667
cg05149988	chr3	194153366	ATP13A3	NM_024524	Body		OpenSea	0.0921579
cg05150188	chr6	133008700	VNN1	NM_004666	Body		OpenSea	0.133805
cg05150224	chr16	58587227	CNOT1;CNOT1	NM_206999;NM_016284	Body;Body		OpenSea	0.087267
cg05150333	chr20	52403283					OpenSea	0.123965
cg05150664	chr5	171797372	SH3PXD2B;SH3PXD2B	NM_001308175;NM_001017995	Body;Body		OpenSea	0.12175
cg05151268	chr8	49607937	LOC101929268	NR_105002	Body		OpenSea	0.10937
cg05151758	chr10	104128081	GBF1;GBF1;GBF1	NM_001199378;NM_001199379;NM_004193	Body;Body;Body		OpenSea	0.107534
cg05152407	chr12	59144341	LOC101927653;LOC100506869	NR_120452;NR_126341	Body;Body		OpenSea	0.110687
cg05152903	chr12	10872218	CSDA;CSDA	NM_003651;NM_001145426	Body;Body	chr12:10875137-10876180	N_Shelf	0.123871
cg05153155	chr3	87119406					OpenSea	0.11958
cg05153174	chr2	242695689	D2HGDH;D2HGDH;D2HGDH	NR_109778;NM_152783;NM_001287249	Body;Body;Body		OpenSea	0.0884272
cg05153801	chr5	117663193					OpenSea	0.107924
cg05154216	chr5	127772720	FBN2	NM_001999	Body		OpenSea	0.105611
cg05154454	chr9	113100053	TXNDC8	NM_001003936	1stExon		OpenSea	0.0936714
cg05155784	chr12	110316989	GLTP	NM_016433	Body	chr12:110318011-110318778	N_Shore	0.0972176
cg05156120	chr17	41723125	MEOX1;MEOX1;MEOX1	NM_013999;NM_001040002;NM_004527	Body;Body;Body	chr17:41723219-41723826	N_Shore	0.0900594
cg05156582	chr1	2171253	SKI	NM_003036	Body		OpenSea	0.0901385
cg05156901	chr22	51016646	CPT1B;CPT1B;CPT1B;CHKB-CPT1B;CPT1B;CPT1B;CPT1B;CPT1B	NM_152246;NM_001145135;NM_001145137;NR_027928;NM_152245;NM_001145136;NM_004377;NM_001145134	5'UTR;5'UTR;TSS200;Body;5'UTR;5'UTR;5'UTR;5'UTR	chr22:51016253-51017020	Island	0.0933748
cg05157625	chr14	93153553	RIN3	NM_024832	Body	chr14:93153278-93154759	Island	0.105095
cg05157846	chr9	125511813	OR1L6	NM_001004453	TSS1500		OpenSea	0.0835606
cg05158633	chr21	37872280	CLDN14;CLDN14	NM_001146078;NM_001146077	5'UTR;5'UTR		OpenSea	0.0923652
cg05158854	chr14	96729656	BDKRB1	NM_000710	5'UTR		OpenSea	0.104744
cg05160344	chr6	107074591	RTN4IP1	NM_032730	Body		OpenSea	0.134806
cg05160404	chr8	16462035					OpenSea	0.0841214
cg05160614	chr15	37088618	C15orf41;C15orf41;C15orf41	NM_001130010;NM_032499;NM_001290232	Body;Body;Body		OpenSea	0.126877
cg05160909	chr2	217381364					OpenSea	0.112385
cg05161074	chr15	42289885	PLA2G4E	NM_001080490	Body		OpenSea	0.117216
cg05161170	chr6	11815209					OpenSea	0.124595
cg05161346	chr11	10524272	AMPD3;AMPD3;AMPD3;AMPD3;AMPD3;AMPD3;AMPD3;AMPD3;AMPD3;AMPD3	NM_001025389;NM_001025390;NM_001172431;NM_000480;NM_001172430;NM_001172431;NM_000480;NM_001025390;NM_001025389;NM_001172430	ExonBnd;ExonBnd;ExonBnd;ExonBnd;ExonBnd;Body;Body;Body;Body;Body		OpenSea	0.0901239
cg05161347	chr8	129373113					OpenSea	0.102681
cg05161374	chr16	22211117					OpenSea	0.125323
cg05162071	chr11	13142205					OpenSea	0.115001
cg05162255	chr16	66614749	CMTM2;CMTM2	NM_144673;NM_001199317	Body;Body	chr16:66612749-66613412	S_Shore	0.0989184
cg05162858	chr10	80697460					OpenSea	0.0898585
cg05163007	chr6	15268593	JARID2;JARID2	NM_004973;NM_001267040	Body;5'UTR		OpenSea	0.090201
cg05163071	chr3	108476540	RETNLB	NM_032579	TSS1500		OpenSea	0.12897
cg05163330	chr13	114104057	ADPRHL1;ADPRHL1	NM_138430;NM_199162	Body;TSS1500		OpenSea	0.084184
cg05163491	chr3	184434507					OpenSea	0.0927963
cg05163626	chr2	23841810	KLHL29	NM_052920	Body		OpenSea	0.108747
cg05163655	chr3	107707263					OpenSea	0.0877162
cg05164374	chr8	132445275					OpenSea	0.0839085
cg05164961	chr1	22498563					OpenSea	0.0884736
cg05165556	chr6	169386050					OpenSea	0.0982111
cg05168012	chr2	102867275				chr2:102867093-102867827	Island	0.0874859
cg05168015	chr5	171880461	SH3PXD2B	NM_001017995	Body	chr5:171881182-171881547	N_Shore	0.101014
cg05168133	chr2	46748473	ATP6V1E2	NM_080653	TSS1500		OpenSea	0.100367
cg05169312	chr5	154316775	GEMIN5	NM_015465	Body	chr5:154317459-154317930	N_Shore	0.0887281
cg05169454	chr2	38602911	ATL2;ATL2;ATL2	NM_022374;NM_001135673;NR_024191	Body;Body;Body	chr2:38603569-38604510	N_Shore	0.106259
cg05169578	chr22	51107084					OpenSea	0.0910221
cg05169814	chr5	90354616	ADGRV1;ADGRV1	NR_003149;NM_032119	Body;Body		OpenSea	0.138636
cg05169828	chr16	89912059	SPIRE2	NM_032451	Body		OpenSea	0.0952225
cg05169873	chr1	45243032	RPS8;SNORD38A;SNORD38B	NM_001012;NR_001456;NR_001457	Body;TSS1500;TSS1500	chr1:45241013-45241900	S_Shore	0.101433
cg05170365	chr6	158873277	TULP4;TULP4	NM_001007466;NM_020245	Body;Body		OpenSea	0.108704
cg05171064	chr3	175144769	MIR548AY;NAALADL2	NR_106753;NM_207015	Body;Body		OpenSea	0.0998168
cg05171197	chr2	240230850	HDAC4	NM_006037	Body		OpenSea	0.0838895
cg05171514	chr2	202831855					OpenSea	0.0997938
cg05171682	chr3	100080118					OpenSea	0.120367
cg05171729	chr6	168627236				chr6:168630046-168630390	N_Shelf	0.109108
cg05171937	chr12	27396765	STK38L	NM_015000	TSS1500	chr12:27396982-27397646	N_Shore	0.0929938
cg05172844	chr3	127455288	MGLL;MGLL;MGLL	NM_001003794;NM_007283;NM_001256585	Body;Body;Body		OpenSea	0.0954853
cg05173425	chr14	55687760					OpenSea	0.0857329
cg05173728	chr6	151381460	MTHFD1L;MTHFD1L;MTHFD1L	NM_015440;NM_001242767;NM_001242768	Body;Body;Body		OpenSea	0.11347
cg05174132	chr19	14617222					OpenSea	0.114592
cg05174290	chr2	24114887	ATAD2B;ATAD2B;ATAD2B	NR_125717;NM_001242338;NM_017552	Body;Body;Body		OpenSea	0.0956435
cg05174890	chr17	33759986	SLFN12	NM_018042	TSS1500		OpenSea	0.108185
cg05174942	chr5	140098392	VTRNA1-2	NR_026704	TSS200		OpenSea	0.121062
cg05176556	chr2	220716304					OpenSea	0.100052
cg05177060	chr7	142511280					OpenSea	0.0925212
cg05177276	chr9	140507085	ARRDC1	NM_152285	Body		OpenSea	0.0856721
cg05177519	chr8	38326968	FGFR1;FGFR1;FGFR1;FGFR1;FGFR1;FGFR1;FGFR1	NM_023111;NM_023110;NM_015850;NM_023105;NM_023106;NM_023108;NM_023107	TSS1500;TSS1500;TSS1500;TSS1500;TSS1500;TSS1500;TSS1500	chr8:38325091-38326374	S_Shore	0.0857019
cg05177749	chr5	43354061					OpenSea	0.0862303
cg05177932	chr16	89631655				chr16:89632592-89632799	N_Shore	0.106333
cg05179292	chr12	7244621	C1R	NM_001733	Body		OpenSea	0.0979231
cg05179455	chr2	238263887	COL6A3;COL6A3;COL6A3	NM_004369;NM_057167;NM_057166	Body;Body;Body		OpenSea	0.133358
cg05180182	chr10	3666755					OpenSea	0.109304
cg05180258	chr14	73921198	NUMB;NUMB;NUMB;NUMB	NM_001005744;NM_001005743;NM_001005745;NM_003744	5'UTR;5'UTR;5'UTR;5'UTR	chr14:73924588-73924980	N_Shelf	0.0942573
cg05180717	chr15	34516488	TMEM85	NM_016454	TSS1500		OpenSea	0.110006
cg05181301	chr2	9459596	ASAP2;ASAP2	NM_001135191;NM_003887	Body;Body	chr2:9459243-9459454	S_Shore	0.107101
cg05181727	chr2	239288232	TRAF3IP1;TRAF3IP1	NM_015650;NM_001139490	Body;Body		OpenSea	0.0961131
cg05181918	chr22	25509660	LOC100128531;KIAA1671	NR_038941;NM_001145206	TSS1500;Body	chr22:25507309-25507537	S_Shelf	0.101115
cg05181996	chr12	8233532	NECAP1;NECAP1	NM_015509;NR_024260	TSS1500;TSS1500	chr12:8234689-8235020	N_Shore	0.0849234
cg05182233	chr6	169067051	SMOC2;SMOC2	NM_001166412;NM_022138	Body;Body		OpenSea	0.127329
cg05182265	chr7	156933206	UBE3C	NM_014671	Body	chr7:156931422-156932075	S_Shore	0.106243
cg05183671	chr12	11613647					OpenSea	0.0824239
cg05183989	chr4	184545999					OpenSea	0.0981088
cg05184032	chr6	53395402	GCLC;GCLC	NM_001197115;NM_001498	Body;Body		OpenSea	0.117224
cg05185262	chr22	43061756				chr22:43058126-43058751	S_Shelf	0.0823492
cg05185926	chr5	142602110	ARHGAP26;ARHGAP26	NM_001135608;NM_015071	3'UTR;3'UTR		OpenSea	0.0995162
cg05185946	chr5	118791606	HSD17B4	NM_000414	Body	chr5:118788125-118788428	S_Shelf	0.0902638
cg05186074	chr15	85402707	ALPK3	NM_020778	Body		OpenSea	0.113614
cg05186090	chr19	35314451	LOC400685	NR_033982	Body		OpenSea	0.0892581
cg05186239	chr11	85811125					OpenSea	0.120444
cg05186966	chr5	120686311					OpenSea	0.115148
cg05187092	chr3	185128863	MAP3K13;MAP3K13;MAP3K13	NM_004721;NM_001242314;NM_001242317	5'UTR;5'UTR;Body		OpenSea	0.10855
cg05187154	chr16	9828141					OpenSea	0.088209
cg05187474	chr15	69760338					OpenSea	0.11012
cg05187965	chr10	45406764	TMEM72;TMEM72	NM_001123376;NM_001123376	5'UTR;1stExon		OpenSea	0.0854976
cg05188108	chr2	70613518					OpenSea	0.109764
cg05188400	chr8	142163807	DENND3	NM_014957	Body		OpenSea	0.0945486
cg05188967	chr7	122226613	CADPS2;CADPS2;CADPS2	NM_001167940;NM_001009571;NM_017954	Body;Body;Body		OpenSea	0.0864823
cg05189103	chr2	114030936	PAX8;PAX8;PAX8;PAX8	NM_003466;NM_013953;NM_013952;NM_013992	Body;Body;Body;Body	chr2:114033359-114033617	N_Shelf	0.086805
cg05189405	chr12	52914601	KRT5	NM_000424	TSS1500		OpenSea	0.0930851
cg05189835	chr1	220187223	RNU5F-1;EPRS	NR_002753;NM_004446	Body;Body		OpenSea	0.0912498
cg05189840	chr13	47177562	LRCH1;LRCH1;LRCH1	NM_015116;NM_001164211;NM_001164213	Body;Body;Body		OpenSea	0.0930875
cg05190930	chr2	38701258	LOC101929596	NR_110259	Body		OpenSea	0.123955
cg05191175	chr5	134827218				chr5:134827285-134827644	N_Shore	0.0945022
cg05191405	chr2	174889995				chr2:174890243-174890814	N_Shore	0.0977437
cg05191592	chr4	19215267					OpenSea	0.106515
cg05192138	chr15	67706385	IQCH;IQCH;IQCH;IQCH-AS1;IQCH-AS1	NM_001031715;NM_001284348;NM_001284347;NR_040052;NR_040051	Body;Body;Body;Body;Body		OpenSea	0.0824359
cg05192388	chr8	39951883					OpenSea	0.0869769
cg05192497	chr1	147052131	BCL9	NM_004326	5'UTR		OpenSea	0.098356
cg05193179	chr22	17679799	CECR1;CECR1;CECR1;CECR1;CECR1;CECR1	NM_177405;NM_001282229;NM_001282227;NM_001282228;NM_001282226;NM_001282225	Body;Body;Body;Body;Body;Body		OpenSea	0.115482
cg05193946	chr12	6465390	SCNN1A;SCNN1A;SCNN1A	NM_001159576;NM_001038;NM_001159575	Body;Body;Body		OpenSea	0.107048
cg05194412	chr2	137003533					OpenSea	0.0834386
cg05194426	chr10	135343193	CYP2E1	NM_000773	Body	chr10:135341255-135342561	S_Shore	0.171251
cg05195050	chr5	9834932	LOC285692	NR_027112	Body		OpenSea	0.110538
cg05195286	chr11	76799867	CAPN5	NM_004055	Body		OpenSea	0.0997751
cg05195356	chr2	219473299	PLCD4	NM_032726	5'UTR		OpenSea	0.103478
cg05195377	chr8	71292753	NCOA2	NM_006540	5'UTR		OpenSea	0.0975757
cg05195776	chr3	188498449	LPP;LPP;LPP	NM_001167671;NM_001167672;NM_005578	Body;Body;Body		OpenSea	0.0900221
cg05196718	chr4	40405602					OpenSea	0.0916383
cg05196942	chr14	96734873					OpenSea	0.10113
cg05197760	chr12	25056500	BCAT1;BCAT1;BCAT1;BCAT1;BCAT1	NM_001178094;NM_001178093;NM_001178092;NM_001178091;NM_005504	TSS1500;TSS1500;Body;Body;Body	chr12:25055599-25056246	S_Shore	0.0903736
cg05197971	chr19	10626457	S1PR5;S1PR5	NM_030760;NM_001166215	5'UTR;5'UTR	chr19:10627980-10628417	N_Shore	0.0921178
cg05197995	chr2	100107669	REV1;REV1	NM_001037872;NM_016316	TSS1500;TSS1500	chr2:100105543-100107158	S_Shore	0.0853614
cg05198095	chr1	154507026	TDRD10;TDRD10	NM_001098475;NM_182499	Body;Body		OpenSea	0.0995384
cg05198354	chr14	27277135	LOC102724890;LOC102724890;LOC101927062	NR_110557;NR_110556;NR_110033	TSS1500;TSS1500;Body		OpenSea	0.100232
cg05198969	chr5	142066128	FGF1;FGF1;FGF1;FGF1;FGF1;FGF1	NM_001144935;NM_001144934;NM_000800;NR_026696;NR_026695;NM_033136	5'UTR;5'UTR;TSS1500;Body;Body;TSS200		OpenSea	0.1314
cg05199251	chr1	174908971	LOC101928696;RABGAP1L;RABGAP1L;RABGAP1L;RABGAP1L	NR_121196;NM_014857;NM_001243765;NM_001035230;NM_001243763	Body;Body;Body;Body;Body		OpenSea	0.084767
cg05199362	chr20	30450060	DUSP15;DUSP15;DUSP15	NM_001012644;NM_080611;NM_177991	Body;Body;Body	chr20:30449011-30449593	S_Shore	0.0993584
cg05199761	chr10	6105145	IL2RA;IL2RA;IL2RA	NM_000417;NM_001308243;NM_001308242	TSS1500;TSS1500;TSS1500		OpenSea	0.112349
cg05199819	chr9	74930856	LINC01504	NR_110952	Body		OpenSea	0.0933681
cg05199874	chr11	9623178					OpenSea	0.0954648
cg05199904	chr5	71251691					OpenSea	0.104876
cg05200313	chr14	92960827	SLC24A4;SLC24A4;SLC24A4	NM_153646;NM_153648;NM_153647	3'UTR;3'UTR;3'UTR		OpenSea	0.0826605
cg05200811	chr21	47581042				chr21:47580492-47582065	Island	0.138433
cg05201300	chr5	172443740	ATP6V0E1	NM_003945	Body		OpenSea	0.0888282
cg05201344	chr13	114304887	ATP4B	NM_000705	Body	chr13:114302311-114302519	S_Shelf	0.114346
cg05201536	chr22	47117668	CERK	NM_022766	Body		OpenSea	0.124614
cg05202121	chr12	57122323				chr12:57118977-57119374	S_Shelf	0.13504
cg05202136	chr4	3250845	C4orf44;C4orf44;C4orf44;C4orf44	NM_001012982;NM_001042690;NM_001012982;NM_001042690	5'UTR;5'UTR;1stExon;1stExon	chr4:3250627-3251447	Island	0.0854864
cg05202347	chr15	70381525	TLE3;TLE3;TLE3	NM_001105192;NM_020908;NM_005078	Body;Body;Body		OpenSea	0.0940849
cg05202616	chr12	110993883	PPTC7	NM_139283	Body		OpenSea	0.106573
cg05203124	chr12	71709992					OpenSea	0.102402
cg05203185	chr12	62221328	FAM19A2	NM_178539	Body		OpenSea	0.0870089
cg05203217	chr20	43730072	KCNS1	NM_002251	TSS1500	chr20:43729515-43729791	S_Shore	0.114979
cg05203627	chr13	42908823					OpenSea	0.0857743
cg05203714	chr11	111748583	FDXACB1;FDXACB1;C11orf1	NR_038364;NM_138378;NM_022761	Body;Body;TSS1500	chr11:111749570-111750078	N_Shore	0.0926355
cg05204095	chr12	62658922	USP15;USP15;USP15	NM_001252079;NM_006313;NM_001252078	Body;Body;Body		OpenSea	0.0836399
cg05204532	chr2	8597177				chr2:8596907-8597573	Island	0.0833437
cg05205222	chr7	41105805					OpenSea	0.117965
cg05205793	chr10	14013764	FRMD4A	NM_018027	Body		OpenSea	0.123107
cg05206622	chr12	109095285	CORO1C;CORO1C;CORO1C	NM_001276471;NM_014325;NM_001105237	5'UTR;5'UTR;Body		OpenSea	0.0936992
cg05206733	chr10	28671688					OpenSea	0.118956
cg05207932	chr8	124679280					OpenSea	0.0908917
cg05208794	chr2	150734682					OpenSea	0.127148
cg05209511	chr2	69895142					OpenSea	0.134154
cg05209515	chr22	37585549	C1QTNF6;C1QTNF6	NM_031910;NM_182486	TSS1500;TSS1500		OpenSea	0.0911231
cg05209630	chr12	72205041					OpenSea	0.116187
cg05210373	chr14	105173786	INF2;INF2	NM_022489;NM_001031714	Body;Body		OpenSea	0.100767
cg05210606	chr17	22203008					OpenSea	0.109639
cg05210683	chr8	29140657					OpenSea	0.124635
cg05210969	chr6	44145950	CAPN11	NM_007058	Body		OpenSea	0.12922
cg05211746	chr22	38362190	MIR6820;POLR2F;POLR2F;POLR2F;POLR2F;POLR2F	NR_106878;NR_125371;NM_021974;NM_001301129;NM_001301131;NM_001301130	TSS1500;Body;Body;Body;Body;Body		OpenSea	0.118971
cg05211790	chr5	34683189	RAI14;RAI14;RAI14;RAI14;RAI14	NM_015577;NM_001145522;NM_001145520;NM_001145525;NM_001145521	5'UTR;5'UTR;5'UTR;TSS1500;TSS1500		OpenSea	0.134415
cg05212260	chr17	39791766					OpenSea	0.105319
cg05212327	chr5	115379954					OpenSea	0.119283
cg05212359	chr22	45399646	PHF21B;PHF21B;PHF21B;PHF21B	NM_001242450;NM_138415;NM_001135862;NM_001284296	Body;Body;Body;5'UTR	chr22:45403036-45406372	N_Shelf	0.112196
cg05212440	chr19	10973874	C19orf38;C19orf38	NM_001136482;NM_001136482	ExonBnd;Body		OpenSea	0.0972471
cg05212892	chr7	158533877	ESYT2	NM_020728	Body		OpenSea	0.157894
cg05213296	chr6	111302729	RPF2	NM_032194	TSS1500	chr6:111303114-111303485	N_Shore	0.159492
cg05213722	chr17	68169851	KCNJ2	NM_000891	5'UTR		OpenSea	0.113462
cg05214427	chr11	393938	PKP3	NM_007183	TSS1500	chr11:394257-394619	N_Shore	0.103754
cg05214511	chr4	80572259					OpenSea	0.0924562
cg05215130	chr2	186525540					OpenSea	0.0942242
cg05215208	chr11	101329146	TRPC6	NM_004621	Body		OpenSea	0.110817
cg05215304	chr2	101402664					OpenSea	0.117718
cg05215525	chr8	80836065	MRPS28	NM_014018	Body		OpenSea	0.0855517
cg05215549	chr2	66470263					OpenSea	0.0975319
cg05215605	chr7	92352149	CDK6;CDK6	NM_001259;NM_001145306	Body;Body		OpenSea	0.12403
cg05215748	chr17	6898738	ALOX12	NM_000697	TSS1500	chr17:6898820-6900427	N_Shore	0.106871
cg05215792	chr10	104913726	NT5C2;NT5C2	NM_001134373;NM_012229	Body;Body		OpenSea	0.0882981
cg05215808	chr13	100341245	CLYBL;CLYBL	NR_104592;NM_206808	Body;Body		OpenSea	0.0845431
cg05215884	chr15	58670807					OpenSea	0.141319
cg05216052	chr2	113811325	IL36B;IL36B	NM_014438;NM_173178	TSS1500;TSS1500	chr2:113808517-113808756	S_Shelf	0.0870798
cg05216096	chr1	9932407	CTNNBIP1;CTNNBIP1	NM_020248;NM_001012329	5'UTR;5'UTR		OpenSea	0.0880375
cg05216534	chr8	29945944	MIR548O2	NR_039605	Body		OpenSea	0.0876689
cg05217094	chr2	103593042					OpenSea	0.0904652
cg05217317	chr3	107725582					OpenSea	0.133964
cg05217642	chr11	121171471	SC5D;SC5D	NM_006918;NM_001024956	5'UTR;5'UTR		OpenSea	0.0914001
cg05217986	chr12	92838642					OpenSea	0.0934432
cg05218510	chr16	19127305	ITPRIPL2;ITPRIPL2	NM_001034841;NR_028028	1stExon;Body	chr16:19127121-19127324	Island	0.0900805
cg05219523	chr18	9683435					OpenSea	0.0944415
cg05219933	chr4	189034413					OpenSea	0.0909312
cg05220069	chr7	73149619	WBSCR26	NR_026690	Body	chr7:73152564-73153716	N_Shelf	0.085468
cg05220879	chr22	27928014					OpenSea	0.106843
cg05221180	chr9	86602511	RMI1	NM_024945	5'UTR		OpenSea	0.126329
cg05221202	chr1	118475376	WDR3	NM_006784	5'UTR	chr1:118471840-118472720	S_Shelf	0.114592
cg05221748	chr5	122621289					OpenSea	0.0873648
cg05222085	chr16	645235	RAB40C;RAB40C;RAB40C;RAB40C;RAB40C	NM_001172665;NM_001172666;NM_001172664;NM_001172663;NM_021168	Body;Body;Body;Body;Body		OpenSea	0.0844584
cg05223061	chr2	233768377	NGEF;NGEF	NM_019850;NM_001114090	Body;Body	chr2:233765849-233766119	S_Shelf	0.084624
cg05223346	chr2	121116657					OpenSea	0.102135
cg05223459	chr11	45928854	C11orf94	NM_001080446	TSS200		OpenSea	0.0917428
cg05224124	chr14	35583718	PPP2R3C	NM_017917	Body		OpenSea	0.0842494
cg05224280	chr17	65372550	PITPNC1;PITPNC1	NM_181671;NM_012417	TSS1500;TSS1500	chr17:65373224-65375131	N_Shore	0.179195
cg05224572	chr15	45381921					OpenSea	0.0936015
cg05224741	chr6	10422322				chr6:10422321-10422648	Island	0.0906333
cg05225221	chr6	43895167	LINC01512	NR_024478	Body		OpenSea	0.0934797
cg05225503	chr1	151826208	THEM5	NM_182578	TSS200		OpenSea	0.115071
cg05226678	chr2	232152758	ARMC9;ARMC9;ARMC9	NM_001291656;NM_025139;NM_001271466	Body;Body;Body		OpenSea	0.120219
cg05228186	chr11	83393344	DLG2;DLG2;DLG2;DLG2;DLG2	NM_001142702;NM_001142702;NM_001142699;NM_001364;NM_001142700	1stExon;5'UTR;Body;Body;Body		OpenSea	0.0917521
cg05228338	chr1	150048339	VPS45	NM_007259	Body		OpenSea	0.0969953
cg05228402	chr2	14428590	LINC00276	NR_103814	Body		OpenSea	0.10326
cg05228846	chr14	55925656					OpenSea	0.145021
cg05229463	chr2	43440321					OpenSea	0.0830573
cg05229598	chr12	132699923	GALNT9	NM_001122636	Body	chr12:132696661-132697724	S_Shelf	0.0905704
cg05229655	chr18	31582499	NOL4;NOL4;NOL4;NOL4;NOL4;NOL4	NM_001198549;NM_001282527;NM_001198547;NM_001198548;NM_001198546;NM_003787	Body;Body;Body;Body;Body;Body		OpenSea	0.0898634
cg05229927	chr7	3278961					OpenSea	0.121284
cg05229958	chr14	100032712	CCDC85C	NM_001144995	Body		OpenSea	0.115118
cg05229989	chr17	49724713	CA10;CA10;CA10	NM_001082533;NM_020178;NM_001082534	Body;Body;Body		OpenSea	0.13007
cg05230438	chr11	36276195					OpenSea	0.0851188
cg05230834	chr8	119626989	SAMD12;SAMD12	NM_001101676;NM_207506	Body;Body		OpenSea	0.122786
cg05231032	chr19	17354744	NR2F6	NM_005234	Body	chr19:17355181-17356471	N_Shore	0.0834939
cg05231480	chr19	49170277	SEC1;NTN5	NR_004401;NM_145807	Body;Body	chr19:49173600-49173806	N_Shelf	0.0825487
cg05232364	chr22	22316532	TOP3B;TOP3B;TOP3B	NM_003935;NM_001282112;NM_001282113	Body;Body;Body		OpenSea	0.0989728
cg05232755	chr9	113054485					OpenSea	0.121737
cg05232889	chr7	114055419	FOXP2;FOXP2;FOXP2	NM_148898;NM_148899;NM_014491	5'UTR;5'UTR;5'UTR		OpenSea	0.088926
cg05232977	chr10	24745236	KIAA1217;KIAA1217;KIAA1217;KIAA1217;KIAA1217	NM_001282769;NM_019590;NM_001282768;NM_001282767;NM_001098500	5'UTR;Body;Body;Body;Body		OpenSea	0.0891888
cg05233047	chr2	122283880	CLASP1;CLASP1;CLASP1	NM_001142273;NM_015282;NM_001142274	Body;Body;Body	chr2:122287620-122288332	N_Shelf	0.0824635
cg05233353	chr10	75648857					OpenSea	0.088027
cg05233373	chr2	161127261				chr2:161126364-161126825	S_Shore	0.0906043
cg05233713	chr1	42806544					OpenSea	0.12873
cg05234035	chr5	172673203				chr5:172670829-172671824	S_Shore	0.100229
cg05234276	chr10	116441615	ABLIM1;ABLIM1	NM_001003407;NM_001003408	Body;Body		OpenSea	0.105402
cg05234568	chr11	5960015					OpenSea	0.103275
cg05234651	chr8	98945923	MATN2;MATN2	NM_030583;NM_002380	Body;Body		OpenSea	0.0949696
cg05234750	chr2	15499880	NBAS;NBAS	NR_052013;NM_015909	Body;Body		OpenSea	0.0859255
cg05237429	chr3	45166052	CDCP1;CDCP1	NM_022842;NM_178181	Body;Body		OpenSea	0.0963887
cg05237892	chr3	172610357	SPATA16	NM_031955	Body		OpenSea	0.0922216
cg05238291	chr20	57098242	APCDD1L-AS1;APCDD1L-AS1	NR_034147;NR_034147	ExonBnd;Body		OpenSea	0.0923935
cg05238613	chr16	57297444	PLLP	NM_015993	Body		OpenSea	0.107021
cg05238740	chr5	133186737					OpenSea	0.120761
cg05239225	chr15	86022419	AKAP13;AKAP13	NM_006738;NM_007200	5'UTR;5'UTR		OpenSea	0.0836563
cg05239425	chr5	124043436	ZNF608	NM_020747	Body		OpenSea	0.0908911
cg05239911	chr5	108763317					OpenSea	0.0839809
cg05240378	chr8	33367857	TTI2;TTI2;TTI2	NM_025115;NM_001265581;NM_001102401	Body;Body;Body		OpenSea	0.140341
cg05240411	chr7	1238094					OpenSea	0.0918084
cg05241575	chr15	74223597	LOXL1	NM_005576	Body	chr15:74218696-74220373	S_Shelf	0.136336
cg05241828	chr8	145728507	GPT	NM_005309	TSS1500	chr8:145730390-145732205	N_Shore	0.14322
cg05242190	chr16	55150707					OpenSea	0.102993
cg05242371	chr19	46286475	DMPK;DMPK;DMPK;DMWD	NM_004409;NM_001081560;NM_001081562;NM_004943	TSS1500;TSS1500;TSS1500;3'UTR	chr19:46288988-46289934	N_Shelf	0.118422
cg05242915	chr19	1263080				chr19:1260264-1261334	S_Shore	0.0988113
cg05243400	chr12	96627229	ELK3	NM_005230	Body		OpenSea	0.134674
cg05244013	chr15	94346066					OpenSea	0.0963961
cg05244408	chr3	113609253	GRAMD1C	NM_017577	Body		OpenSea	0.092129
cg05244428	chr6	101008489	ASCC3	NM_006828	Body		OpenSea	0.1221
cg05244443	chr6	82651125					OpenSea	0.0905143
cg05244766	chr11	67350499	GSTP1	NM_000852	TSS1500	chr11:67350928-67351953	N_Shore	0.0920216
cg05244979	chr3	65561644	MAGI1;MAGI1;MAGI1	NM_001033057;NM_015520;NM_004742	Body;Body;Body		OpenSea	0.0846714
cg05245094	chr16	85669572	KIAA0182;KIAA0182	NM_001134473;NM_014615	5'UTR;Body	chr16:85670134-85670349	N_Shore	0.144893
cg05245284	chr11	100316089					OpenSea	0.0823406
cg05245515	chr14	21467273	SLC39A2	NM_014579	TSS200		OpenSea	0.104211
cg05245958	chr22	31836042	EIF4ENIF1;EIF4ENIF1;EIF4ENIF1	NM_001164502;NM_001164501;NM_019843	Body;Body;Body		OpenSea	0.103792
cg05246521	chr10	114675512					OpenSea	0.12397
cg05246522	chr17	25798973	KSR1	NM_014238	TSS200		OpenSea	0.122192
cg05246994	chr5	92927148	NR2F1;MIR548AO	NM_005654;NR_049801	Body;Body	chr5:92929268-92929489	N_Shelf	0.0954483
cg05247773	chr14	103018580				chr14:103021331-103021990	N_Shelf	0.0846959
cg05247914	chr19	35629701	FXYD1;FXYD1	NM_021902;NM_005031	TSS200;TSS1500	chr19:35632356-35632572	N_Shelf	0.149649
cg05248950	chr19	6462288				chr19:6463991-6464780	N_Shore	0.0858927
cg05249435	chr12	132854243	LOC100130238;GALNT9	NR_024563;NM_001122636	Body;Body	chr12:132853943-132854190	S_Shore	0.0860722
cg05249946	chr1	233116430					OpenSea	0.106339
cg05249959	chr4	150330549					OpenSea	0.131422
cg05250352	chr7	75571631	POR;SNORA14A	NM_000941;NR_002955	5'UTR;TSS1500		OpenSea	0.0902661
cg05250832	chr11	95855979	MAML2	NM_032427	Body		OpenSea	0.112851
cg05251191	chr5	154527086					OpenSea	0.0826039
cg05251669	chr18	77905391	LOC100130522;LOC100130522	NR_028339;NR_028340	TSS1500;TSS1500	chr18:77905297-77905566	Island	0.0885904
cg05252626	chr11	130271817					OpenSea	0.0965723
cg05253410	chr3	89276666	EPHA3;EPHA3	NM_182644;NM_005233	Body;Body		OpenSea	0.0908316
cg05254287	chr12	43391204					OpenSea	0.0848964
cg05254327	chr12	112186379	ACAD10;ACAD10	NM_025247;NM_001136538	Body;Body		OpenSea	0.0858732
cg05255287	chr5	73928997	ENC1;ENC1;ENC1;ENC1;ENC1	NM_003633;NM_001256576;NM_001256575;NM_001256574;NR_046318	3'UTR;3'UTR;3'UTR;3'UTR;Body		OpenSea	0.125335
cg05255351	chr5	1503979	LPCAT1	NM_024830	Body		OpenSea	0.0877215
cg05256043	chr13	95131951	DCT;DCT	NM_001129889;NM_001922	TSS200;TSS200		OpenSea	0.0964767
cg05256313	chr3	124926431	SLC12A8;SLC12A8	NM_001195483;NM_024628	Body;Body		OpenSea	0.10543
cg05256490	chr2	74643745	C2orf81	NM_001145054	Body	chr2:74645467-74645750	N_Shore	0.0965535
cg05257196	chr12	25150952	C12orf77	NM_001101339	TSS1500		OpenSea	0.106165
cg05257322	chr11	16533308					OpenSea	0.143842
cg05257525	chr5	76733110	WDR41	NM_018268	Body		OpenSea	0.111456
cg05258264	chr10	96953447	C10orf129	NM_207321	TSS1500		OpenSea	0.0913709
cg05258392	chr13	50936350	DLEU1	NR_109974	Body		OpenSea	0.091823
cg05258396	chr9	79901226	VPS13A;VPS13A;VPS13A;VPS13A	NM_001018038;NM_015186;NM_033305;NM_001018037	Body;Body;Body;Body		OpenSea	0.083837
cg05258531	chr16	53673620	RPGRIP1L;RPGRIP1L;RPGRIP1L	NM_001127897;NM_001308334;NM_015272	Body;Body;Body		OpenSea	0.0940769
cg05258550	chr7	105241786					OpenSea	0.139818
cg05258601	chr11	83424916	DLG2;DLG2;DLG2;DLG2;DLG2	NM_001142700;NM_001206769;NM_001300983;NM_001364;NM_001142699	Body;Body;Body;Body;Body		OpenSea	0.118566
cg05258834	chr11	1862477	TNNI2;TNNI2;TNNI2	NM_001145829;NM_003282;NM_001145841	Body;Body;Body		OpenSea	0.0898919
cg05258935	chr19	39086923	MAP4K1;MAP4K1	NM_001042600;NM_007181	Body;Body	chr19:39086878-39087304	Island	0.106027
cg05259305	chr1	43473392				chr1:43472867-43473334	S_Shore	0.0994964
cg05260188	chr6	3307359	SLC22A23;SLC22A23;SLC22A23;SLC22A23	NR_104448;NM_001286455;NM_021945;NM_015482	Body;Body;Body;Body		OpenSea	0.086623
cg05260411	chr11	67331241					OpenSea	0.0986863
cg05260733	chr2	37420094				chr2:37423578-37424361	N_Shelf	0.14902
cg05260915	chr1	235134117					OpenSea	0.0990609
cg05261207	chr4	91234040	CCSER1;CCSER1	NM_207491;NM_001145065	Body;Body		OpenSea	0.0873499
cg05261296	chr17	69437389					OpenSea	0.117695
cg05261452	chr3	43567899	ANO10;ANO10;ANO10;ANO10;ANO10	NM_001204834;NM_001204833;NM_001204832;NM_018075;NM_001204831	Body;Body;Body;Body;Body		OpenSea	0.0845243
cg05262369	chr1	205716365	NUCKS1	NM_022731	Body	chr1:205718238-205719345	N_Shore	0.0855691
cg05262382	chr4	190732196				chr4:190731646-190732197	Island	0.122038
cg05262409	chr21	35456012	SLC5A3;MRPS6	NM_006933;NM_032476	5'UTR;Body		OpenSea	0.104587
cg05262777	chr11	129119447					OpenSea	0.0899856
cg05263725	chr10	120117083	LINC00867	NR_108045	Body		OpenSea	0.0858979
cg05263760	chr6	12845743	PHACTR1	NM_030948	Body		OpenSea	0.0977957
cg05263838	chr2	227659406	IRS1	NM_005544	3'UTR	chr2:227662082-227664912	N_Shelf	0.106399
cg05264377	chr6	42194691	TRERF1	NM_033502	3'UTR		OpenSea	0.101092
cg05264526	chr8	134737898					OpenSea	0.126741
cg05264870	chr2	206599315	NRP2;NRP2;NRP2;NRP2;NRP2;NRP2	NM_201279;NM_018534;NM_201264;NM_201267;NM_003872;NM_201266	Body;Body;Body;Body;Body;Body		OpenSea	0.0887188
cg05265015	chr10	6190591	PFKFB3;PFKFB3	NM_001145443;NM_001282630	Body;Body	chr10:6186520-6187855	S_Shelf	0.0902519
cg05265071	chr15	65032946	RBPMS2	NM_194272	3'UTR		OpenSea	0.114148
cg05265611	chr1	3129633	PRDM16;PRDM16	NM_022114;NM_199454	Body;Body		OpenSea	0.0852279
cg05265936	chr16	69516113					OpenSea	0.0881177
cg05266302	chr9	90255400	DAPK1;DAPK1;DAPK1;DAPK1	NM_004938;NM_001288731;NM_001288730;NM_001288729	Body;Body;Body;Body		OpenSea	0.106537
cg05266321	chr3	46401927	CCR2	NM_001123041	3'UTR		OpenSea	0.0846354
cg05266786	chr10	49742271	ARHGAP22	NM_021226	Body		OpenSea	0.107431
cg05266796	chr6	16723783	ATXN1;ATXN1	NM_001128164;NM_000332	5'UTR;5'UTR		OpenSea	0.0982089
cg05266989	chr14	74296969					OpenSea	0.0854389
cg05267156	chr7	8124234	GLCCI1	NM_138426	Body		OpenSea	0.0957211
cg05267394	chr20	32856898	ASIP	NM_001672	Body	chr20:32856659-32857248	Island	0.0853254
cg05267952	chr19	51529918	KLK11;KLK11;KLK11;KLK11	NM_144947;NM_001167605;NM_001136032;NM_006853	Body;5'UTR;TSS200;5'UTR		OpenSea	0.0991608
cg05268444	chr9	137536688	COL5A1;COL5A1	NM_001278074;NM_000093	Body;Body	chr9:137533359-137534397	S_Shelf	0.0915712
cg05268743	chr12	93957738					OpenSea	0.123544
cg05268984	chr14	95652283	CLMN	NM_024734	3'UTR		OpenSea	0.0994124
cg05269440	chr2	92262806				chr2:92260575-92263063	Island	0.0977053
cg05269595	chr13	41834736	MTRF1	NM_004294	Body		OpenSea	0.0829212
cg05269603	chr12	16137202	DERA;DERA	NM_001300779;NM_015954	Body;Body		OpenSea	0.0892271
cg05269734	chr9	129219121	MVB12B	NM_033446	Body		OpenSea	0.09092
cg05270236	chr6	158269807	SNX9	NM_016224	Body		OpenSea	0.115402
cg05271278	chr13	99133406	STK24;STK24;STK24	NM_003576;NM_001032296;NM_001286649	Body;Body;Body		OpenSea	0.129599
cg05271479	chr8	99229523	NIPAL2	NM_024759	Body		OpenSea	0.134037
cg05271612	chr17	13679818					OpenSea	0.114739
cg05272790	chr11	117800276	TMPRSS13	NM_001077263	TSS200		OpenSea	0.122497
cg05273161	chr9	115049405	PTBP3;PTBP3;PTBP3;MIR3134;PTBP3;PTBP3;PTBP3	NM_001244897;NM_001244896;NM_001163788;NR_036085;NM_001244898;NM_001163790;NM_005156	Body;Body;Body;Body;Body;Body;Body		OpenSea	0.127721
cg05273495	chr17	59222606	BCAS3;BCAS3	NM_001099432;NM_017679	Body;Body		OpenSea	0.0890781
cg05273695	chr3	99725634	FILIP1L;FILIP1L;CMSS1	NM_001042459;NM_182909;NM_032359	5'UTR;5'UTR;Body		OpenSea	0.0890767
cg05274128	chr1	155433793	ASH1L	NM_018489	Body		OpenSea	0.120269
cg05274316	chr15	70250464					OpenSea	0.0845235
cg05274353	chr14	67076599	GPHN;GPHN	NM_020806;NM_001024218	Body;Body		OpenSea	0.0934427
cg05274755	chr14	33408401	NPAS3;NPAS3;NPAS3;NPAS3	NM_173159;NM_001164749;NM_022123;NM_001165893	TSS200;TSS200;TSS200;TSS200		OpenSea	0.0829112
cg05275012	chr3	40661229				chr3:40657159-40657395	S_Shelf	0.0878632
cg05275075	chr17	3461707	TRPV3;TRPV3	NM_145068;NM_001258205	TSS1500;TSS1500		OpenSea	0.0843596
cg05275104	chr9	2170902	SMARCA2;SMARCA2;SMARCA2;SMARCA2;SMARCA2;SMARCA2;SMARCA2	NM_001289398;NM_001289400;NM_001289399;NM_001289397;NM_001289396;NM_003070;NM_139045	Body;Body;Body;Body;Body;Body;Body		OpenSea	0.0999653
cg05275576	chr11	130523347					OpenSea	0.0994077
cg05275595	chr19	43857874	CD177	NM_020406	1stExon		OpenSea	0.0955569
cg05275832	chr2	27984686					OpenSea	0.0949334
cg05276071	chr6	112645252					OpenSea	0.0904081
cg05276753	chr15	57844149					OpenSea	0.108638
cg05277122	chr14	103538143				chr14:103541703-103542179	N_Shelf	0.0838977
cg05277485	chr6	79744582	PHIP	NM_017934	Body		OpenSea	0.0934718
cg05277504	chr17	79961614	ASPSCR1	NM_024083	Body	chr17:79961577-79961857	Island	0.0962025
cg05278858	chr10	111037038					OpenSea	0.122008
cg05279513	chr11	9880619	SBF2	NM_030962	Body		OpenSea	0.0847623
cg05279761	chr3	132312243	ACAD11	NM_032169	Body		OpenSea	0.090306
cg05279859	chr5	17238567	BASP1;BASP1	NM_001271606;NM_006317	5'UTR;5'UTR		OpenSea	0.115989
cg05279926	chr22	31160131	OSBP2;OSBP2;OSBP2;OSBP2	NM_001282740;NM_001282738;NM_030758;NM_001282739	TSS200;Body;Body;Body		OpenSea	0.108916
cg05280786	chr7	84820551					OpenSea	0.122261
cg05282036	chr16	7455377	RBFOX1;RBFOX1;RBFOX1;RBFOX1;RBFOX1;RBFOX1;RBFOX1	NM_145893;NM_145892;NM_145891;NM_001308117;NM_001142333;NM_001142334;NM_018723	Body;Body;Body;Body;Body;Body;Body		OpenSea	0.0962239
cg05282579	chr11	658119	DEAF1;DEAF1	NM_021008;NM_001293634	Body;Body	chr11:660454-660681	N_Shelf	0.0833539
cg05282874	chr1	43832326	ELOVL1;ELOVL1;ELOVL1;ELOVL1;ELOVL1	NR_046117;NM_001256402;NM_001256399;NM_022821;NM_001256401	Body;5'UTR;5'UTR;5'UTR;5'UTR	chr1:43833828-43834137	N_Shore	0.118688
cg05283276	chr10	24780103	KIAA1217;KIAA1217;KIAA1217;KIAA1217;KIAA1217;KIAA1217	NM_019590;NM_001282768;NM_001282767;NM_001098500;NM_001282769;NM_001282770	Body;Body;Body;Body;Body;Body		OpenSea	0.101079
cg05283379	chr7	68157097					OpenSea	0.0996624
cg05283597	chr3	52812410	ITIH1;ITIH1	NM_001166434;NM_002215	TSS200;Body		OpenSea	0.0882155
cg05283716	chr6	51204950					OpenSea	0.121711
cg05283872	chr1	232513095					OpenSea	0.122716
cg05284276	chr10	47080824				chr10:47083341-47083633	N_Shelf	0.089244
cg05284306	chr11	57122222	P2RX3	NM_002559	Body		OpenSea	0.0827336
cg05284666	chr17	6898821	ALOX12;ALOX12-AS1	NM_000697;NR_040089	TSS1500;Body	chr17:6898820-6900427	Island	0.0830521
cg05285223	chr3	69965487	MITF;MITF;MITF;MITF	NM_198159;NM_006722;NM_198177;NM_001184967	Body;Body;Body;Body		OpenSea	0.0873565
cg05285473	chr3	11229520	HRH1;HRH1	NM_001098213;NM_001098212	5'UTR;5'UTR		OpenSea	0.0957091
cg05285759	chr4	106986567	TBCK;TBCK;TBCK;TBCK	NM_033115;NM_001163437;NM_001163435;NM_001163436	Body;Body;Body;Body		OpenSea	0.102828
cg05286665	chr7	26409819	SNX10;SNX10;SNX10;SNX10;SNX10	NM_001199835;NM_013322;NM_001199837;NM_001199838;NR_037670	Body;Body;Body;Body;Body		OpenSea	0.084518
cg05287480	chr7	27176127				chr7:27179062-27179511	N_Shelf	0.0847625
cg05287581	chr7	15601822	AGMO	NM_001004320	TSS200		OpenSea	0.100505
cg05287586	chr2	165735558					OpenSea	0.120458
cg05288075	chr7	77022728	GSAP	NM_017439	Body		OpenSea	0.10567
cg05289019	chr15	79295293	RASGRF1;RASGRF1;RASGRF1	NM_153815;NM_001145648;NM_002891	Body;Body;Body		OpenSea	0.0841119
cg05289636	chr17	16950125	MPRIP;MPRIP	NM_201274;NM_015134	Body;Body	chr17:16945384-16946317	S_Shelf	0.0847501
cg05290065	chr12	123509672	PITPNM2;PITPNM2	NM_020845;NM_001300801	Body;Body		OpenSea	0.0861431
cg05290231	chr14	100405086	EML1;EML1	NM_001008707;NM_004434	Body;Body		OpenSea	0.0863224
cg05290385	chr4	31518348					OpenSea	0.0913717
cg05291374	chr11	111847475	DIXDC1;DIXDC1	NM_033425;NM_001037954	TSS1500;Body	chr11:111847927-111848401	N_Shore	0.116295
cg05291674	chr15	68480210	PIAS1	NM_016166	3'UTR		OpenSea	0.110785
cg05293191	chr2	177628077					OpenSea	0.0909677
cg05293856	chr8	4614063	CSMD1	NM_033225	Body		OpenSea	0.0831397
cg05293861	chr12	4262708					OpenSea	0.10281
cg05293875	chr5	149320352	PDE6A	NM_000440	Body		OpenSea	0.138056
cg05294813	chr19	53541287				chr19:53540735-53541233	S_Shore	0.084452
cg05295023	chr11	67079729	SSH3	NM_017857	3'UTR		OpenSea	0.0925092
cg05295329	chr2	38442598					OpenSea	0.0842149
cg05295536	chr6	30749628					OpenSea	0.0965359
cg05295550	chr21	33712182	URB1	NM_014825	Body		OpenSea	0.140798
cg05296589	chr2	20056047					OpenSea	0.0993668
cg05296753	chr12	107395699	CRY1	NM_004075	Body		OpenSea	0.0940613
cg05296841	chr22	43279476	PACSIN2;PACSIN2;PACSIN2	NM_001184971;NM_001184970;NM_007229	Body;Body;Body		OpenSea	0.118185
cg05297315	chr1	154396107	IL6R;IL6R;IL6R	NM_001206866;NM_181359;NM_000565	Body;Body;Body		OpenSea	0.105808
cg05297352	chr10	14585169	FAM107B;FAM107B;FAM107B;FAM107B;FAM107B;FAM107B;FAM107B;FAM107B;FAM107B;FAM107B	NM_001282701;NM_001282698;NM_001282702;NM_001282699;NM_001282703;NM_001282700;NM_001282697;NM_001282696;NM_031453;NM_001282695	5'UTR;5'UTR;5'UTR;5'UTR;5'UTR;5'UTR;5'UTR;5'UTR;Body;5'UTR		OpenSea	0.0850698
cg05297739	chr21	37444249	CBR1	NM_001757	Body	chr21:37442140-37442778	S_Shore	0.105334
cg05297867	chr11	5146835					OpenSea	0.0823641
cg05297931	chr6	13429841	GFOD1;GFOD1	NM_018988;NM_001242628	Body;5'UTR		OpenSea	0.0954671
cg05299140	chr17	47972401				chr17:47967873-47968409	S_Shelf	0.0982066
cg05299718	chr20	49528511	ADNP;ADNP;ADNP	NM_001282531;NM_181442;NM_015339	5'UTR;5'UTR;5'UTR		OpenSea	0.140523
cg05300054	chr7	151368694	PRKAG2;PRKAG2;PRKAG2	NM_001304527;NM_001040633;NM_016203	Body;Body;Body		OpenSea	0.112766
cg05300553	chr2	181049644					OpenSea	0.0906074
cg05301500	chr3	50863657	DOCK3	NM_004947	Body		OpenSea	0.082767
cg05301609	chr17	19577717	ALDH3A2;ALDH3A2	NM_000382;NM_001031806	Body;3'UTR		OpenSea	0.112875
cg05301618	chr2	207110808	GPR1-AS	NR_104359	Body		OpenSea	0.0833103
cg05301791	chr9	127203767					OpenSea	0.0969101
cg05301794	chr14	66583879					OpenSea	0.0980012
cg05302095	chr11	76516376					OpenSea	0.0985349
cg05302691	chr12	25738762	LMNTD1	NM_001145727	Body		OpenSea	0.108916
cg05303803	chr7	73512477	LIMK1;LIMK1	NM_002314;NM_001204426	Body;Body		OpenSea	0.0921629
cg05303901	chr7	28338625	CREB5	NM_182899	TSS1500		OpenSea	0.101111
cg05303982	chr5	56778638	ACTBL2	NM_001017992	TSS200		OpenSea	0.106297
cg05303999	chr20	47988955	KCNB1	NM_004975	3'UTR		OpenSea	0.0913493
cg05304208	chr17	59646243					OpenSea	0.11062
cg05304507	chr6	116381966	FRK	NM_002031	TSS200		OpenSea	0.104911
cg05304543	chr12	81110641	MYF5	NM_005593	TSS200	chr12:81110725-81111126	N_Shore	0.122545
cg05304979	chr16	87736062	LOC100129637	NR_024488	Body	chr16:87736652-87736907	N_Shore	0.0970221
cg05305434	chr11	1874049	LSP1	NM_002339	TSS200		OpenSea	0.115408
cg05305497	chr14	22889896					OpenSea	0.0847505
cg05305669	chr19	45848569	KLC3	NM_177417	5'UTR	chr19:45849852-45850054	N_Shore	0.103303
cg05306029	chr2	102117488					OpenSea	0.100374
cg05306107	chr8	119918483					OpenSea	0.11004
cg05306459	chr13	100761701	PCCA;PCCA;PCCA	NM_001127692;NM_001178004;NM_000282	Body;Body;Body		OpenSea	0.100937
cg05306773	chr19	5851616	FUT3;FUT3;FUT3;FUT3	NM_001097641;NM_001097640;NM_000149;NM_001097639	TSS200;TSS200;TSS200;TSS200		OpenSea	0.118349
cg05306824	chr6	128675264	PTPRK;PTPRK;PTPRK;PTPRK;PTPRK;PTPRK	NM_001135648;NM_002844;NM_001291984;NM_001291981;NM_001291983;NM_001291982	Body;Body;Body;Body;Body;Body		OpenSea	0.0945449
cg05307400	chr11	10139534	SBF2	NM_030962	Body		OpenSea	0.0843058
cg05308141	chr13	97767363					OpenSea	0.0843096
cg05308317	chr14	102053958				chr14:102053868-102054163	Island	0.109443
cg05308792	chr16	1578807	IFT140	NM_014714	Body	chr16:1574515-1574986	S_Shelf	0.0930507
cg05308928	chr17	57236242	PRR11	NM_018304	5'UTR	chr17:57231855-57232655	S_Shelf	0.125684
cg05308976	chr6	164365285					OpenSea	0.119096
cg05309399	chr4	106552544	FLJ20184	NM_017700	3'UTR		OpenSea	0.0918167
cg05309505	chr11	612837	IRF7;IRF7;IRF7	NM_004031;NM_001572;NM_004029	Body;Body;Body	chr11:614760-616068	N_Shore	0.115221
cg05309750	chr3	73022442	GXYLT2	NM_001080393	Body		OpenSea	0.118218
cg05310303	chr11	12860496	TEAD1	NM_021961	Body		OpenSea	0.110892
cg05310997	chr10	115033489					OpenSea	0.0846206
cg05311067	chr22	37584747	C1QTNF6;C1QTNF6	NM_182486;NM_031910	TSS1500;TSS1500		OpenSea	0.0911935
cg05312094	chr16	84417940	ATP2C2	NM_014861	Body		OpenSea	0.144278
cg05312104	chr11	19402066	NAV2	NM_001111018	Body		OpenSea	0.0908725
cg05312163	chr15	68374619	PIAS1	NM_016166	Body		OpenSea	0.091659
cg05312500	chr18	11114858	PIEZO2	NM_022068	Body		OpenSea	0.102774
cg05312685	chr8	134614600					OpenSea	0.0918541
cg05312962	chr19	2576254	GNG7	NM_052847	5'UTR	chr19:2578956-2579746	N_Shelf	0.0893753
cg05313129	chr8	58192883	C8orf71	NR_026772	Body	chr8:58192499-58192884	Island	0.0836167
cg05313339	chr4	139757204					OpenSea	0.138607
cg05314329	chr1	180503511					OpenSea	0.13351
cg05315004	chr10	104176191	PSD;PSD;PSD	NM_001270966;NM_001270965;NM_002779	5'UTR;Body;Body	chr10:104178528-104179548	N_Shelf	0.0884509
cg05315633	chr6	168628719				chr6:168630046-168630390	N_Shore	0.0873129
cg05316006	chr10	114879619	TCF7L2;TCF7L2;TCF7L2;TCF7L2;TCF7L2;TCF7L2	NM_001146284;NM_001146285;NM_030756;NM_001146274;NM_001146286;NM_001146283	Body;Body;Body;Body;Body;Body		OpenSea	0.107497
cg05316492	chr2	70736862	TGFA;TGFA;TGFA;TGFA	NM_001308159;NM_001308158;NM_003236;NM_001099691	Body;Body;Body;Body		OpenSea	0.101823
cg05317090	chr16	54969706				chr16:54970301-54972846	N_Shore	0.0979784
cg05317096	chr14	99285985					OpenSea	0.0918573
cg05317381	chr9	140393557	PNPLA7;PNPLA7	NM_001098537;NM_152286	Body;Body	chr9:140395218-140395755	N_Shore	0.0831731
cg05319610	chr2	84668300	SUCLG1	NM_003849	Body		OpenSea	0.112808
cg05319985	chr1	6030852	NPHP4;NPHP4;NPHP4;NPHP4	NR_111987;NM_015102;NM_001291594;NM_001291593	Body;Body;5'UTR;5'UTR		OpenSea	0.0869456
cg05320102	chr7	27907803	JAZF1	NM_175061	Body		OpenSea	0.0853181
cg05320652	chr12	101146672					OpenSea	0.0978728
cg05320933	chr1	28269763	SMPDL3B;SMPDL3B;SMPDL3B	NM_001304579;NM_001009568;NM_014474	5'UTR;Body;Body		OpenSea	0.0843479
cg05321361	chr5	2750263	IRX2;IRX2	NM_033267;NM_001134222	Body;Body	chr5:2748368-2757024	Island	0.0867311
cg05323251	chr19	10449942	ICAM3	NM_002162	Body	chr19:10443688-10446022	S_Shelf	0.0937107
cg05323565	chr17	26276605					OpenSea	0.0977648
cg05323683	chr8	95168291	CDH17;CDH17	NM_004063;NM_001144663	Body;Body		OpenSea	0.0958556
cg05323749	chr10	75966714	ADK;ADK;ADK;ADK	NM_006721;NM_001202450;NM_001123;NM_001202449	Body;Body;Body;Body		OpenSea	0.135685
cg05324021	chr2	182339362	ITGA4	NM_000885	Body		OpenSea	0.0857299
cg05324121	chr14	50988384	MAP4K5;MAP4K5	NM_006575;NM_198794	Body;Body		OpenSea	0.0838582
cg05324590	chr14	92310168	TC2N	NM_001128596	5'UTR		OpenSea	0.0916368
cg05324843	chr13	97550987					OpenSea	0.158425
cg05325379	chr2	67664455					OpenSea	0.0942137
cg05326109	chr15	84167272	SH3GL3;SH3GL3;SH3GL3;SH3GL3	NM_001301108;NR_125370;NM_003027;NM_001301109	5'UTR;Body;Body;Body		OpenSea	0.128367
cg05326150	chr20	44896796	CDH22	NM_021248	5'UTR		OpenSea	0.094491
cg05327744	chr19	35784732	MAG;MAG;MAG	NM_080600;NM_002361;NM_001199216	5'UTR;5'UTR;5'UTR	chr19:35786551-35786962	N_Shore	0.0858103
cg05328086	chr2	242325795	FARP2;FARP2;FARP2	NM_001282983;NM_001282984;NM_014808	Body;Body;Body		OpenSea	0.123992
cg05328447	chr6	37482321	LOC100505530	NR_126057	Body		OpenSea	0.133009
cg05328461	chr19	10231566	EIF3G	NM_003755	TSS1500	chr19:10230162-10230682	S_Shore	0.121455
cg05328650	chr10	13915342	FRMD4A	NM_018027	Body		OpenSea	0.0904464
cg05328979	chr5	157714947					OpenSea	0.10402
cg05329317	chr16	30126595	MAPK3;MAPK3;MAPK3	NM_001109891;NM_002746;NM_001040056	3'UTR;3'UTR;3'UTR		OpenSea	0.0912612
cg05329514	chr11	26594702	MUC15;MUC15;MUC15;ANO3	NM_145650;NM_001135092;NM_001135091;NM_031418	TSS1500;TSS1500;TSS1500;Body		OpenSea	0.126068
cg05329720	chr9	137718814	COL5A1	NM_000093	Body	chr9:137719283-137719504	N_Shore	0.0828863
cg05329807	chr1	209543980					OpenSea	0.133697
cg05330301	chr11	111607060	PPP2R1B;PPP2R1B	NM_181700;NM_181699	Body;Body		OpenSea	0.110967
cg05330314	chr2	144192844	ARHGAP15	NM_018460	Body		OpenSea	0.116804
cg05330471	chr9	121771590					OpenSea	0.083436
cg05330472	chr11	66636291	PC;PC;PC	NM_022172;NM_000920;NM_001040716	Body;Body;Body		OpenSea	0.0844606
cg05330708	chr16	1077597				chr16:1077527-1077772	Island	0.108666
cg05331182	chr2	20488928	PUM2;PUM2;PUM2;PUM2	NM_001282791;NM_001282752;NM_001282790;NM_015317	Body;Body;Body;Body		OpenSea	0.125559
cg05331472	chr20	49455783	BCAS4;BCAS4;BCAS4	NM_198799;NM_001010974;NM_017843	Body;Body;Body	chr20:49457137-49457342	N_Shore	0.0995253
cg05331791	chr20	62383275	ZBTB46	NM_025224	Body	chr20:62382957-62384327	Island	0.104026
cg05332442	chr6	4688910					OpenSea	0.0942235
cg05332565	chr6	131642853					OpenSea	0.0987932
cg05333187	chr14	75668035					OpenSea	0.113555
cg05333568	chr1	223566794	C1orf65;C1orf65	NM_152610;NM_152610	5'UTR;1stExon	chr1:223566642-223567268	Island	0.0860292
cg05334416	chr15	37338491	MEIS2;MEIS2;MEIS2;MEIS2;MEIS2;MEIS2;MEIS2	NM_172316;NM_170674;NM_170675;NM_172315;NM_002399;NM_170677;NM_170676	Body;Body;Body;Body;Body;Body;Body		OpenSea	0.0867882
cg05335604	chr17	78766167	RPTOR;RPTOR	NM_020761;NM_001163034	Body;Body		OpenSea	0.0888725
cg05335855	chr3	94647969					OpenSea	0.119342
cg05335893	chr2	43690472	THADA;THADA	NM_022065;NM_001083953	Body;Body		OpenSea	0.103258
cg05335910	chr9	119572291	ASTN2	NM_014010	Body		OpenSea	0.0953337
cg05335944	chr10	13749010	FRMD4A	NM_018027	Body		OpenSea	0.140609
cg05336056	chr2	170142388	LRP2	NM_004525	Body		OpenSea	0.127692
cg05336477	chr16	75416614	CFDP1	NM_006324	Body		OpenSea	0.103103
cg05336808	chr19	37795315				chr19:37794270-37794574	S_Shore	0.114984
cg05337779	chr15	71840098	THSD4	NM_024817	Body		OpenSea	0.116229
cg05338009	chr19	54041398	ZNF331;ZNF331;ZNF331	NM_001079906;NM_001079906;NM_018555	1stExon;5'UTR;5'UTR	chr19:54040812-54041857	Island	0.100292
cg05338661	chr15	30262691				chr15:30260495-30261394	S_Shore	0.115296
cg05338974	chr9	75733971					OpenSea	0.121898
cg05340048	chr1	2084319	PRKCZ;PRKCZ;PRKCZ	NM_001033581;NM_001033582;NM_002744	Body;Body;Body	chr1:2082314-2082529	S_Shore	0.0881626
cg05340310	chr12	92079995					OpenSea	0.0972088
cg05340623	chr11	65327584				chr11:65325081-65326209	S_Shore	0.0910419
cg05341260	chr17	37730450				chr17:37729711-37730315	S_Shore	0.0906612
cg05341539	chr15	86233214	AKAP13;AKAP13;AKAP13	NM_144767;NM_007200;NM_006738	Body;Body;Body		OpenSea	0.108663
cg05341781	chr1	164723567	PBX1	NM_002585	Body		OpenSea	0.106766
cg05341878	chr8	104831646	RIMS2;RIMS2;RIMS2;RIMS2;RIMS2	NM_001282881;NM_014677;NM_001282881;NM_014677;NM_001100117	5'UTR;5'UTR;1stExon;1stExon;Body		OpenSea	0.0902538
cg05342276	chr7	101149983	COL26A1;COL26A1	NM_133457;NM_001278563	Body;Body		OpenSea	0.0875057
cg05342782	chr17	9313041	STX8	NM_004853	Body		OpenSea	0.0846887
cg05343404	chr19	3608327	TBXA2R;TBXA2R	NM_201636;NM_001060	TSS1500;TSS1500	chr19:3606371-3607270	S_Shore	0.0836991
cg05343713	chr4	103458703	NFKB1;NFKB1	NM_003998;NM_001165412	Body;Body		OpenSea	0.130143
cg05343739	chr1	154731938	KCNN3;KCNN3	NM_002249;NM_170782	Body;Body	chr1:154732822-154733436	N_Shore	0.0869037
cg05343755	chr12	31800175	C12orf72;C12orf72	NM_001135864;NM_001135864	5'UTR;1stExon		OpenSea	0.111671
cg05344412	chr1	220660670					OpenSea	0.128601
cg05344978	chr7	73682831					OpenSea	0.115105
cg05344984	chr10	95686897					OpenSea	0.242804
cg05345670	chr11	47197491	ARFGAP2;ARFGAP2;ARFGAP2;ARFGAP2	NM_001242832;NM_032389;NM_001242832;NM_032389	Body;Body;ExonBnd;ExonBnd	chr11:47198027-47198885	N_Shore	0.0832672
cg05346139	chr10	31676355	ZEB1;ZEB1;ZEB1;ZEB1;ZEB1;ZEB1	NM_001174096;NM_001174095;NM_001174093;NM_030751;NM_001174094;NM_001128128	Body;Body;Body;Body;Body;Body		OpenSea	0.0865064
cg05346536	chr7	128769728				chr7:128766335-128767982	S_Shore	0.0859135
cg05347405	chr11	55859952	OR8I2	NM_001003750	TSS1500		OpenSea	0.0982603
cg05347925	chr4	141172895				chr4:141173834-141174567	N_Shore	0.12979
cg05348366	chr1	19665184				chr1:19665010-19665276	Island	0.111152
cg05348436	chr9	139120114	QSOX2	NM_181701	Body		OpenSea	0.103292
cg05349016	chr17	43170343	NMT1	NM_021079	Body		OpenSea	0.11923
cg05349317	chr2	101663633	TBC1D8	NM_001102426	Body		OpenSea	0.0915616
cg05349321	chr9	111324523					OpenSea	0.0913612
cg05349667	chr20	25731997					OpenSea	0.0866219
cg05349845	chr10	64194153	ZNF365;ZNF365	NM_199450;NM_199451	Body;Body		OpenSea	0.0907539
cg05350026	chr1	7551576	CAMTA1	NM_015215	Body		OpenSea	0.154878
cg05351072	chr8	27154302	TRIM35;TRIM35	NM_171982;NM_001304495	Body;Body		OpenSea	0.11102
cg05351337	chr6	156907133					OpenSea	0.10504
cg05351785	chr14	24733733	TGM1	NM_000359	TSS1500		OpenSea	0.0930155
cg05352803	chr1	154998876	DCST2;DCST2	NM_144622;NM_144622	ExonBnd;Body		OpenSea	0.0871772
cg05352812	chr5	146768310					OpenSea	0.0878471
cg05352972	chr15	39166804					OpenSea	0.171366
cg05352995	chr8	48236231	SPIDR;SPIDR;SPIDR;SPIDR	NR_104581;NM_001080394;NM_001282916;NM_001282919	Body;Body;Body;Body		OpenSea	0.127113
cg05353112	chr1	179050387	TOR3A	NM_022371	TSS1500	chr1:179051075-179051948	N_Shore	0.0880503
cg05353869	chr11	75139544	KLHL35	NM_001039548	Body	chr11:75139454-75139817	Island	0.16506
cg05353884	chr6	26226203				chr6:26225386-26225790	S_Shore	0.111472
cg05354105	chr20	7326899	LOC101929312	NR_110610	TSS1500		OpenSea	0.109933
cg05354364	chr10	11574796	USP6NL;USP6NL	NM_001080491;NM_014688	TSS1500;Body		OpenSea	0.0913523
cg05355331	chr7	94326650					OpenSea	0.113726
cg05355346	chr8	117777365	UTP23	NM_032334	TSS1500	chr8:117778487-117779146	N_Shore	0.0923845
cg05355436	chr10	63520873	C10orf107	NM_173554	Body		OpenSea	0.131022
cg05356163	chr6	90661242	BACH2;BACH2	NM_021813;NM_001170794	Body;Body		OpenSea	0.0925739
cg05356392	chr3	196953315	DLG1;DLG1;DLG1;DLG1	NM_001290983;NM_001098424;NM_004087;NM_001204386	Body;Body;Body;Body		OpenSea	0.0951084
cg05356643	chr11	658682	DEAF1;DEAF1	NM_021008;NM_001293634	Body;Body	chr11:660454-660681	N_Shore	0.100853
cg05357209	chr7	872208	UNC84A;UNC84A	NM_025154;NM_001130965	5'UTR;Body		OpenSea	0.102722
cg05357695	chr14	23623480	SLC7A8;SLC7A8;SLC7A8	NM_182728;NM_012244;NM_182728	5'UTR;Body;1stExon		OpenSea	0.0830946
cg05357703	chr4	48017416	NIPAL1	NM_207330	TSS1500	chr4:48018490-48019381	N_Shore	0.139134
cg05357859	chr6	90192983	ANKRD6;ANKRD6;ANKRD6	NM_001242813;NM_001242809;NM_014942	5'UTR;5'UTR;5'UTR		OpenSea	0.11346
cg05358683	chr5	42146					OpenSea	0.0826295
cg05359217	chr7	20572808					OpenSea	0.113325
cg05359518	chr15	57508437	TCF12;TCF12;TCF12;TCF12	NM_003205;NM_207037;NM_207036;NM_207038	Body;Body;Body;Body		OpenSea	0.105565
cg05359777	chr2	741831					OpenSea	0.128155
cg05359983	chr17	48782688	ANKRD40	NM_052855	Body	chr17:48784561-48785331	N_Shore	0.0882596
cg05360101	chr2	165633982	COBLL1;COBLL1;COBLL1;COBLL1	NM_014900;NM_001278461;NM_001278458;NM_001278460	Body;Body;Body;Body		OpenSea	0.0921638
cg05360307	chr4	186651029	SORBS2;SORBS2;SORBS2;SORBS2;SORBS2;SORBS2;SORBS2	NM_021069;NM_001145673;NM_001145671;NM_001145670;NM_001145672;NM_003603;NM_001270771	5'UTR;5'UTR;5'UTR;5'UTR;5'UTR;5'UTR;5'UTR		OpenSea	0.0982345
cg05360477	chr2	12959313					OpenSea	0.0884697
cg05360714	chr17	75543046					OpenSea	0.0913546
cg05360774	chr2	151838548					OpenSea	0.0907301
cg05362451	chr5	148982845	ARHGEF37	NM_001001669	Body		OpenSea	0.135165
cg05363192	chr7	134050578					OpenSea	0.117398
cg05363574	chr2	74919244					OpenSea	0.101675
cg05363871	chr2	11638870					OpenSea	0.0907584
cg05364038	chr16	5500503					OpenSea	0.110979
cg05364170	chr7	140291135	DENND2A	NM_015689	Body		OpenSea	0.144508
cg05364179	chr4	760039	PCGF3	NM_006315	3'UTR		OpenSea	0.119705
cg05364617	chr21	46549703	ADARB1;ADARB1;ADARB1;ADARB1;ADARB1;ADARB1;ADARB1;ADARB1	NM_001160230;NM_001112;NM_015834;NM_015833;NR_027674;NR_027673;NR_027672;NR_073200	5'UTR;5'UTR;5'UTR;5'UTR;Body;Body;Body;Body	chr21:46553606-46554412	N_Shelf	0.095796
cg05364691	chr7	107704289	LAMB4	NM_007356	Body		OpenSea	0.13102
cg05365327	chr20	36794223	TGM2;TGM2	NM_004613;NM_198951	TSS1500;TSS1500	chr20:36793549-36793867	S_Shore	0.101463
cg05365942	chr14	64541738	SYNE2;SYNE2;MIR548AZ	NM_015180;NM_182914;NR_106755	Body;Body;Body		OpenSea	0.115564
cg05366058	chr8	25313630	KCTD9	NM_017634	Body	chr8:25315286-25317028	N_Shore	0.109368
cg05366262	chr1	159670282					OpenSea	0.0975577
cg05366561	chr20	30437731				chr20:30437283-30437732	Island	0.084056
cg05367489	chr5	89313538	MIR3660	NR_037433	TSS1500		OpenSea	0.124674
cg05367497	chr7	18216902	HDAC9	NM_001204144	Body		OpenSea	0.0915022
cg05367846	chr22	18507520	MICAL3;MICAL3;MICAL3	NM_015241;NM_001136004;NM_001122731	TSS200;TSS200;TSS200	chr22:18506419-18507412	S_Shore	0.185492
cg05367863	chr2	159612494					OpenSea	0.0850385
cg05368724	chr2	97561669	FAM178B;FAM178B	NM_016490;NM_001122646	5'UTR;Body		OpenSea	0.089592
cg05368896	chr1	1760171	GNB1;GNB1;GNB1	NM_001282538;NM_002074;NM_001282539	5'UTR;5'UTR;5'UTR		OpenSea	0.0863687
cg05369141	chr6	42052839					OpenSea	0.0907253
cg05369327	chr14	95826853				chr14:95826675-95826941	Island	0.085792
cg05369378	chr3	155166158					OpenSea	0.0908708
cg05369623	chr6	148689065	SASH1	NM_015278	Body		OpenSea	0.0838509
cg05369740	chr14	31202657	SCFD1;SCFD1;SCFD1;SCFD1;SCFD1;SCFD1	NM_016106;NM_001283032;NM_182835;NM_001257376;NM_001283031;NM_001283033	Body;Body;Body;Body;Body;Body		OpenSea	0.117862
cg05369810	chr9	83314535					OpenSea	0.115139
cg05371052	chr17	79328957					OpenSea	0.0843019
cg05371417	chr4	139113574	SLC7A11	NM_014331	Body		OpenSea	0.111383
cg05371502	chr8	67522986	MYBL1;MYBL1;MYBL1	NM_001080416;NM_001144755;NM_001294282	Body;Body;Body	chr8:67524607-67526059	N_Shore	0.0930728
cg05371552	chr7	158854564	VIPR2	NM_003382	Body	chr7:158854446-158854967	Island	0.113768
cg05371584	chr2	101736081	TBC1D8	NM_001102426	Body		OpenSea	0.118104
cg05372650	chr5	106855918	EFNA5	NM_001962	Body		OpenSea	0.124439
cg05372993	chr8	8430507					OpenSea	0.145786
cg05373263	chr2	3063115				chr2:3063372-3063672	N_Shore	0.15584
cg05373293	chr1	189629037					OpenSea	0.152455
cg05373877	chr12	130621615				chr12:130623142-130623492	N_Shore	0.0919873
cg05373962	chr22	49881684				chr22:49883068-49883385	N_Shore	0.0866354
cg05374241	chr1	39798100	MACF1	NM_012090	Body		OpenSea	0.10407
cg05374741	chr10	13770043	FRMD4A	NM_018027	Body		OpenSea	0.114797
cg05374960	chr2	169371401	CERS6;CERS6	NM_001256126;NM_203463	Body;Body		OpenSea	0.133173
cg05376468	chr5	147015868	JAKMIP2-AS1;JAKMIP2;JAKMIP2;JAKMIP2;JAKMIP2	NR_038902;NM_014790;NM_001270941;NM_001270934;NM_001282282	Body;Body;Body;Body;Body		OpenSea	0.13622
cg05376738	chr1	212923780	NSL1;NSL1	NM_001042549;NM_015471	Body;Body		OpenSea	0.0909392
cg05376937	chr1	224819677	CNIH3	NM_152495	Body		OpenSea	0.0824825
cg05378609	chr16	88709651				chr16:88709525-88710015	Island	0.0885551
cg05378715	chr1	193426903					OpenSea	0.122255
cg05378924	chr8	22055761	BMP1;BMP1;BMP1;BMP1	NR_033404;NR_033403;NM_001199;NM_006129	Body;Body;Body;Body		OpenSea	0.0943007
cg05379641	chr7	78912001	MAGI2;MAGI2	NM_001301128;NM_012301	Body;Body		OpenSea	0.109932
cg05380759	chr3	45579354	LARS2	NM_015340	Body		OpenSea	0.0934833
cg05380921	chr16	46921663	GPT2;GPT2	NM_133443;NM_001142466	Body;5'UTR	chr16:46917849-46918957	S_Shelf	0.105636
cg05380937	chr5	146682971	STK32A;STK32A;STK32A	NM_145001;NM_001112724;NM_001287740	Body;Body;Body		OpenSea	0.123649
cg05381106	chr4	169692576	PALLD;PALLD;PALLD	NM_001166108;NM_016081;NM_001166109	Body;Body;Body		OpenSea	0.210392
cg05381240	chr12	87506968					OpenSea	0.0965384
cg05381312	chr15	62368271					OpenSea	0.118754
cg05381508	chr9	35080815	FANCG	NM_004629	TSS1500	chr9:35079628-35080213	S_Shore	0.0938209
cg05381578	chr4	152595994	GATB	NM_004564	Body		OpenSea	0.0839497
cg05381729	chr20	61278414	SLCO4A1	NM_016354	5'UTR	chr20:61273277-61274917	S_Shelf	0.0826855
cg05382012	chr16	67517841	AGRP;AGRP	NM_001138;NM_007316	TSS200;TSS1500	chr16:67514398-67515345	S_Shelf	0.0954129
cg05382021	chr14	23640996	SLC7A8	NM_012244	Body		OpenSea	0.0865716
cg05382185	chr6	53226286				chr6:53223890-53224666	S_Shore	0.121254
cg05382301	chr16	22046638	C16orf52	NM_001164579	Body		OpenSea	0.0880391
cg05382314	chr14	90910899					OpenSea	0.118727
cg05382424	chr6	10886573	SYCP2L	NM_001040274	TSS1500	chr6:10887184-10887622	N_Shore	0.0877494
cg05382480	chr16	19606588	C16orf62	NM_020314	Body		OpenSea	0.110949
cg05384198	chr9	101016191	TBC1D2	NM_018421	Body	chr9:101017382-101018581	N_Shore	0.103601
cg05384610	chr3	140958438	PXYLP1;PXYLP1;PXYLP1	NM_152282;NM_001037172;NM_001282728	5'UTR;5'UTR;5'UTR		OpenSea	0.085924
cg05384898	chr19	30153970				chr19:30156038-30156795	N_Shelf	0.0984997
cg05385542	chr12	88939591	KITLG;KITLG	NM_000899;NM_003994	Body;Body		OpenSea	0.108068
cg05385723	chr18	21507765	LAMA3;LAMA3;LAMA3;LAMA3	NM_001127717;NM_198129;NM_001127718;NM_000227	Body;Body;Body;Body		OpenSea	0.0932468
cg05385805	chr7	143106577	EPHA1	NM_005232	TSS1500		OpenSea	0.155565
cg05385995	chr11	86643127	PRSS23;PRSS23;PRSS23	NR_120593;NR_120592;NR_120591	Body;Body;Body		OpenSea	0.0911035
cg05386697	chr11	77430477	RSF1	NM_016578	Body		OpenSea	0.0928284
cg05386903	chr16	30906810	BCL7C;CTF1;CTF1	NM_004765;NM_001142544;NM_001330	TSS1500;TSS1500;TSS1500	chr16:30905549-30905783	S_Shore	0.102156
cg05387269	chr1	1306946				chr1:1309140-1311039	N_Shelf	0.0882634
cg05388110	chr15	74217125	LOXL1-AS1;LOXL1-AS1;LOXL1-AS1;LOXL1-AS1;LOXL1-AS1	NR_040067;NR_040066;NR_040070;NR_040068;NR_040069	Body;Body;Body;Body;Body	chr15:74218696-74220373	N_Shore	0.0981782
cg05388185	chr10	73848705	SPOCK2;SPOCK2;SPOCK2	NM_001134434;NM_014767;NM_001244950	5'UTR;5'UTR;TSS200	chr10:73846806-73848233	S_Shore	0.0907209
cg05388880	chr4	183807081					OpenSea	0.101929
cg05389024	chr2	170366131	KBTBD10	NM_006063	TSS200		OpenSea	0.117632
cg05389608	chr5	148350088					OpenSea	0.0958716
cg05389970	chr11	69682764				chr11:69683358-69683620	N_Shore	0.0884207
cg05390480	chr1	199059142					OpenSea	0.0937062
cg05390795	chr5	60916908					OpenSea	0.0835425
cg05390872	chr18	7749981	PTPRM;PTPRM	NM_002845;NM_001105244	Body;Body		OpenSea	0.0886735
cg05390968	chr16	86598792				chr16:86599355-86602649	N_Shore	0.105041
cg05391260	chr12	112522071	NAA25	NM_024953	Body		OpenSea	0.0876106
cg05391512	chr1	57433678					OpenSea	0.0845682
cg05391615	chr18	72778447					OpenSea	0.132298
cg05392118	chr7	12853827					OpenSea	0.129485
cg05392323	chr1	23698143	C1orf213;C1orf213;C1orf213	NM_138479;NM_138479;NM_001008896	3'UTR;1stExon;3'UTR	chr1:23694690-23696050	S_Shelf	0.0867349
cg05393025	chr1	20141781	RNF186	NM_019062	TSS200		OpenSea	0.102081
cg05393175	chr13	31712991	HSPH1;HSPH1;HSPH1;HSPH1	NM_006644;NM_001286503;NM_001286505;NM_001286504	Body;Body;Body;Body		OpenSea	0.108838
cg05393297	chr12	53359155				chr12:53359192-53359507	N_Shore	0.0967329
cg05393741	chr12	106985000	RFX4	NM_213594	Body	chr12:106979429-106981086	S_Shelf	0.0862662
cg05394352	chr3	14252550					OpenSea	0.110859
cg05394857	chr8	64331368					OpenSea	0.154606
cg05395156	chr10	75631701	CAMK2G;CAMK2G;CAMK2G;CAMK2G;CAMK2G	NM_172173;NM_172169;NM_172170;NM_001222;NM_172171	Body;Body;Body;Body;Body	chr10:75633600-75634796	N_Shore	0.0849629
cg05395210	chr2	69002378	ARHGAP25;ARHGAP25;ARHGAP25;ARHGAP25	NM_001007231;NM_014882;NM_001166276;NM_001166277	Body;1stExon;1stExon;Body		OpenSea	0.0857424
cg05395852	chr7	128750384					OpenSea	0.10232
cg05395957	chr9	3898591	GLIS3-AS1;GLIS3;GLIS3	NR_026663;NM_152629;NM_001042413	TSS200;Body;Body		OpenSea	0.116332
cg05396243	chr17	10707547					OpenSea	0.119519
cg05396350	chr1	225637186					OpenSea	0.1268
cg05396716	chr5	86957300					OpenSea	0.0916084
cg05397033	chr20	60118450	CDH4	NM_001794	Body	chr20:60119507-60119712	N_Shore	0.103089
cg05397490	chr13	33105476	N4BP2L2;N4BP2L2	NM_033111;NM_014887	Body;Body		OpenSea	0.11993
cg05397718	chr7	35742422					OpenSea	0.0987931
cg05398019	chr9	116988081	COL27A1	NM_032888	Body		OpenSea	0.0978692
cg05398095	chr1	207224740	YOD1	NM_018566	TSS1500	chr1:207226281-207226842	N_Shore	0.0893924
cg05398131	chr1	9299770	H6PD;H6PD	NM_004285;NM_001282587	5'UTR;TSS200		OpenSea	0.083152
cg05398455	chr10	66793462					OpenSea	0.105683
cg05398905	chr17	80847209	TBCD	NM_005993	Body		OpenSea	0.0884643
cg05399705	chr11	126206492	DCPS	NM_014026	Body		OpenSea	0.0931988
cg05399718	chr12	123555535	PITPNM2	NM_020845	5'UTR		OpenSea	0.0855604
cg05400388	chr17	4133075	ANKFY1;ANKFY1;ANKFY1	NR_047571;NM_001257999;NM_016376	Body;Body;Body		OpenSea	0.093827
cg05400823	chr2	188295163	CALCRL;CALCRL	NM_001271751;NM_005795	5'UTR;5'UTR		OpenSea	0.108434
cg05400869	chr1	153413932	S100A7L2	NM_001045479	TSS1500		OpenSea	0.0963507
cg05401069	chr18	21572634	TTC39C	NM_153211	TSS200		OpenSea	0.136735
cg05401182	chr3	13161469					OpenSea	0.0900686
cg05401364	chr3	112967129	BOC	NM_033254	5'UTR		OpenSea	0.0916159
cg05401945	chr3	56590734	CCDC66;CCDC66;CCDC66	NM_001012506;NM_001141947;NR_024460	TSS1500;TSS1500;TSS1500	chr3:56590939-56591223	N_Shore	0.112521
cg05402253	chr19	42556176	GRIK5;GRIK5	NM_002088;NM_001301030	Body;Body		OpenSea	0.0869569
cg05402319	chr15	45383543					OpenSea	0.0851988
cg05402891	chr14	96152661	TCL1B;TCL1B	NM_199206;NM_004918	TSS200;TSS200		OpenSea	0.0846864
cg05403127	chr10	4425587	LINC00703;LINC00703	NR_108055;NR_108054	TSS1500;TSS1500		OpenSea	0.0823305
cg05403316	chr2	55339939					OpenSea	0.0906045
cg05403454	chr18	59666022					OpenSea	0.122358
cg05404441	chr4	10687475	CLNK	NM_052964	TSS1500		OpenSea	0.0878185
cg05405150	chr4	100591876					OpenSea	0.133273
cg05405171	chr10	73804695					OpenSea	0.0866208
cg05405872	chr11	16761533	C11orf58;C11orf58	NM_014267;NM_001142705	Body;5'UTR	chr11:16759945-16760386	S_Shore	0.0828112
cg05405914	chr16	8972233					OpenSea	0.0836847
cg05406088	chr15	66947617				chr15:66947360-66947574	S_Shore	0.10685
cg05406233	chr9	4290574	GLIS3	NM_001042413	5'UTR		OpenSea	0.0829122
cg05406469	chr1	154904733	PMVK	NM_006556	Body		OpenSea	0.119419
cg05407789	chr5	126986187	CTXN3	NM_001048252	5'UTR		OpenSea	0.096209
cg05408403	chr6	32978271	HLA-DOA	NM_002119	TSS1500	chr6:32975684-32975926	S_Shelf	0.0902707
cg05410331	chr9	115085154	MIR3134;PTBP3;PTBP3;PTBP3;PTBP3;PTBP3;PTBP3	NR_036085;NM_001244898;NM_001163790;NM_005156;NM_001244896;NM_001163788;NM_001244897	Body;Body;Body;Body;5'UTR;5'UTR;5'UTR		OpenSea	0.158736
cg05410934	chr13	41059150					OpenSea	0.08803
cg05411486	chr18	46202798	CTIF;CTIF	NM_014772;NM_001142397	Body;Body		OpenSea	0.0906806
cg05412410	chr7	3033173	CARD11	NM_032415	5'UTR		OpenSea	0.10178
cg05413061	chr3	16225307	GALNTL2	NM_054110	Body		OpenSea	0.127271
cg05413199	chr16	67430454	ZDHHC1	NM_013304	Body	chr16:67427284-67428950	S_Shore	0.0995191
cg05413628	chr16	1521656	CLCN7;CLCN7	NM_001287;NM_001114331	Body;Body	chr16:1524520-1525534	N_Shelf	0.101916
cg05414163	chr17	57444356	YPEL2	NM_001005404	Body		OpenSea	0.0931464
cg05415308	chr15	71406783	CT62	NM_001102658	5'UTR	chr15:71407656-71408498	N_Shore	0.0825421
cg05415700	chr9	27109023	TEK;TEK;TEK	NM_000459;NM_001290077;NM_001290078	TSS200;TSS200;TSS200		OpenSea	0.0960974
cg05415978	chr19	39678458					OpenSea	0.0907958
cg05416501	chr12	52913531	KRT5	NM_000424	1stExon		OpenSea	0.11599
cg05416773	chr1	192952721					OpenSea	0.103631
cg05417618	chr1	145630725	RNF115;NBPF20;NBPF10;NBPF10	NM_014455;NM_001278267;NM_001039703;NM_001302371	Body;Body;Body;Body		OpenSea	0.0847784
cg05418930	chr13	22591495					OpenSea	0.0925116
cg05418947	chr13	106803653					OpenSea	0.0873446
cg05419625	chr4	75083248	MTHFD2L	NM_001144978	Body		OpenSea	0.094217
cg05419812	chr6	31276437				chr6:31276241-31276526	Island	0.115993
cg05420186	chr4	56600208					OpenSea	0.091032
cg05420621	chr20	38915366					OpenSea	0.109175
cg05421176	chr5	131639892	SLC22A4	NM_003059	Body		OpenSea	0.111678
cg05421423	chr21	46830534	COL18A1-AS2;COL18A1	NR_052004;NM_130445	TSS1500;Body		OpenSea	0.105266
cg05422212	chr5	40616159					OpenSea	0.0897017
cg05422344	chr11	114033783	ZBTB16;ZBTB16	NM_006006;NM_001018011	Body;Body		OpenSea	0.0830475
cg05422368	chr3	31274615					OpenSea	0.0849318
cg05423418	chr6	32044254	TNXB	NM_019105	Body	chr6:32046815-32047094	N_Shelf	0.103127
cg05423640	chr12	69196044					OpenSea	0.0828356
cg05423679	chr8	18892080					OpenSea	0.10843
cg05423691	chr2	61126025	REL;REL	NM_002908;NM_001291746	Body;Body		OpenSea	0.0851876
cg05423942	chr8	143254443					OpenSea	0.0945991
cg05424060	chr7	79768675	GNAI1	NM_002069	Body	chr7:79763793-79764889	S_Shelf	0.0907121
cg05424538	chr3	182982242	MCF2L2;B3GNT5	NM_015078;NM_032047	Body;5'UTR		OpenSea	0.0851952
cg05425144	chr5	90653147					OpenSea	0.136743
cg05425699	chr7	47580148	TNS3	NM_022748	TSS1500	chr7:47576519-47577210	S_Shelf	0.101277
cg05426006	chr13	45781603	GTF2F2	NM_004128	Body		OpenSea	0.124678
cg05426069	chr9	107515201	NIPSNAP3A;NIPSNAP3A	NM_015469;NM_015469	ExonBnd;Body		OpenSea	0.098489
cg05426891	chr12	109130853					OpenSea	0.0897145
cg05426966	chr4	76556389	CDKL2	NM_003948	TSS1500	chr4:76555366-76556079	S_Shore	0.0875992
cg05427358	chr13	78668546	RNF219-AS1	NR_047001	Body		OpenSea	0.100321
cg05427381	chr11	62309707	AHNAK;AHNAK	NM_024060;NM_001620	5'UTR;5'UTR	chr11:62313282-62314314	N_Shelf	0.134155
cg05427779	chr14	52733487	PTGDR;PTGDR	NM_000953;NM_001281469	TSS1500;TSS1500	chr14:52734207-52735486	N_Shore	0.114935
cg05428706	chr10	102730130				chr10:102729299-102729710	S_Shore	0.0901997
cg05429102	chr1	63477422					OpenSea	0.0970398
cg05429448	chr3	101659630	LOC152225	NR_026934	TSS200		OpenSea	0.0848044
cg05430021	chr8	123110321					OpenSea	0.121915
cg05430201	chr1	67205292	SGIP1;SGIP1	NM_001308203;NM_032291	Body;Body		OpenSea	0.0982699
cg05431661	chr7	33439592	BBS9;BBS9;BBS9;BBS9	NM_001033605;NM_001033604;NM_198428;NM_014451	Body;Body;Body;Body		OpenSea	0.0885277
cg05432514	chr22	30613776					OpenSea	0.0897339
cg05432622	chr11	129326748					OpenSea	0.141004
cg05432959	chr13	98088254	RAP2A	NM_021033	Body	chr13:98085220-98087119	S_Shore	0.114718
cg05433293	chr11	74814758					OpenSea	0.0953339
cg05433426	chr7	107581077	LAMB1	NM_002291	Body		OpenSea	0.0884949
cg05433664	chr5	56346913					OpenSea	0.104102
cg05434837	chr11	12063890					OpenSea	0.0919479
cg05436845	chr11	65378622	MAP3K11	NM_002419	Body	chr11:65381582-65381872	N_Shelf	0.0864015
cg05437148	chr16	30675880	FBRS	NM_001105079	5'UTR		OpenSea	0.0926492
cg05437648	chr3	43778670					OpenSea	0.100553
cg05437857	chr6	149256935	UST	NM_005715	Body		OpenSea	0.0958086
cg05437995	chr6	29571875	GABBR1;GABBR1;GABBR1	NM_021904;NM_021903;NM_001470	Body;Body;Body		OpenSea	0.116975
cg05438336	chr12	19699832					OpenSea	0.128824
cg05438498	chr13	44885112					OpenSea	0.130499
cg05438837	chr13	20980132	CRYL1	NM_015974	Body		OpenSea	0.095584
cg05439349	chr3	5032114				chr3:5028409-5028903	S_Shelf	0.0881267
cg05441764	chr20	45006168	ELMO2;ELMO2	NM_133171;NM_182764	Body;Body		OpenSea	0.0898801
cg05442797	chr3	122488513	HSPBAP1	NM_024610	Body		OpenSea	0.0842318
cg05443135	chr1	156083552	LMNA;LMNA;LMNA;LMNA;LMNA	NM_001282626;NM_005572;NM_170707;NM_170708;NM_001282625	TSS1500;TSS1500;TSS1500;TSS1500;5'UTR	chr1:156084486-156085097	N_Shore	0.084769
cg05443526	chr1	236022456	LYST;LYST;LYST	NR_102436;NM_000081;NM_001301365	Body;5'UTR;5'UTR		OpenSea	0.101501
cg05444103	chr3	80745928					OpenSea	0.0993245
cg05444304	chr2	31442675					OpenSea	0.0928902
cg05444742	chr4	15923011					OpenSea	0.114726
cg05445326	chr3	196065569	TM4SF19	NM_138461	TSS1500		OpenSea	0.129667
cg05445932	chr1	235716468	GNG4;GNG4;GNG4;MIR5096	NM_001098722;NM_001098721;NM_004485;NR_039973	Body;Body;Body;Body		OpenSea	0.116521
cg05446414	chr11	71710982	IL18BP;IL18BP;IL18BP;IL18BP;IL18BP;IL18BP;IL18BP	NM_001145057;NM_001039660;NM_001039659;NM_001145055;NM_001145055;NM_173042;NM_173042	5'UTR;5'UTR;5'UTR;1stExon;5'UTR;5'UTR;1stExon		OpenSea	0.102352
cg05447102	chr13	74185167					OpenSea	0.119462
cg05447343	chr17	19648925	ALDH3A1;ALDH3A1;ALDH3A1	NM_000691;NM_001135168;NM_001135167	5'UTR;TSS200;TSS200	chr17:19648139-19648492	S_Shore	0.0931844
cg05448363	chr4	186586856	SORBS2;SORBS2;SORBS2;SORBS2;SORBS2;SORBS2;SORBS2	NM_001145673;NM_001145670;NM_001145671;NM_001145672;NM_003603;NM_001270771;NM_021069	Body;Body;Body;Body;Body;Body;5'UTR		OpenSea	0.0920933
cg05448979	chr7	50097215	ZPBP;ZPBP	NM_007009;NM_001159878	Body;Body		OpenSea	0.0993793
cg05449158	chr2	237641100					OpenSea	0.0868152
cg05449752	chr18	46019473					OpenSea	0.117726
cg05449790	chr1	52202791	OSBPL9;OSBPL9;OSBPL9;OSBPL9;OSBPL9;OSBPL9;OSBPL9;OSBPL9	NM_148905;NM_148904;NM_148907;NR_036662;NM_148909;NM_148908;NM_148906;NM_024586	5'UTR;5'UTR;Body;Body;Body;Body;Body;Body		OpenSea	0.0987865
cg05450681	chr2	72685759	EXOC6B	NM_015189	Body		OpenSea	0.0976386
cg05450805	chr10	31435733					OpenSea	0.0981109
cg05451613	chr2	198715094	PLCL1	NM_006226	Body		OpenSea	0.0878188
cg05452385	chr3	172030073	FNDC3B;FNDC3B	NM_022763;NM_001135095	Body;Body		OpenSea	0.114579
cg05452391	chr5	131781406	C5orf56	NM_001013717	Body		OpenSea	0.091705
cg05453242	chr12	25954763					OpenSea	0.105811
cg05453358	chr8	47529280				chr8:47528989-47529374	Island	0.115031
cg05453626	chr9	5563053	PDCD1LG2	NM_025239	Body		OpenSea	0.123889
cg05453679	chr6	97247912	GPR63;GPR63	NM_001143957;NM_030784	5'UTR;5'UTR		OpenSea	0.0876849
cg05453924	chr13	24079390					OpenSea	0.0987388
cg05454027	chr1	153348771	S100A12	NM_005621	TSS1500		OpenSea	0.0933277
cg05454957	chr17	79906039	MYADML2	NM_001145113	TSS1500		OpenSea	0.10109
cg05455249	chr10	11054243	CELF2	NM_001025077	Body		OpenSea	0.0827369
cg05456033	chr5	150972777					OpenSea	0.0858941
cg05456789	chr11	75141967	KLHL35	NM_001039548	TSS1500	chr11:75140737-75141849	S_Shore	0.0958167
cg05456810	chr9	35526337	RUSC2;RUSC2	NM_014806;NR_052015	5'UTR;Body		OpenSea	0.0935951
cg05456868	chr3	9721525	MTMR14;MTMR14;MTMR14	NM_022485;NM_001077525;NM_001077526	Body;Body;Body		OpenSea	0.0921926
cg05457480	chr5	139139201				chr5:139138875-139139242	Island	0.0883938
cg05457499	chr15	94372436					OpenSea	0.122562
cg05457730	chr16	86795490					OpenSea	0.11228
cg05457934	chr5	65105878	NLN;NLN	NM_020726;NM_020726	ExonBnd;Body		OpenSea	0.114246
cg05458224	chr12	79943592					OpenSea	0.084957
cg05458540	chr3	50193604	SEMA3F	NM_004186	5'UTR	chr3:50191971-50193130	S_Shore	0.0828317
cg05458554	chr8	91650159	TMEM64;TMEM64	NM_001008495;NM_001146273	Body;Body		OpenSea	0.0898787
cg05459517	chr8	123795904	ZHX2	NM_014943	5'UTR	chr8:123792369-123794942	S_Shore	0.122045
cg05460623	chr3	193552686					OpenSea	0.0914612
cg05460647	chr10	121464085					OpenSea	0.139787
cg05460903	chr2	163625295	LOC101929570;KCNH7;KCNH7	NR_110258;NM_033272;NM_173162	TSS200;Body;Body		OpenSea	0.102108
cg05461312	chr21	31874653	KRTAP19-5	NM_181611	TSS1500		OpenSea	0.0867347
cg05461734	chr10	122705955				chr10:122708510-122708899	N_Shelf	0.11956
cg05461938	chr5	114754751					OpenSea	0.0913085
cg05464351	chr18	27686813					OpenSea	0.0837806
cg05464375	chr1	83973874					OpenSea	0.0869768
cg05464378	chr10	112317116					OpenSea	0.0899483
cg05464552	chr10	104043748	GBF1;GBF1;GBF1	NM_001199378;NM_001199379;NM_004193	Body;Body;Body		OpenSea	0.0936653
cg05464822	chr4	89923562	FAM13A	NM_014883	Body		OpenSea	0.144692
cg05465821	chr20	31037387	NOL4L;NOL4L	NM_080616;NM_001256798	Body;Body		OpenSea	0.0920118
cg05466804	chr13	62895148					OpenSea	0.103373
cg05467312	chr14	89086580	EML5	NM_183387	Body		OpenSea	0.0921866
cg05467690	chr6	10084869					OpenSea	0.126149
cg05468156	chr2	106885926				chr2:106886118-106886738	N_Shore	0.148754
cg05468370	chr19	30371693					OpenSea	0.10305
cg05468439	chr6	14733832					OpenSea	0.0997814
cg05469039	chr3	16950495	PLCL2	NM_001144382	Body		OpenSea	0.0872933
cg05469118	chr11	122215103					OpenSea	0.133882
cg05469151	chr9	82104562					OpenSea	0.0866054
cg05469819	chr6	122115942					OpenSea	0.105277
cg05471051	chr1	185623946					OpenSea	0.102085
cg05471323	chr12	95806891					OpenSea	0.131071
cg05471602	chr11	129306737	BARX2	NM_003658	Body	chr11:129306659-129306882	Island	0.139529
cg05471782	chr10	97319567	SORBS1;SORBS1;SORBS1;SORBS1	NM_024991;NM_015385;NM_001290295;NM_001290294	5'UTR;5'UTR;5'UTR;5'UTR	chr10:97320424-97321483	N_Shore	0.0955644
cg05473257	chr10	135341443	CYP2E1	NM_000773	Body	chr10:135341255-135342561	Island	0.166073
cg05473387	chr3	47485244	SCAP	NM_012235	5'UTR		OpenSea	0.0884958
cg05473796	chr10	96350302	HELLS;HELLS;HELLS;HELLS;HELLS;HELLS;HELLS;HELLS;HELLS;HELLS;HELLS;HELLS;HELLS;HELLS;HELLS;HELLS;HELLS;HELLS;HELLS;HELLS	NM_018063;NM_001289075;NM_001289074;NM_001289073;NM_001289072;NM_001289071;NM_001289069;NM_001289070;NM_001289068;NM_001289067;NM_001289074;NM_018063;NM_001289072;NM_001289069;NM_001289070;NM_001289067;NM_001289068;NM_001289073;NM_001289071;NM_001289075	ExonBnd;ExonBnd;ExonBnd;ExonBnd;ExonBnd;ExonBnd;ExonBnd;ExonBnd;ExonBnd;ExonBnd;Body;Body;Body;Body;Body;Body;Body;Body;Body;Body		OpenSea	0.0948667
cg05474006	chr9	118302677					OpenSea	0.0940817
cg05474855	chr2	62196651	COMMD1	NM_152516	Body		OpenSea	0.115683
cg05475027	chr16	78274575	WWOX;WWOX;WWOX;WWOX	NR_120436;NM_130791;NM_016373;NM_001291997	Body;Body;Body;Body		OpenSea	0.104293
cg05475091	chr4	48644525	FRYL	NM_015030	5'UTR		OpenSea	0.0829135
cg05475440	chr17	26452975	NLK	NM_016231	Body		OpenSea	0.0842875
cg05475515	chr7	2932384					OpenSea	0.113306
cg05475596	chr8	105805771					OpenSea	0.0933073
cg05475858	chr3	38109650	DLEC1;DLEC1	NM_007335;NM_007337	Body;Body		OpenSea	0.0826407
cg05476493	chr6	112552771	LAMA4;LAMA4;LAMA4	NM_001105207;NM_002290;NM_001105206	Body;Body;Body		OpenSea	0.0938409
cg05478097	chr12	53208022	KRT4	NM_002272	TSS200		OpenSea	0.0877658
cg05478210	chr5	61745484	IPO11;IPO11	NM_001134779;NM_016338	Body;Body		OpenSea	0.0941077
cg05478686	chr10	88373892					OpenSea	0.108215
cg05478885	chr11	44811692	TSPAN18	NM_130783	5'UTR		OpenSea	0.0881536
cg05478905	chr12	71820594					OpenSea	0.0828898
cg05479166	chr17	79609346	TSPAN10	NM_031945	TSS200		OpenSea	0.0927716
cg05479750	chr3	151869793					OpenSea	0.141042
cg05480300	chr7	70032080	AUTS2;AUTS2	NM_015570;NM_001127231	Body;Body		OpenSea	0.129637
cg05480683	chr5	170519408	RANBP17	NM_022897	Body		OpenSea	0.105785
cg05480883	chr10	7614570	ITIH5;ITIH5;ITIH5	NM_030569;NM_032817;NM_001001851	Body;Body;Body	chr10:7618377-7618615	N_Shelf	0.0834325
cg05480894	chr7	143582605	TCAF1;TCAF1;TCAF1	NM_001206941;NM_014719;NM_001206938	TSS200;5'UTR;5'UTR	chr7:143582125-143582610	Island	0.102284
cg05481005	chr14	20959675					OpenSea	0.118897
cg05481257	chr2	20870211	GDF7	NM_182828	Body	chr2:20870006-20871280	Island	0.0850203
cg05481579	chr17	79030796	BAIAP2;BAIAP2;BAIAP2;BAIAP2	NM_017450;NM_006340;NM_001144888;NM_017451	Body;Body;Body;Body		OpenSea	0.0889996
cg05483692	chr12	216093	IQSEC3;IQSEC3	NM_015232;NM_001170738	5'UTR;Body	chr12:213763-214227	S_Shore	0.0856319
cg05484121	chr1	21107971	HP1BP3	NM_016287	5'UTR		OpenSea	0.0921866
cg05484352	chr7	94534597				chr7:94536849-94537477	N_Shelf	0.12889
cg05484544	chr1	33479529	AK2;AK2;AK2;AK2;AK2	NR_037591;NM_001199199;NM_013411;NR_037592;NM_001625	Body;Body;Body;Body;Body		OpenSea	0.134525
cg05484710	chr9	90094857					OpenSea	0.0883279
cg05484734	chr18	53998503					OpenSea	0.105544
cg05485250	chr16	77465215	ADAMTS18	NM_199355	Body	chr16:77468309-77469074	N_Shelf	0.0951952
cg05485379	chr3	197121410					OpenSea	0.136162
cg05486097	chr1	116930875	ATP1A1;ATP1A1;ATP1A1;ATP1A1;ATP1A1;ATP1A1	NM_001160233;NM_000701;NM_001160234;NM_001160233;NM_001160234;NM_000701	ExonBnd;ExonBnd;ExonBnd;Body;Body;Body		OpenSea	0.119888
cg05486531	chr19	39087343	MAP4K1;MAP4K1	NM_001042600;NM_007181	Body;Body	chr19:39086878-39087304	S_Shore	0.0925196
cg05487065	chr21	38145574	HLCS;HLCS;HLCS	NM_000411;NM_001242785;NM_001242784	Body;Body;Body		OpenSea	0.0983488
cg05487748	chr5	148293754					OpenSea	0.0925641
cg05488681	chr6	74289464					OpenSea	0.0948321
cg05488682	chr5	86370971					OpenSea	0.0876427
cg05488686	chr13	73743443					OpenSea	0.154728
cg05488731	chr4	48637552	FRYL	NM_015030	5'UTR		OpenSea	0.11541
cg05489586	chr22	45642324					OpenSea	0.0942721
cg05489621	chr1	224407821	LOC101927164	NR_110668	Body		OpenSea	0.0883993
cg05489709	chr11	64890540	MRPL49;MRPL49;FAU;MRPL49	NR_037567;NR_037568;NM_001997;NM_004927	Body;Body;TSS1500;Body	chr11:64889136-64889931	S_Shore	0.120047
cg05489957	chr6	30177295	TRIM26	NM_003449	5'UTR	chr6:30180933-30182187	N_Shelf	0.101063
cg05490308	chr19	34400423				chr19:34396471-34398079	S_Shelf	0.110396
cg05490470	chr14	65047409	PPP1R36	NM_172365	Body		OpenSea	0.0833711
cg05490591	chr17	55648137	MSI2;MSI2	NM_138962;NM_170721	Body;Body		OpenSea	0.0995853
cg05490608	chr14	22669947					OpenSea	0.0979197
cg05490655	chr8	102154741					OpenSea	0.0878394
cg05490745	chr4	40814571	APBB2;APBB2;APBB2;APBB2;APBB2;APBB2;APBB2	NM_001166054;NM_001166053;NM_173075;NM_001166050;NM_004307;NM_001166052;NM_001166051	3'UTR;3'UTR;3'UTR;3'UTR;3'UTR;3'UTR;3'UTR		OpenSea	0.106086
cg05490881	chr14	75355123	DLST;DLST;DLST;DLST	NM_001244883;NR_033814;NR_045209;NM_001933	Body;Body;Body;Body		OpenSea	0.10981
cg05491858	chr3	186891900					OpenSea	0.134966
cg05491902	chr7	123241812	NDUFA5;NDUFA5;ASB15	NM_001291304;NR_111926;NM_001290258	TSS200;TSS200;TSS200		OpenSea	0.0899663
cg05491977	chr2	235552270					OpenSea	0.089114
cg05492290	chr2	20341367					OpenSea	0.118748
cg05492387	chr4	99298930	RAP1GDS1;RAP1GDS1;RAP1GDS1;RAP1GDS1;RAP1GDS1;RAP1GDS1	NM_001100429;NM_001100428;NM_001100426;NM_021159;NM_001100427;NM_001100430	Body;Body;Body;Body;Body;Body		OpenSea	0.0864407
cg05492934	chr4	152596245	GATB	NM_004564	Body		OpenSea	0.0839602
cg05493443	chr11	34704490					OpenSea	0.101375
cg05493487	chr11	81754732	LOC101928989	NR_120571	Body		OpenSea	0.093264
cg05493761	chr3	49757476	AMIGO3;RNF123	NM_198722;NM_022064	TSS1500;Body	chr3:49755763-49757317	S_Shore	0.0939051
cg05493812	chr21	47157612					OpenSea	0.0998588
cg05494668	chr11	100433017					OpenSea	0.135115
cg05495450	chr3	149191419	TM4SF4	NM_004617	TSS1500		OpenSea	0.108761
cg05495628	chr7	94938373	PON1	NM_000446	Body		OpenSea	0.121143
cg05495804	chr4	154451356	KIAA0922;KIAA0922	NM_001131007;NM_015196	Body;Body		OpenSea	0.0909203
cg05496778	chr6	98395978					OpenSea	0.122049
cg05496970	chr2	240366514					OpenSea	0.112436
cg05497175	chr16	88753856	SNAI3	NM_178310	TSS1500	chr16:88752520-88753278	S_Shore	0.0825074
cg05497435	chr9	124945923	MORN5;MORN5	NM_198469;NM_001286828	Body;3'UTR		OpenSea	0.0974404
cg05498188	chr6	64247428					OpenSea	0.115773
cg05498503	chr6	143224021	HIVEP2	NM_006734	5'UTR		OpenSea	0.090997
cg05499012	chr5	94967291					OpenSea	0.111657
cg05499018	chr18	37321978	LINC00669	NR_024391	Body		OpenSea	0.121513
cg05499811	chr9	419673	DOCK8;DOCK8;DOCK8	NM_203447;NM_001193536;NM_001190458	Body;Body;Body		OpenSea	0.105886
cg05499890	chr1	115238213	AMPD1	NM_000036	TSS200		OpenSea	0.107844
cg05500898	chr11	93508658					OpenSea	0.0904754
cg05501426	chr16	1037381				chr16:1036820-1037448	Island	0.117342
cg05501617	chr4	185339075	IRF2	NM_002199	Body		OpenSea	0.0983816
cg05501757	chr7	142699497					OpenSea	0.0873013
cg05501836	chr14	59813888	DAAM1;DAAM1	NM_001270520;NM_014992	Body;Body		OpenSea	0.127619
cg05501868	chr3	64516087	ADAMTS9	NM_182920	Body		OpenSea	0.10435
cg05502442	chr4	7281755	SORCS2	NM_020777	Body		OpenSea	0.114633
cg05502591	chr12	10058518	CLEC2A	NM_207375	Body		OpenSea	0.082913
cg05503019	chr16	31286634	ITGAM;ITGAM	NM_000632;NM_001145808	Body;Body		OpenSea	0.127736
cg05503024	chr3	78786120	ROBO1;ROBO1;ROBO1	NM_001145845;NM_133631;NM_002941	Body;Body;Body		OpenSea	0.0929855
cg05503222	chr3	182791787	MCCC1;MCCC1;MCCC1;MCCC1	NR_120640;NR_120639;NM_001293273;NM_020166	Body;Body;Body;Body		OpenSea	0.105556
cg05503353	chr17	73989689	TEN1-CDK3;TEN1	NR_037709;NM_001113324	Body;Body		OpenSea	0.137622
cg05503887	chr11	34641925	EHF	NM_012153	TSS1500		OpenSea	0.116318
cg05504025	chr11	66799218	SYT12	NM_177963	Body		OpenSea	0.0955713
cg05504642	chr1	244216415	ZBTB18;ZBTB18;ZBTB18	NM_001278196;NM_205768;NM_006352	5'UTR;Body;TSS200	chr1:244218274-244218538	N_Shore	0.091665
cg05505103	chr11	109785847					OpenSea	0.131414
cg05505487	chr6	16045667					OpenSea	0.095017
cg05506011	chr3	118864587	C3orf30;IGSF11	NM_152539;NM_152538	TSS1500;5'UTR		OpenSea	0.0994506
cg05506147	chr5	95950118					OpenSea	0.0938353
cg05506209	chr11	123480969	GRAMD1B	NM_020716	Body		OpenSea	0.0958611
cg05506446	chr11	46409501	CHRM4	NM_000741	TSS1500	chr11:46410921-46414687	N_Shore	0.0900063
cg05506818	chr16	50717778					OpenSea	0.0853144
cg05507848	chr11	46692773	ATG13;ATG13;ATG13;ATG13;ATG13;ATG13	NM_014741;NM_001205120;NM_001205121;NM_001205119;NM_001142673;NM_001205122	Body;Body;Body;Body;Body;Body		OpenSea	0.093341
cg05508074	chr14	52720463					OpenSea	0.138141
cg05508245	chr7	6203267	CYTH3	NM_004227	3'UTR	chr7:6204132-6204522	N_Shore	0.0845859
cg05508296	chr5	1016460	NKD2	NM_033120	Body		OpenSea	0.102172
cg05509510	chr2	27006149				chr2:27008760-27009465	N_Shelf	0.104993
cg05509609	chr4	74847829	PF4	NM_002619	TSS200	chr4:74847528-74847830	Island	0.119677
cg05510334	chr5	170177127					OpenSea	0.111521
cg05510339	chr5	111030231					OpenSea	0.12373
cg05510714	chr2	143731330	KYNU;KYNU;KYNU	NM_001032998;NM_001199241;NM_003937	Body;Body;Body		OpenSea	0.0870247
cg05511148	chr4	43277401					OpenSea	0.0965337
cg05511431	chr6	15067367					OpenSea	0.0884493
cg05511798	chr4	71932677					OpenSea	0.0873254
cg05511853	chr5	112182657					OpenSea	0.125364
cg05511872	chr11	70824260	SHANK2	NM_012309	Body		OpenSea	0.0976847
cg05512684	chr17	37879858	ERBB2;ERBB2	NM_001005862;NM_004448	Body;Body	chr17:37879653-37879859	Island	0.159689
cg05513806	chr3	181438216	SOX2OT	NR_004053	Body	chr3:181437184-181437478	S_Shore	0.0887797
cg05514713	chr6	13166210	PHACTR1;PHACTR1	NM_001242648;NM_030948	Body;Body		OpenSea	0.0974741
cg05515099	chr3	69482656					OpenSea	0.0852618
cg05515347	chr18	51783485					OpenSea	0.0826222
cg05516059	chr8	61841952					OpenSea	0.0839063
cg05516243	chr10	20017996					OpenSea	0.0926654
cg05516295	chr5	134526124				chr5:134526927-134527419	N_Shore	0.133423
cg05516344	chr5	78204870	ARSB;ARSB	NM_000046;NM_198709	Body;Body		OpenSea	0.142292
cg05516821	chr3	186358472	FETUB	NM_014375	1stExon		OpenSea	0.106328
cg05517471	chr22	44641976	KIAA1644	NM_001099294	3'UTR		OpenSea	0.123853
cg05518370	chr10	125488938					OpenSea	0.0899473
cg05518535	chr2	16207446	GACAT3	NR_126559	Body		OpenSea	0.10657
cg05519121	chr7	115274934					OpenSea	0.0839969
cg05519338	chr17	54944056	DGKE	NM_003647	3'UTR		OpenSea	0.096742
cg05519520	chr10	79613230	DLG5	NM_004747	Body		OpenSea	0.117677
cg05520050	chr2	150624507					OpenSea	0.104062
cg05520074	chr9	6239375	IL33;IL33;IL33	NM_001199640;NM_033439;NM_001199641	5'UTR;5'UTR;5'UTR		OpenSea	0.110766
cg05520765	chr15	74290287	PML;PML;PML;PML;PML;PML;PML;PML;PML	NM_033244;NM_033246;NM_033240;NM_033239;NM_033250;NM_033247;NM_033249;NM_002675;NM_033238	Body;Body;Body;Body;Body;Body;Body;Body;Body	chr15:74290344-74290760	N_Shore	0.135828
cg05520988	chr6	31506568	BAT1;BAT1	NM_080598;NM_004640	Body;Body	chr6:31509668-31509896	N_Shelf	0.119474
cg05522011	chr4	81122726	PRDM8;PRDM8	NM_001099403;NM_020226	Body;Body	chr4:81123508-81124318	N_Shore	0.104762
cg05522252	chr5	171211711	SMIM23	NM_001289970	TSS1500		OpenSea	0.109213
cg05522415	chr3	49135801	QARS	NM_005051	Body	chr3:49130677-49131845	S_Shelf	0.096377
cg05524161	chr14	20387696	OR4K5	NM_001005483	TSS1500		OpenSea	0.106272
cg05524387	chr8	141107113	TRAPPC9;TRAPPC9	NM_001160372;NM_031466	Body;Body	chr8:141107837-141110984	N_Shore	0.1096
cg05525016	chr1	24628374					OpenSea	0.118162
cg05525798	chr17	80747193	TBCD	NM_005993	Body		OpenSea	0.0957386
cg05526983	chr20	56641318					OpenSea	0.0975642
cg05528506	chr6	100795078					OpenSea	0.0861448
cg05528899	chr17	57120				chr17:56119-57232	Island	0.313623
cg05529156	chr10	90107539	RNLS;RNLS	NM_001031709;NM_018363	Body;Body		OpenSea	0.0986128
cg05529506	chr18	44526867	KATNAL2;KATNAL2	NM_031303;NM_031303	1stExon;5'UTR	chr18:44526866-44527137	Island	0.0829782
cg05530212	chr11	38195529					OpenSea	0.0986423
cg05530295	chr12	94828231	CEP83;CEP83	NM_016122;NM_001042399	5'UTR;5'UTR		OpenSea	0.0858752
cg05530854	chr7	129999481	CPA5;CPA5;CPA5	NM_001127442;NM_001127441;NM_080385	Body;Body;Body		OpenSea	0.124824
cg05531181	chr9	23672628	LOC101929563	NR_121602	TSS1500		OpenSea	0.0878039
cg05532157	chr5	40791428	PRKAA1;PRKAA1	NM_206907;NM_006251	Body;Body		OpenSea	0.0946641
cg05533242	chr6	161454844	MAP3K4;MAP3K4;MAP3K4;MAP3K4;MAP3K4	NM_001291958;NR_120425;NM_006724;NM_005922;NM_001301072	5'UTR;Body;Body;Body;Body		OpenSea	0.122267
cg05533493	chr20	51677851	TSHZ2	NM_173485	Body		OpenSea	0.101286
cg05534790	chr3	78874809	ROBO1;ROBO1;ROBO1	NM_001145845;NM_133631;NM_002941	Body;Body;Body		OpenSea	0.104797
cg05535321	chr1	186416665	LOC102724919;PDC;PDC;MIR548F1	NR_126002;NM_002597;NM_022576;NR_031642	Body;Body;5'UTR;Body		OpenSea	0.0866238
cg05536998	chr18	46500646				chr18:46501624-46502976	N_Shore	0.0955245
cg05537284	chr3	170206760	SLC7A14	NM_020949	Body		OpenSea	0.0887474
cg05537387	chr7	55174999	EGFR;EGFR;EGFR;EGFR	NM_201283;NM_201284;NM_201282;NM_005228	Body;Body;Body;Body		OpenSea	0.12043
cg05537706	chr2	46453098					OpenSea	0.10307
cg05538432	chr12	7167751	C1S;C1S	NM_201442;NM_001734	TSS1500;TSS1500		OpenSea	0.110941
cg05538478	chr8	66922360					OpenSea	0.0888022
cg05539991	chr7	44555180	NPC1L1;NPC1L1	NM_001101648;NM_013389	Body;Body		OpenSea	0.0932339
cg05540397	chr11	13157257					OpenSea	0.100281
cg05540472	chr3	197185227				chr3:197183404-197183724	S_Shore	0.0870481
cg05540913	chr6	167530185	CCR6	NM_004367	5'UTR		OpenSea	0.0844793
cg05540967	chr1	154526162	UBE2Q1;UBE2Q1-AS1	NM_017582;NR_046668	Body;Body		OpenSea	0.112001
cg05541311	chr16	87309686					OpenSea	0.0862408
cg05541607	chr5	55297583	FLJ31104	NR_102755	Body		OpenSea	0.0935304
cg05542056	chr4	135123636	PABPC4L	NM_001114734	TSS1500		OpenSea	0.0933511
cg05542101	chr7	20186624	MACC1	NM_182762	Body		OpenSea	0.0994091
cg05542442	chr3	56886595	ARHGEF3;ARHGEF3	NM_001289698;NM_001128615	Body;Body		OpenSea	0.0941182
cg05542785	chr3	196255998				chr3:196255495-196256013	Island	0.106927
cg05543663	chr15	42372620	PLA2G4D	NM_178034	Body	chr15:42371634-42371842	S_Shore	0.127963
cg05544885	chr16	88807707	FAM38A	NM_001142864	Body	chr16:88803802-88804112	S_Shelf	0.101626
cg05544927	chr5	155371349					OpenSea	0.0879956
cg05545351	chr6	31082835	PSORS1C1	NM_014068	5'UTR		OpenSea	0.143065
cg05545777	chr5	101119128					OpenSea	0.0917045
cg05546575	chr7	6483368	DAGLB;DAGLB	NM_001142936;NM_139179	Body;Body	chr7:6487306-6487750	N_Shelf	0.0966424
cg05546642	chr17	51736794					OpenSea	0.118867
cg05547237	chr2	16657080					OpenSea	0.14047
cg05547260	chr6	43611905	RSPH9	NM_152732	TSS1500	chr6:43612714-43613366	N_Shore	0.125062
cg05547691	chr9	106561306					OpenSea	0.0957168
cg05547895	chr3	196705855					OpenSea	0.094165
cg05548017	chr3	14865431	FGD5	NM_152536	Body		OpenSea	0.105663
cg05548121	chr3	72582713					OpenSea	0.0836049
cg05548286	chr11	100061006	CNTN5;CNTN5;CNTN5;CNTN5	NM_001243271;NM_014361;NM_001243270;NM_175566	Body;Body;Body;Body		OpenSea	0.0858999
cg05548393	chr8	118186764	SLC30A8	NM_173851	3'UTR		OpenSea	0.101345
cg05549853	chr15	72853731	ARIH1	NM_005744	Body		OpenSea	0.0886947
cg05550223	chr1	191527542					OpenSea	0.11455
cg05550851	chr14	95663070	CLMN	NM_024734	Body		OpenSea	0.0833056
cg05550995	chr16	1338434					OpenSea	0.103643
cg05551748	chr9	80454571	GNAQ	NM_002072	Body		OpenSea	0.0987673
cg05551906	chr3	47916542	MAP4;MAP4	NM_001134364;NM_002375	Body;Body		OpenSea	0.123652
cg05552318	chr2	68421018	PPP3R1	NM_000945	Body		OpenSea	0.112118
cg05553560	chr16	70955879	HYDIN	NM_032821	Body		OpenSea	0.0994601
cg05554000	chr7	158905015	VIPR2	NM_003382	Body	chr7:158905270-158905537	N_Shore	0.139144
cg05554956	chr4	169733713	PALLD;PALLD;PALLD	NM_001166108;NM_016081;NM_001166109	Body;Body;Body		OpenSea	0.10792
cg05555521	chr5	121738278	SNCAIP;SNCAIP;SNCAIP;SNCAIP;SNCAIP;SNCAIP;SNCAIP;SNCAIP;SNCAIP;SNCAIP	NR_131762;NR_131761;NM_005460;NM_001308100;NM_001308109;NM_001308107;NM_001242935;NM_001308105;NM_001308108;NM_001308106	Body;Body;Body;Body;Body;Body;Body;Body;Body;Body		OpenSea	0.0902792
cg05555527	chr8	59161271					OpenSea	0.0966262
cg05555990	chr12	32721391	FGD4;FGD4;FGD4;FGD4;FGD4	NM_139241;NM_001304483;NM_001304484;NM_001304481;NM_001304480	5'UTR;5'UTR;5'UTR;Body;Body		OpenSea	0.128658
cg05556202	chr3	196065106	TM4SF19	NM_138461	5'UTR		OpenSea	0.08435
cg05557673	chr19	49540333	CGB1;SNAR-G1	NM_033377;NR_004383	TSS200;Body		OpenSea	0.115011
cg05557991	chr16	89003641	CBFA2T3;CBFA2T3	NM_175931;NM_005187	5'UTR;Body	chr16:89006334-89008600	N_Shelf	0.0942696
cg05558897	chr22	45218647	PRR5-ARHGAP8;ARHGAP8;ARHGAP8;ARHGAP8	NM_181334;NM_001198726;NM_181335;NM_001017526	Body;Body;Body;Body		OpenSea	0.0906791
cg05559172	chr20	56289664				chr20:56293563-56293856	N_Shelf	0.115785
cg05560321	chr3	170984982	TNIK;TNIK;TNIK;TNIK;TNIK;TNIK;TNIK;TNIK	NM_001161560;NM_015028;NM_001161563;NM_001161562;NM_001161561;NM_001161566;NM_001161565;NM_001161564	Body;Body;Body;Body;Body;Body;Body;Body		OpenSea	0.104705
cg05560811	chr20	12390393					OpenSea	0.0841375
cg05560913	chr15	71851802	THSD4;THSD4	NM_024817;NM_001286429	Body;Body		OpenSea	0.135182
cg05561472	chr18	5058877					OpenSea	0.0864855
cg05561696	chr10	3149796	PFKP	NM_002627	Body	chr10:3148406-3148625	S_Shore	0.108077
cg05563462	chr9	124326572					OpenSea	0.1263
cg05564841	chr2	127412692	GYPC;GYPC;GYPC	NM_002101;NM_016815;NM_001256584	TSS1500;TSS1500;TSS1500	chr2:127413696-127414171	N_Shore	0.113527
cg05564974	chr8	25032707					OpenSea	0.097856
cg05565045	chr10	72100922	LRRC20;LRRC20;LRRC20;LRRC20;LRRC20;LRRC20;LRRC20;LRRC20;LRRC20	NM_001278214;NR_103468;NR_103467;NM_001278213;NM_001278212;NM_001278211;NM_207119;NM_018239;NM_018205	5'UTR;Body;Body;Body;Body;Body;Body;Body;Body		OpenSea	0.0953513
cg05565176	chr12	42472557					OpenSea	0.099831
cg05567191	chr5	157911719					OpenSea	0.124765
cg05568721	chr13	115085529	CHAMP1;CHAMP1;CHAMP1	NM_001164144;NM_001164145;NM_032436	5'UTR;5'UTR;5'UTR		OpenSea	0.087548
cg05569131	chr6	36665620					OpenSea	0.0847756
cg05569167	chr9	73483989	TRPM3;TRPM3;TRPM3;TRPM3;TRPM3;TRPM3;TRPM3;TRPM3;TRPM3	NM_024971;NM_001007470;NM_206948;NM_206947;NM_206946;NM_206945;NM_206944;NM_020952;NM_001007471	TSS200;TSS200;TSS200;TSS200;TSS200;TSS200;TSS200;TSS200;Body		OpenSea	0.112469
cg05569176	chr3	33841973	PDCD6IP;PDCD6IP;PDCD6IP	NM_001162429;NR_027868;NM_013374	Body;Body;Body	chr3:33839996-33840671	S_Shore	0.0891442
cg05569729	chr8	36637669					OpenSea	0.0954623
cg05570009	chr1	201139713	TMEM9	NM_001288564	5'UTR	chr1:201139874-201140504	N_Shore	0.110678
cg05570231	chr1	5485333					OpenSea	0.0832486
cg05571087	chr8	33412234	RNF122	NM_024787	Body		OpenSea	0.0841579
cg05571310	chr17	72350354	KIF19	NM_153209	Body	chr17:72350346-72350711	Island	0.0848251
cg05571448	chr4	102227740	PPP3CA;PPP3CA;PPP3CA	NM_001130691;NM_000944;NM_001130692	Body;Body;Body		OpenSea	0.089224
cg05571840	chr9	119033738	PAPPA	NM_002581	Body		OpenSea	0.0885277
cg05571912	chr16	87714601	JPH3	NM_020655	Body	chr16:87714600-87715315	Island	0.0838043
cg05572048	chr14	69181791					OpenSea	0.0974362
cg05572616	chr4	87762996	SLC10A6	NM_197965	Body		OpenSea	0.088788
cg05572930	chr6	125404126	RNF217	NM_152553	3'UTR		OpenSea	0.120357
cg05573224	chr3	155861194	KCNAB1;KCNAB1;KCNAB1	NM_003471;NM_001308217;NM_172160	1stExon;Body;Body		OpenSea	0.0827655
cg05573500	chr19	38812803	KCNK6	NM_004823	Body	chr19:38810376-38810949	S_Shore	0.125921
cg05573542	chr20	52724619					OpenSea	0.114711
cg05574272	chr5	33938213	RXFP3	NM_016568	1stExon	chr5:33936168-33938309	Island	0.090936
cg05574995	chr6	109011288					OpenSea	0.0849341
cg05575791	chr10	28700186					OpenSea	0.100072
cg05575964	chr17	28475657	NSRP1;NSRP1	NM_001261467;NM_032141	5'UTR;Body		OpenSea	0.0938719
cg05576235	chr1	149909049	MTMR11;MTMR11	NM_181873;NM_001145862	TSS1500;TSS1500		OpenSea	0.0855774
cg05576619	chr10	17391003	ST8SIA6	NM_001004470	Body		OpenSea	0.108301
cg05577388	chr2	29038193	SPDYA;SPDYA;SPDYA	NM_001142634;NM_182756;NM_001008779	5'UTR;5'UTR;TSS1500		OpenSea	0.0908492
cg05578102	chr12	739986	LOC100049716;NINJ2;NINJ2	NR_122124;NM_016533;NM_001294346	TSS200;Body;5'UTR		OpenSea	0.111462
cg05579037	chr7	27184853				chr7:27182613-27185562	Island	0.10711
cg05579179	chr9	125765159	RABGAP1	NM_012197	Body		OpenSea	0.0985682
cg05579575	chr2	174580528					OpenSea	0.107116
cg05580920	chr7	106010056					OpenSea	0.0979696
cg05581264	chr7	985410	ADAP1;ADAP1;ADAP1;ADAP1	NM_001284309;NM_006869;NM_001284308;NM_001284309	1stExon;Body;Body;5'UTR	chr7:985613-985913	N_Shore	0.146772
cg05582046	chr11	86334031	ME3;ME3;ME3	NM_001014811;NM_006680;NM_001161586	Body;Body;Body		OpenSea	0.12088
cg05582310	chr4	5760808	EVC	NM_153717	Body		OpenSea	0.113959
cg05582392	chr2	16052577					OpenSea	0.123449
cg05582690	chr2	128158906				chr2:128158437-128158912	Island	0.108612
cg05582878	chr13	20448107					OpenSea	0.0926891
cg05583023	chr18	3017178					OpenSea	0.0856509
cg05583110	chr10	5987662					OpenSea	0.0911346
cg05583199	chr5	172581886	BNIP1;BNIP1;BNIP1;BNIP1	NM_013979;NM_013980;NM_013978;NM_001205	Body;Body;Body;Body		OpenSea	0.0986928
cg05583636	chr16	25005762	ARHGAP17;ARHGAP17	NM_001006634;NM_018054	Body;Body		OpenSea	0.126729
cg05584759	chr12	57869421	ARHGAP9;ARHGAP9;ARHGAP9	NM_032496;NM_001080156;NM_001080157	Body;Body;Body	chr12:57869075-57870182	Island	0.0924812
cg05585739	chr3	148693158					OpenSea	0.124499
cg05585897	chr8	143869842					OpenSea	0.124503
cg05586387	chr3	189898160					OpenSea	0.117692
cg05586457	chr2	127416839	GYPC;GYPC	NM_016815;NM_002101	Body;Body	chr2:127413696-127414171	S_Shelf	0.12133
cg05586487	chr15	62853539					OpenSea	0.0891798
cg05586607	chr11	1965447				chr11:1968558-1969003	N_Shelf	0.103621
cg05586638	chr5	159766696	CCNJL	NR_131769	TSS200		OpenSea	0.121315
cg05586676	chr6	133004949	VNN1	NM_004666	Body		OpenSea	0.123585
cg05587394	chr2	23777246	KLHL29	NM_052920	5'UTR		OpenSea	0.123341
cg05587627	chr11	118657363	DDX6	NM_004397	5'UTR	chr11:118661305-118663026	N_Shelf	0.099713
cg05588228	chr5	145132641					OpenSea	0.107022
cg05588451	chr1	14086185	PRDM2;PRDM2;PRDM2;PRDM2	NM_015866;NM_012231;NM_001135610;NM_001007257	Body;Body;Body;5'UTR		OpenSea	0.0999746
cg05588895	chr20	45637028	EYA2;EYA2	NM_172110;NM_005244	Body;Body		OpenSea	0.128924
cg05588903	chr16	84866150	CRISPLD2	NM_031476	5'UTR		OpenSea	0.089833
cg05589607	chr15	84228675	SH3GL3;SH3GL3;SH3GL3;SH3GL3	NM_001301108;NR_125370;NM_003027;NM_001301109	5'UTR;Body;Body;Body		OpenSea	0.0833925
cg05589784	chr5	2915123					OpenSea	0.0884605
cg05590294	chr12	9913395	CD69;CD69;CD69	NM_001781;NR_026672;NR_026671	1stExon;Body;Body		OpenSea	0.0830852
cg05590723	chr15	45422849	DUOX1;DUOX1;DUOXA1;DUOXA1;DUOXA1;DUOXA1	NM_175940;NM_017434;NM_144565;NM_001276264;NM_001276267;NM_001276268	5'UTR;5'UTR;TSS1500;TSS1500;TSS1500;TSS1500	chr15:45421236-45422394	S_Shore	0.0825946
cg05590982	chr16	28550171	NUPR1;NUPR1	NM_012385;NM_001042483	1stExon;1stExon		OpenSea	0.108414
cg05592114	chr12	7244104	C1R	NM_001733	Body		OpenSea	0.0884782
cg05593020	chr16	11034714	DEXI	NM_014015	3'UTR	chr16:11035496-11036696	N_Shore	0.10052
cg05593510	chr5	176249224	UNC5A	NM_133369	Body	chr5:176244559-176245284	S_Shelf	0.118837
cg05593678	chr5	142556911	ARHGAP26;ARHGAP26	NM_001135608;NM_015071	Body;Body		OpenSea	0.11386
cg05595134	chr8	55047255	MRPL15	NM_014175	TSS1500	chr8:55047705-55048005	N_Shore	0.110146
cg05595396	chr19	13829764					OpenSea	0.105072
cg05595692	chr2	75059313	HK2	NM_000189	TSS1500	chr2:75060879-75062664	N_Shore	0.0846865
cg05595699	chr21	38777767	DYRK1A	NM_101395	5'UTR		OpenSea	0.109083
cg05596126	chr3	197184641				chr3:197183404-197183724	S_Shore	0.0845797
cg05596156	chr3	64177129	PRICKLE2-AS3;PRICKLE2	NR_046702;NM_198859	Body;Body		OpenSea	0.105514
cg05596756	chr12	47610220	FAM113B;FAM113B;LOC100233209	NM_138371;NM_138371;NR_026544	5'UTR;1stExon;Body		OpenSea	0.0879882
cg05596911	chr5	118502651	DMXL1	NM_005509	Body		OpenSea	0.0894123
cg05597461	chr18	53214275	TCF4;TCF4;TCF4;TCF4;TCF4;TCF4;TCF4	NM_001306207;NM_001243227;NM_001243228;NM_001083962;NM_003199;NM_001243230;NM_001243226	Body;Body;Body;Body;Body;Body;Body		OpenSea	0.0867704
cg05597683	chr7	96350480					OpenSea	0.102088
cg05597836	chr7	96655566	DLX5	NM_005221	TSS1500	chr7:96653467-96654199	S_Shore	0.0852462
cg05598330	chr21	43316705	C2CD2;C2CD2	NM_199050;NM_015500	Body;Body		OpenSea	0.0922301
cg05598481	chr8	140920970	TRAPPC9;TRAPPC9	NM_001160372;NM_031466	Body;Body		OpenSea	0.130069
cg05598727	chr5	8457548				chr5:8457432-8458273	Island	0.0987968
cg05598831	chr3	31945731	OSBPL10;OSBPL10	NM_001174060;NM_017784	Body;Body		OpenSea	0.0999261
cg05598864	chr22	44464449	PARVB;PARVB;PARVB;PARVB	NM_001243385;NM_001003828;NM_013327;NM_001243386	TSS1500;Body;Body;5'UTR		OpenSea	0.0966641
cg05599883	chr10	97051319	PDLIM1	NM_020992	TSS1500	chr10:97050185-97051124	S_Shore	0.115594
cg05599986	chr10	101673868	DNMBP	NM_015221	Body		OpenSea	0.105344
cg05600412	chr17	66251877	AMZ2;AMZ2;AMZ2;AMZ2;AMZ2;AMZ2;AMZ2;AMZ2	NM_001033571;NM_001033570;NM_001033569;NM_016627;NM_001033574;NM_001033572;NM_001289056;NM_001289054	Body;Body;Body;Body;Body;Body;Body;Body	chr17:66255192-66255556	N_Shelf	0.0850355
cg05600688	chr7	135624343	LUZP6;MTPN	NM_001128619;NM_145808	5'UTR;Body		OpenSea	0.0941631
cg05603051	chr14	68952602	RAD51B;RAD51B	NM_002877;NM_133509	Body;Body		OpenSea	0.1264
cg05603896	chr6	108145574	SCML4	NM_198081	TSS200		OpenSea	0.0904621
cg05604158	chr2	177796892					OpenSea	0.0927802
cg05607079	chr3	72387937					OpenSea	0.131199
cg05607089	chr14	67883732					OpenSea	0.0954337
cg05607222	chr1	181589560	CACNA1E;CACNA1E;CACNA1E	NM_000721;NM_001205293;NM_001205294	Body;Body;Body		OpenSea	0.0840738
cg05607305	chr6	138334066					OpenSea	0.121251
cg05607391	chr21	47445196					OpenSea	0.109296
cg05607740	chr3	196361277				chr3:196359201-196359684	S_Shore	0.0924445
cg05607814	chr22	22301750	PPM1F	NM_014634	5'UTR		OpenSea	0.112634
cg05608674	chr13	24128265					OpenSea	0.132923
cg05608754	chr12	9496303					OpenSea	0.0854848
cg05609780	chr3	24001171	NR1D2;NR1D2	NM_001145425;NM_005126	Body;Body		OpenSea	0.0841703
cg05610132	chr2	106551762					OpenSea	0.102919
cg05610463	chr13	34738932					OpenSea	0.122003
cg05610855	chr4	20885082	KCNIP4;KCNIP4;KCNIP4;KCNIP4;KCNIP4	NM_025221;NM_147183;NM_001035003;NM_001035004;NM_147182	TSS1500;Body;Body;5'UTR;5'UTR		OpenSea	0.099889
cg05610990	chr2	152981342	STAM2	NM_005843	Body		OpenSea	0.0902687
cg05611362	chr6	127785848	SOGA3	NM_001012279	3'UTR		OpenSea	0.104176
cg05611722	chr8	124528490	FBXO32;FBXO32;FBXO32	NM_148177;NM_001242463;NM_058229	5'UTR;Body;Body		OpenSea	0.0868436
cg05611994	chr7	130034504	CEP41;CEP41;CEP41;CEP41	NM_018718;NM_001257159;NM_001257158;NR_046443	3'UTR;3'UTR;3'UTR;Body		OpenSea	0.0888462
cg05612422	chr22	50530703	MOV10L1;MOV10L1;MOV10L1	NM_001164104;NM_001164105;NM_018995	Body;Body;Body	chr22:50528201-50529085	S_Shore	0.0849779
cg05612839	chr16	85768907	C16orf74	NM_206967	5'UTR		OpenSea	0.0829708
cg05612876	chr12	53200448	KRT4	NM_002272	3'UTR		OpenSea	0.101246
cg05613017	chr12	65589446	LEMD3;LEMD3	NM_014319;NM_001167614	Body;Body		OpenSea	0.109377
cg05613718	chr7	38355100				chr7:38350920-38351331	S_Shelf	0.0838397
cg05614226	chr3	15825488	ANKRD28;ANKRD28	NM_001195098;NM_015199	5'UTR;Body		OpenSea	0.0910384
cg05614351	chr6	31636368	CSNK2B	NM_001320	Body	chr6:31632815-31634093	S_Shelf	0.106029
cg05614378	chr5	7886711	MTRR;MTRR;MTRR;MTRR	NM_024010;NM_002454;NM_024010;NM_002454	ExonBnd;ExonBnd;Body;Body		OpenSea	0.102068
cg05615545	chr2	36811200	FEZ2;FEZ2	NM_005102;NM_001042548	Body;Body		OpenSea	0.113369
cg05615722	chr15	41153674					OpenSea	0.0978032
cg05615968	chr2	67017037					OpenSea	0.132993
cg05615996	chr9	71293643					OpenSea	0.0849108
cg05616051	chr11	110436594					OpenSea	0.100527
cg05616135	chr20	57144849	APCDD1L-AS1	NR_034147	Body		OpenSea	0.101197
cg05616413	chr1	206679580	RASSF5;RASSF5	NM_182663;NM_182664	TSS1500;TSS1500	chr1:206680236-206681444	N_Shore	0.0896568
cg05616858	chr17	37843591	ERBB2;PGAP3	NM_001005862;NM_033419	TSS1500;Body	chr17:37844112-37844481	N_Shore	0.102128
cg05616995	chr5	141393361	GNPDA1	NM_005471	TSS1500	chr5:141392360-141392587	S_Shore	0.098378
cg05617002	chr2	115367604	DPP10	NM_020868	Body		OpenSea	0.12145
cg05617307	chr10	121413182	BAG3	NM_004281	Body	chr10:121410566-121411827	S_Shore	0.0957687
cg05617317	chr7	5813636	RNF216;RNF216	NM_207111;NM_207116	5'UTR;5'UTR		OpenSea	0.0967748
cg05617467	chr9	88297350	AGTPBP1;AGTPBP1;AGTPBP1	NM_015239;NM_001286715;NM_001286717	Body;Body;Body		OpenSea	0.102134
cg05617551	chr16	54209183					OpenSea	0.103403
cg05617623	chr7	117448617	CTTNBP2	NM_033427	Body		OpenSea	0.109791
cg05617775	chr1	16229489	MIR5096;SPEN	NR_039973;NM_015001	Body;Body		OpenSea	0.109382
cg05617873	chr2	95971856	KCNIP3	NM_013434	Body		OpenSea	0.105876
cg05618401	chr7	135433760	FAM180A	NM_205855	TSS200		OpenSea	0.138338
cg05618883	chr8	117112488	LINC00536	NR_046215	Body		OpenSea	0.136364
cg05618977	chr4	1131277					OpenSea	0.0848104
cg05620169	chr14	34162098	NPAS3;NPAS3;NPAS3;NPAS3	NM_001165893;NM_001164749;NM_173159;NM_022123	Body;Body;Body;Body		OpenSea	0.119877
cg05620847	chr6	90695223	BACH2;BACH2	NM_021813;NM_001170794	Body;Body		OpenSea	0.086119
cg05620923	chr19	1466647	APC2	NM_005883	Body	chr19:1465206-1471241	Island	0.0850816
cg05620953	chr9	111777278	CTNNAL1;CTNNAL1	NM_003798;NM_001286974	TSS1500;TSS1500	chr9:111775041-111775934	S_Shore	0.0899781
cg05620980	chr7	562844				chr7:556611-562845	Island	0.105652
cg05621191	chr20	36405608	CTNNBL1;CTNNBL1	NM_030877;NM_001281495	Body;Body		OpenSea	0.0881442
cg05621339	chr2	85483362	TCF7L1	NM_031283	Body		OpenSea	0.0823329
cg05621664	chr12	47415018					OpenSea	0.0838013
cg05621843	chr9	97806397	C9orf3	NM_032823	Body	chr9:97807450-97807694	N_Shore	0.118863
cg05622577	chr10	33710900					OpenSea	0.106646
cg05622862	chr4	2292692	ZFYVE28;ZFYVE28;ZFYVE28	NM_001172659;NM_001172656;NM_020972	Body;Body;Body		OpenSea	0.0926738
cg05623559	chr20	35857024	RPN2;RPN2	NM_001135771;NM_002951	Body;Body		OpenSea	0.11034
cg05623746	chr10	90169126	RNLS;RNLS	NM_018363;NM_001031709	Body;Body		OpenSea	0.137082
cg05623986	chr6	36459598					OpenSea	0.0863347
cg05624196	chr3	195310883	APOD;APOD	NM_001647;NM_001647	1stExon;5'UTR		OpenSea	0.104549
cg05624226	chr5	180325954	BTNL8;BTNL8;BTNL8;BTNL8;BTNL8	NM_001159709;NM_001159707;NM_001040462;NM_001159708;NM_024850	TSS200;TSS200;TSS200;TSS200;TSS200		OpenSea	0.0834325
cg05624387	chr7	36068970					OpenSea	0.112026
cg05624422	chr2	169655192	NOSTRIN	NM_001171631	5'UTR		OpenSea	0.108546
cg05624577	chr15	81411055				chr15:81410715-81411067	Island	0.0974162
cg05624579	chr9	22765772	LINC01239	NR_038977	Body		OpenSea	0.0959565
cg05624845	chr2	178140592					OpenSea	0.135475
cg05624954	chr5	179340170					OpenSea	0.10562
cg05625559	chr5	6775922					OpenSea	0.100278
cg05626226	chr4	106515450	FLJ20184	NM_017700	Body		OpenSea	0.085514
cg05626536	chr8	144801088	MAPK15	NM_139021	Body	chr8:144800957-144801335	Island	0.110274
cg05626616	chr17	75473895	SEPT9;SEPT9;SEPT9;SEPT9;SEPT9;SEPT9;SEPT9	NM_001113492;NM_001113496;NM_001113493;NM_001113491;NM_006640;NM_001113495;NM_001113494	Body;5'UTR;Body;Body;Body;Body;Body		OpenSea	0.0967621
cg05627029	chr10	122708532				chr10:122708510-122708899	Island	0.104174
cg05627365	chr15	81453408					OpenSea	0.112368
cg05627557	chr2	37418009					OpenSea	0.106759
cg05627669	chr2	102698281	IL1R1	NM_001288706	5'UTR		OpenSea	0.0861977
cg05628259	chr5	127716558	FBN2	NM_001999	Body		OpenSea	0.102698
cg05628343	chr19	50147361	SCAF1	NM_021228	5'UTR	chr19:50145078-50145764	S_Shore	0.087069
cg05628740	chr6	111968372					OpenSea	0.0939711
cg05628902	chr12	52462839	ATG101;ATG101	NM_021934;NM_001098673	TSS1500;TSS1500	chr12:52463348-52464202	N_Shore	0.0949457
cg05629134	chr2	217157863	2024-03-04	NM_020814	Body		OpenSea	0.11471
cg05629513	chr18	395890	COLEC12	NM_130386	Body		OpenSea	0.0950005
cg05629821	chr13	113436400	ATP11A;ATP11A	NM_015205;NM_032189	Body;Body	chr13:113440233-113441057	N_Shelf	0.0861811
cg05630272	chr10	1517218	ADARB2	NM_018702	Body	chr10:1516979-1517313	Island	0.110126
cg05630470	chr12	48882904	C12orf54	NM_152319	Body		OpenSea	0.132368
cg05630725	chr12	24104115	SOX5;SOX5	NM_152989;NM_006940	5'UTR;TSS1500		OpenSea	0.089506
cg05630749	chr21	45704089				chr21:45705428-45706044	N_Shore	0.0847752
cg05631182	chr7	26318375					OpenSea	0.0876118
cg05631230	chr11	116522252					OpenSea	0.0845869
cg05631447	chr5	16759726	MYO10	NM_012334	Body		OpenSea	0.0860249
cg05631737	chr8	49780701				chr8:49782687-49783270	N_Shore	0.100622
cg05632631	chr16	24099614	PRKCB;PRKCB	NM_002738;NM_212535	Body;Body		OpenSea	0.0857792
cg05633523	chr15	102156835					OpenSea	0.0890104
cg05633807	chr1	47844927					OpenSea	0.083971
cg05633900	chr3	39543707	MOBP;MOBP;MOBP;MOBP;MOBP;MOBP;MOBP	NM_001278323;NR_103506;NR_103505;NR_103504;NR_003090;NM_001278322;NM_182935	1stExon;Body;Body;Body;Body;Body;Body	chr3:39543771-39544223	N_Shore	0.0952079
cg05634256	chr1	42238968	HIVEP3;HIVEP3	NM_001127714;NM_024503	5'UTR;5'UTR		OpenSea	0.120671
cg05634376	chr11	66659993	PC;PC;PC	NM_000920;NM_022172;NM_001040716	5'UTR;5'UTR;5'UTR		OpenSea	0.111024
cg05634584	chr2	201996899	CFLAR;CFLAR;CFLAR;CFLAR;CFLAR;CFLAR;CFLAR;CFLAR;CFLAR	NM_001202518;NM_001308043;NM_001127184;NM_001202516;NM_003879;NM_001127183;NM_001308042;NM_001202517;NM_001202519	TSS1500;Body;Body;Body;Body;Body;Body;5'UTR;5'UTR		OpenSea	0.0872513
cg05635014	chr8	144626791				chr8:144623134-144623917	S_Shelf	0.0853146
cg05635096	chr3	112347109	CCDC80;CCDC80	NM_199512;NM_199511	Body;Body		OpenSea	0.0837808
cg05635388	chr4	122721892	EXOSC9;EXOSC9	NM_001034194;NM_005033	TSS1500;TSS1500	chr4:122722335-122722758	N_Shore	0.100046
cg05636603	chr17	79949263	ASPSCR1	NM_024083	Body	chr17:79952141-79952494	N_Shelf	0.0828381
cg05636749	chr1	81059827	LOC101927412;LOC101927412	NR_125940;NR_125941	Body;Body		OpenSea	0.10179
cg05637886	chr16	11453682					OpenSea	0.0844638
cg05638439	chr16	711235	WDR90	NM_145294	Body	chr16:711065-711414	Island	0.150865
cg05639395	chr7	140354024					OpenSea	0.101494
cg05639508	chr7	98794744	KPNA7	NM_001145715	Body		OpenSea	0.102113
cg05639588	chr2	162537774	SLC4A10;SLC4A10;SLC4A10	NM_001178016;NM_022058;NM_001178015	5'UTR;Body;Body		OpenSea	0.104192
cg05639657	chr9	86039855	FRMD3;FRMD3;FRMD3	NM_001244959;NM_001244960;NM_174938	Body;Body;Body		OpenSea	0.134319
cg05640175	chr2	8967392	KIDINS220	NM_020738	5'UTR		OpenSea	0.10269
cg05641432	chr3	38542463	EXOG;EXOG	NM_001145464;NM_005107	Body;Body		OpenSea	0.0864048
cg05641529	chr4	100242957	ADH1B	NM_000668	TSS1500		OpenSea	0.150648
cg05641535	chr1	3026154	PRDM16;PRDM16	NM_022114;NM_199454	Body;Body	chr1:3028179-3028557	N_Shelf	0.112808
cg05641627	chr15	56633591					OpenSea	0.0950684
cg05641698	chr2	201195632	SPATS2L;SPATS2L;SPATS2L;SPATS2L;SPATS2L;SPATS2L;SPATS2L	NM_015535;NM_001282735;NM_001282743;NM_001100424;NM_001100422;NM_001100423;NM_001282744	5'UTR;5'UTR;5'UTR;5'UTR;5'UTR;5'UTR;Body		OpenSea	0.135996
cg05641978	chr2	192695711					OpenSea	0.122266
cg05642098	chr2	28550757	BRE;BRE;BRE;BRE;BRE;BRE	NM_199193;NM_199192;NM_004899;NM_199194;NM_199191;NM_001261840	3'UTR;3'UTR;3'UTR;Body;Body;Body		OpenSea	0.0935941
cg05642546	chr7	37298927	ELMO1	NM_014800	Body		OpenSea	0.0856565
cg05643188	chr1	197873430	C1orf53	NM_001024594	Body	chr1:197871588-197872299	S_Shore	0.090401
cg05643223	chr6	122742943	HSF2;HSF2	NM_004506;NM_001135564	Body;Body		OpenSea	0.0977409
cg05644049	chr1	11118880	SRM	NM_003132	Body	chr1:11119030-11120634	N_Shore	0.0999918
cg05645538	chr8	56858948	LYN;LYN	NM_002350;NM_001111097	Body;Body		OpenSea	0.101932
cg05646357	chr1	20914047	CDA	NM_001785	TSS1500		OpenSea	0.0875976
cg05646467	chr2	203239707	BMPR2	NM_001204	TSS1500	chr2:203239865-203242418	N_Shore	0.122998
cg05647337	chr20	48863622					OpenSea	0.121128
cg05647756	chr17	73805997	UNK	NM_001080419	Body		OpenSea	0.0875158
cg05648002	chr5	54406016	GZMA	NM_006144	3'UTR		OpenSea	0.102823
cg05648629	chr16	4162203	ADCY9	NM_001116	Body	chr16:4164808-4166258	N_Shelf	0.104187
cg05648914	chr5	63297615					OpenSea	0.112431
cg05648988	chr6	33865492					OpenSea	0.085204
cg05649380	chr21	31461076					OpenSea	0.0831851
cg05649852	chr21	47168135				chr21:47165786-47166926	S_Shore	0.0906227
cg05649902	chr21	30638570	LINC00189	NR_027072	Body		OpenSea	0.0874811
cg05650144	chr15	79231825	CTSH	NM_004390	Body		OpenSea	0.0854845
cg05650171	chr1	161089102	PFDN2;NIT1	NM_012394;NM_005600	TSS1500;Body	chr1:161087722-161088112	S_Shore	0.101822
cg05650525	chr8	94859819					OpenSea	0.0874402
cg05651417	chr7	26333515	SNX10;SNX10;SNX10	NM_001199835;NM_013322;NR_037670	5'UTR;5'UTR;Body	chr7:26331463-26331944	S_Shore	0.0984687
cg05651489	chr15	71819350	THSD4	NM_024817	Body		OpenSea	0.0854603
cg05651554	chr8	129789579					OpenSea	0.0834548
cg05651732	chr14	104017112					OpenSea	0.109875
cg05651756	chr11	122238843					OpenSea	0.105584
cg05651762	chr3	176844015	TBL1XR1	NM_024665	5'UTR		OpenSea	0.0943225
cg05651820	chr3	122764562					OpenSea	0.0881262
cg05651995	chr16	4751307	ANKS3	NM_133450	Body		OpenSea	0.0915664
cg05652684	chr5	77967592					OpenSea	0.117401
cg05652719	chr3	178423712	KCNMB2;KCNMB2	NM_005832;NM_181361	5'UTR;5'UTR		OpenSea	0.127854
cg05653018	chr1	201979533	ELF3;ELF3	NM_004433;NM_001114309	TSS200;TSS200		OpenSea	0.108654
cg05653622	chr1	107522203					OpenSea	0.0952466
cg05653778	chr3	189873458					OpenSea	0.0987985
cg05653830	chr1	116325187					OpenSea	0.11053
cg05653887	chr22	46767176	CELSR1	NM_014246	Body	chr22:46770433-46770871	N_Shelf	0.110321
cg05654103	chr2	24586381				chr2:24582620-24583611	S_Shelf	0.105159
cg05654163	chr14	21467502	SLC39A2;SLC39A2	NM_014579;NM_014579	1stExon;5'UTR		OpenSea	0.103976
cg05654164	chr1	85725892	C1orf52;C1orf52	NM_198077;NR_024113	TSS1500;TSS1500	chr1:85724701-85725524	S_Shore	0.0952126
cg05654385	chr16	87338132	C16orf95;C16orf95;C16orf95	NM_001195125;NM_001256917;NM_001195124	3'UTR;3'UTR;Body		OpenSea	0.123223
cg05655555	chr19	2054816				chr19:2050630-2051566	S_Shelf	0.156453
cg05655613	chr11	105101601					OpenSea	0.103645
cg05656360	chr2	220460514				chr2:220462307-220462944	N_Shore	0.0845115
cg05656860	chr1	117556342	CD101;CD101;CD101;CD101	NM_004258;NM_001256111;NM_001256109;NM_001256106	Body;Body;Body;Body		OpenSea	0.0829286
cg05656990	chr13	23310635					OpenSea	0.0953073
cg05657067	chr1	112491021	KCND3;KCND3	NM_004980;NM_172198	Body;Body		OpenSea	0.0867495
cg05657416	chr6	27105792	HIST1H4I	NM_003495	TSS1500	chr6:27107138-27107394	N_Shore	0.0951672
cg05659160	chr4	86490880	ARHGAP24	NM_001025616	5'UTR		OpenSea	0.0906579
cg05659199	chr15	69652383	PAQR5;PAQR5	NM_001104554;NM_017705	5'UTR;5'UTR		OpenSea	0.0902445
cg05659313	chr7	13322572					OpenSea	0.0938098
cg05659314	chr1	153590020	S100A14	NM_020672	TSS1500		OpenSea	0.0997727
cg05659559	chr14	59216086					OpenSea	0.0871986
cg05659651	chr6	7175664	RREB1;RREB1;RREB1;RREB1	NM_001003700;NM_001003699;NM_001168344;NM_001003698	5'UTR;5'UTR;5'UTR;5'UTR		OpenSea	0.089104
cg05660153	chr6	34763868	UHRF1BP1	NM_017754	Body	chr6:34759534-34760309	S_Shelf	0.0936195
cg05660555	chr3	58643525	FAM3D	NM_138805	5'UTR		OpenSea	0.0875584
cg05660711	chr11	90537144	DISC1FP1	NR_104190	Body		OpenSea	0.12288
cg05660914	chr8	143866786	LY6D	NM_003695	Body		OpenSea	0.0900273
cg05661093	chr16	86825505					OpenSea	0.101736
cg05661667	chr9	37239414	ZCCHC7;ZCCHC7;ZCCHC7;ZCCHC7;ZCCHC7	NR_110317;NM_001289120;NM_001289119;NM_032226;NM_001289121	Body;Body;Body;Body;Body		OpenSea	0.0850878
cg05661757	chr5	84725139					OpenSea	0.0871704
cg05662325	chr10	112170649					OpenSea	0.0848212
cg05662543	chr1	236552837					OpenSea	0.0879157
cg05662634	chr7	36408874	KIAA0895	NM_001100425	Body	chr7:36406370-36407017	S_Shore	0.0922138
cg05662655	chr18	28682828	DSC2;DSC2	NM_024422;NM_004949	TSS1500;TSS1500	chr18:28681320-28682455	S_Shore	0.0963513
cg05663278	chr16	8979125					OpenSea	0.096098
cg05663468	chr9	134901599	MED27;MED27	NM_004269;NM_001253881	Body;Body		OpenSea	0.0825913
cg05663966	chr10	73817214					OpenSea	0.112608
cg05663971	chr3	178276683	KCNMB2;KCNMB2;KCNMB2;KCNMB2;KCNMB2-AS1;KCNMB2-AS1;KCNMB2	NM_001278911;NM_005832;NM_001278911;NM_005832;NR_126560;NR_126561;NM_181361	1stExon;1stExon;5'UTR;5'UTR;Body;Body;5'UTR		OpenSea	0.117029
cg05665364	chr21	37105646					OpenSea	0.0919985
cg05665550	chr1	229265774					OpenSea	0.0871347
cg05665651	chr16	89525202	ANKRD11	NM_013275	5'UTR		OpenSea	0.0837017
cg05665937	chr4	1216051	CTBP1;CTBP1	NM_001328;NM_001012614	Body;Body	chr4:1218943-1219718	N_Shelf	0.082821
cg05665968	chr18	55713776	NEDD4L;NEDD4L;NEDD4L;NEDD4L	NM_001144964;NM_015277;NM_001243960;NM_001144967	TSS1500;Body;Body;Body	chr18:55710828-55712532	S_Shore	0.103046
cg05666446	chr22	26023816	ADRBK2	NM_005160	Body		OpenSea	0.0888692
cg05667107	chr6	18280398				chr6:18277417-18278062	S_Shelf	0.111504
cg05668745	chr2	215970505	ABCA12;ABCA12	NR_103740;NM_173076	Body;Body		OpenSea	0.111756
cg05668945	chr4	83609639	SCD5;SCD5	NM_001037582;NM_024906	Body;Body		OpenSea	0.0834018
cg05669259	chr1	200341447	LINC00862	NR_040064	Body		OpenSea	0.083632
cg05669282	chr17	70133170					OpenSea	0.130084
cg05669853	chr6	107435226	BEND3;BEND3	NM_001080450;NM_001080450	1stExon;5'UTR	chr6:107435454-107437310	N_Shore	0.0961398
cg05670158	chr2	69981407	ANXA4	NM_001153	5'UTR		OpenSea	0.115576
cg05670486	chr12	56331203	DGKA;DGKA;DGKA;DGKA;DGKA;DGKA;DGKA;DGKA	NM_201445;NM_201444;NM_201554;NM_001345;NM_201445;NM_201444;NM_201554;NM_001345	ExonBnd;ExonBnd;ExonBnd;ExonBnd;Body;Body;Body;Body	chr12:56329518-56329790	S_Shore	0.140139
cg05671758	chr16	634009	PIGQ;PIGQ	NM_148920;NM_004204	3'UTR;3'UTR	chr16:633867-634143	Island	0.109159
cg05672174	chr5	150701709	SLC36A2	NM_181776	Body		OpenSea	0.0855208
cg05672783	chr9	15253464	TTC39B;TTC39B;TTC39B;TTC39B	NM_001168341;NM_001168340;NM_001168339;NM_152574	Body;Body;Body;Body		OpenSea	0.0935112
cg05673214	chr16	743476	FBXL16	NM_153350	3'UTR	chr16:743471-743702	Island	0.10319
cg05673287	chr15	77411982	SGK269	NM_024776	Body		OpenSea	0.0941652
cg05673332	chr15	86558516					OpenSea	0.0867732
cg05674497	chr12	116840142					OpenSea	0.0977881
cg05674923	chr14	22930035					OpenSea	0.104993
cg05674928	chr12	121410996	C12orf27	NR_024345	TSS1500		OpenSea	0.108992
cg05674949	chr2	217530592					OpenSea	0.105671
cg05675514	chr6	22026015	FLJ22536	NR_015410	Body		OpenSea	0.0865564
cg05676204	chr13	97928501	MBNL2;MBNL2;MBNL2	NM_144778;NM_001306070;NM_207304	Body;Body;Body		OpenSea	0.0931826
cg05676613	chr12	7173728	C1S;C1S	NM_001734;NM_201442	Body;Body		OpenSea	0.0848375
cg05676874	chr12	96708582	CDK17;CDK17	NM_002595;NM_001170464	Body;Body		OpenSea	0.113876
cg05677249	chr15	77158041	SCAPER	NM_020843	Body		OpenSea	0.131542
cg05677428	chr12	39767032	KIF21A;KIF21A;KIF21A;KIF21A	NM_001173464;NM_001173465;NM_017641;NM_001173463	Body;Body;Body;Body		OpenSea	0.0968531
cg05677901	chr9	108209705	FSD1L;FSD1L;FSD1L;FSD1L	NM_031919;NM_001287192;NM_001287191;NM_001145313	TSS1500;TSS1500;TSS1500;TSS1500	chr9:108210085-108210753	N_Shore	0.101219
cg05678733	chr5	43010511					OpenSea	0.0997162
cg05679002	chr3	129407544	TMCC1;TMCC1;TMCC1	NM_015008;NM_001017395;NM_001128224	TSS200;Body;Body		OpenSea	0.0825902
cg05679317	chr5	65106158	NLN	NM_020726	Body		OpenSea	0.142073
cg05680196	chr6	30884915	VARS2;VARS2;VARS2	NM_020442;NM_001167733;NM_001167734	Body;Body;Body	chr6:30881533-30882296	S_Shelf	0.155692
cg05681370	chr1	199712532					OpenSea	0.0852064
cg05682128	chr3	149685395	PFN2;PFN2	NM_002628;NM_053024	Body;Body	chr3:149687877-149689537	N_Shelf	0.0980061
cg05682336	chr11	129305763	BARX2	NM_003658	Body	chr11:129306659-129306882	N_Shore	0.132977
cg05682528	chr6	111417685	SLC16A10	NM_018593	Body		OpenSea	0.13246
cg05682985	chr3	125360703					OpenSea	0.0914972
cg05683023	chr1	27183789					OpenSea	0.102807
cg05683785	chr4	174370659					OpenSea	0.0851308
cg05684005	chr3	151035780	MED12L;GPR87	NM_053002;NM_023915	Body;TSS1500		OpenSea	0.0859243
cg05684381	chr11	70677281	SHANK2	NM_012309	Body		OpenSea	0.0916442
cg05684457	chr20	60183319	CDH4;CDH4;CDH4	NM_001794;NM_001252338;NM_001252339	Body;Body;5'UTR		OpenSea	0.113561
cg05685045	chr1	7296294	CAMTA1	NM_015215	Body		OpenSea	0.0852853
cg05685741	chr22	50022270	C22orf34	NR_026997	Body	chr22:50025085-50026415	N_Shelf	0.10123
cg05685892	chr6	30421091				chr6:30418844-30419630	S_Shore	0.116106
cg05686838	chr11	65560987	OVOL1	NM_004561	Body		OpenSea	0.0868541
cg05687834	chr12	106534276	NUAK1	NM_014840	TSS1500	chr12:106532106-106533696	S_Shore	0.0870767
cg05687865	chr8	12596210	LONRF1	NM_152271	Body		OpenSea	0.086201
cg05688017	chr17	38778955					OpenSea	0.0910449
cg05690260	chr4	25836272	SEL1L3	NM_015187	Body		OpenSea	0.106056
cg05690276	chr9	96293821	FAM120A;FAM120A;FAM120A	NM_001286723;NM_014612;NM_001286722	Body;Body;Body		OpenSea	0.125669
cg05690388	chr2	224392870					OpenSea	0.13252
cg05690539	chr1	32536528				chr1:32538205-32539052	N_Shore	0.0884019
cg05690644	chr8	97158015	GDF6	NM_001001557	Body	chr8:97156763-97158030	Island	0.0871998
cg05690805	chr9	574139	KANK1;KANK1;KANK1	NM_001256876;NM_001256877;NM_015158	5'UTR;5'UTR;5'UTR		OpenSea	0.136997
cg05691004	chr2	201170426	SPATS2L;SPATS2L;SPATS2L;SPATS2L	NM_015535;NM_001100424;NM_001100422;NM_001100423	TSS200;TSS1500;TSS1500;TSS1500	chr2:201171200-201172492	N_Shore	0.0941502
cg05691053	chr12	72104344					OpenSea	0.144908
cg05691054	chr4	77380878	SHROOM3	NM_020859	Body		OpenSea	0.0987912
cg05691311	chr8	93895754					OpenSea	0.0920026
cg05691475	chr1	188747861					OpenSea	0.1217
cg05691543	chr16	85254100					OpenSea	0.096979
cg05692292	chr10	81701120	SFTPD	NM_003019	Body		OpenSea	0.0981094
cg05692641	chr1	225700482	ENAH;ENAH	NM_001008493;NM_018212	Body;Body		OpenSea	0.0948763
cg05693489	chr6	32813441	TAP1;PSMB8	NM_000593;NM_004159	Body;TSS1500	chr6:32811494-32811839	S_Shore	0.0826826
cg05693604	chr1	226966532					OpenSea	0.14503
cg05694089	chr1	16159484				chr1:16161260-16162880	N_Shore	0.0984213
cg05694342	chr13	113527763	ATP11A;ATP11A	NM_015205;NM_032189	Body;Body		OpenSea	0.0834192
cg05694359	chr3	12801712	TMEM40;TMEM40;TMEM40;TMEM40	NM_001284408;NM_018306;NM_001284407;NM_001284406	TSS1500;TSS1500;TSS1500;Body		OpenSea	0.137757
cg05695007	chr2	1565727					OpenSea	0.115668
cg05695106	chr13	114780992	RASA3	NM_007368	Body	chr13:114780692-114781048	Island	0.0909803
cg05695267	chr11	73849726	C2CD3;C2CD3	NM_001286577;NM_015531	Body;Body		OpenSea	0.0948947
cg05695429	chr2	233925923	INPP5D;INPP5D	NM_005541;NM_001017915	Body;Body	chr2:233925091-233925318	S_Shore	0.0898374
cg05695699	chr1	33235324	KIAA1522	NM_020888	Body	chr1:33235494-33235718	N_Shore	0.122915
cg05695876	chr1	201665422	NAV1	NM_020443	Body		OpenSea	0.113017
cg05695925	chr2	206493817					OpenSea	0.127303
cg05696596	chr6	42121787	GUCA1A	NM_000409	TSS1500		OpenSea	0.123471
cg05697249	chr11	111789693	C11orf52;C11orf52	NM_080659;NM_080659	1stExon;5'UTR		OpenSea	0.0867479
cg05697527	chr15	48889252	FBN1	NM_000138	Body		OpenSea	0.0835472
cg05697766	chr16	84808531	USP10;USP10;USP10;USP10	NR_073578;NR_073577;NM_005153;NM_001272075	Body;Body;Body;Body		OpenSea	0.0933177
cg05697835	chr1	2722811					OpenSea	0.108039
cg05697873	chr10	10337312					OpenSea	0.0826166
cg05698098	chr11	61595494	FADS2	NM_004265	TSS1500	chr11:61594996-61596710	Island	0.0964035
cg05698282	chr18	46281117	CTIF;CTIF	NM_014772;NM_001142397	Body;Body		OpenSea	0.0978148
cg05698540	chr12	14921977				chr12:14922877-14923974	N_Shore	0.122124
cg05699681	chr21	15645969	ABCC13;ABCC13	NR_003088;NR_003087	TSS200;TSS200		OpenSea	0.104101
cg05700860	chr6	56179791	RNU6-71P	NR_046940	Body		OpenSea	0.11618
cg05701118	chr4	56719361	EXOC1;EXOC1;EXOC1	NM_018261;NM_178237;NM_001024924	TSS1500;TSS1500;TSS1500	chr4:56719704-56720228	N_Shore	0.0924464
cg05701235	chr19	35531397	HPN;HPN	NM_002151;NM_182983	TSS200;TSS200	chr19:35531780-35531991	N_Shore	0.0889808
cg05701495	chr2	102647776					OpenSea	0.0869969
cg05701660	chr5	149766809	TCOF1;TCOF1;TCOF1;TCOF1;TCOF1	NM_001135244;NM_001135243;NM_001135245;NM_000356;NM_001195141	Body;Body;Body;Body;Body		OpenSea	0.0878967
cg05702364	chr2	145170848	ZEB2;ZEB2	NM_001171653;NM_014795	Body;Body		OpenSea	0.0897152
cg05702723	chr4	111564768	PITX2;PITX2;PITX2;PITX2;PITX2	NM_001204399;NM_001204398;NM_001204397;NM_153427;NM_153426	TSS1500;TSS1500;TSS1500;TSS1500;TSS1500	chr4:111560563-111560808	S_Shelf	0.0949611
cg05703096	chr16	66887291	CA7;CA7	NM_005182;NM_001014435	Body;Body		OpenSea	0.0851195
cg05704352	chr3	181930414					OpenSea	0.121022
cg05704547	chr3	60067722	FHIT;FHIT	NM_002012;NM_001166243	Body;Body		OpenSea	0.0903609
cg05704833	chr22	19874827	TXNRD2	NM_006440	Body		OpenSea	0.105581
cg05704845	chr4	7520608	SORCS2	NM_020777	Body		OpenSea	0.102421
cg05705159	chr10	12659662	CAMK1D;CAMK1D	NM_020397;NM_153498	Body;Body		OpenSea	0.0829781
cg05705531	chr15	35792066	DPH6	NM_080650	Body		OpenSea	0.112276
cg05706443	chr16	70752114	VAC14	NM_018052	Body		OpenSea	0.0972245
cg05706766	chr12	47740526					OpenSea	0.118747
cg05707492	chr17	78833484	RPTOR;RPTOR	NM_001163034;NM_020761	Body;Body	chr17:78831505-78831864	S_Shore	0.109885
cg05707511	chr4	169570304	PALLD;PALLD;PALLD	NM_001166109;NM_001166108;NM_016081	5'UTR;Body;Body		OpenSea	0.129913
cg05707647	chr9	116862053	KIF12	NM_138424	TSS1500	chr9:116860979-116861591	S_Shore	0.102137
cg05707858	chr15	56985391	ZNF280D;ZNF280D;ZNF280D	NM_001002843;NM_017661;NM_001288588	Body;Body;Body		OpenSea	0.0936619
cg05707981	chr6	159069975	SYTL3;SYTL3;SYTL3;SYTL3	NM_001242395;NM_001242394;NM_001242384;NM_001009991	TSS1500;TSS1500;TSS1500;TSS1500		OpenSea	0.102535
cg05708584	chr14	92210632					OpenSea	0.139846
cg05708795	chr12	46308100					OpenSea	0.0894365
cg05709657	chr13	96206104	CLDN10;CLDN10;CLDN10	NM_006984;NM_182848;NM_001160100	Body;Body;Body	chr13:96204691-96205496	S_Shore	0.0879896
cg05709798	chr8	102021980					OpenSea	0.100997
cg05710613	chr11	77459023	RSF1	NM_016578	Body		OpenSea	0.0960647
cg05710651	chr4	1208737	CTBP1;CTBP1	NM_001328;NM_001012614	Body;Body	chr4:1209765-1210193	N_Shore	0.149141
cg05710777	chr2	65089821	LOC101927438	NR_110224	Body	chr2:65092220-65092640	N_Shelf	0.0945436
cg05711036	chr7	5527927	FBXL18	NM_024963	Body	chr7:5527926-5528180	Island	0.135309
cg05711212	chr8	13104574	DLC1	NM_182643	Body		OpenSea	0.104102
cg05711504	chr18	22635403					OpenSea	0.0980182
cg05711506	chr16	1813796	MAPK8IP3;MAPK8IP3	NM_001040439;NM_015133	Body;Body	chr16:1814084-1814482	N_Shore	0.0930699
cg05711842	chr8	116440901	TRPS1	NM_014112	Body		OpenSea	0.0970868
cg05712219	chr12	7173990	C1S;C1S	NM_001734;NM_201442	Body;Body		OpenSea	0.111517
cg05712873	chr16	89471176	ANKRD11;ANKRD11;ANKRD11;ANKRD11	NR_045839;NM_013275;NM_001256183;NM_001256182	Body;5'UTR;5'UTR;5'UTR		OpenSea	0.130282
cg05712938	chr5	3187456				chr5:3188099-3188375	N_Shore	0.0891185
cg05713416	chr6	139617248					OpenSea	0.0877199
cg05713577	chr13	52401610	LINC00282;LINC00282	NR_027048;NR_027047	Body;Body		OpenSea	0.0891653
cg05713856	chr8	119504312	SAMD12;SAMD12	NM_001101676;NM_207506	Body;Body		OpenSea	0.11932
cg05714111	chr2	137013810					OpenSea	0.134257
cg05714155	chr2	172974735				chr2:172972804-172973242	S_Shore	0.122496
cg05714729	chr18	33234096	GALNT1	NM_020474	TSS1500		OpenSea	0.0862105
cg05714778	chr12	51236059	TMPRSS12	NM_182559	TSS1500	chr12:51236633-51236924	N_Shore	0.0864559
cg05715050	chr1	12806213	C1orf158;C1orf158	NM_152290;NM_152290	5'UTR;1stExon		OpenSea	0.0938863
cg05715076	chr14	100075957					OpenSea	0.163781
cg05715086	chr19	52246163					OpenSea	0.0928867
cg05715123	chr7	76940422	PION	NM_017439	3'UTR		OpenSea	0.111474
cg05715201	chr5	124055898	ZNF608	NM_020747	Body		OpenSea	0.106571
cg05715245	chr8	110294334	NUDCD1;NUDCD1	NM_001128211;NM_032869	Body;Body		OpenSea	0.0904346
cg05715353	chr14	55841074	ATG14	NM_014924	Body		OpenSea	0.0862484
cg05715377	chr3	72587447					OpenSea	0.0925249
cg05715544	chr17	3783348	CAMKK1;CAMKK1;CAMKK1	NM_172206;NM_032294;NM_172207	Body;Body;Body		OpenSea	0.130548
cg05716384	chr6	64030059	LGSN;LGSN	NM_016571;NM_001143940	TSS200;TSS200		OpenSea	0.110682
cg05716544	chr17	41728055	MEOX1;MEOX1;MEOX1	NM_004527;NM_001040002;NM_013999	Body;Body;Body		OpenSea	0.113772
cg05716726	chr6	27343671	ZNF204P	NR_024553	TSS1500	chr6:27342437-27342779	S_Shore	0.13393
cg05717645	chr13	74727546					OpenSea	0.110321
cg05717871	chr11	638507	DRD4	NM_000797	Body	chr11:636906-640628	Island	0.0916233
cg05718270	chr8	73920493	TERF1;TERF1	NM_003218;NM_017489	TSS1500;TSS1500	chr8:73920858-73921552	N_Shore	0.11185
cg05718389	chr15	59950093	GTF2A2	NM_004492	TSS1500	chr15:59949376-59949852	S_Shore	0.0855711
cg05719293	chr20	10539554	SLX4IP	NM_001009608	Body		OpenSea	0.101285
cg05719472	chr9	80914400	PSAT1;PSAT1	NM_058179;NM_021154	Body;Body	chr9:80911779-80912611	S_Shore	0.0915767
cg05719570	chr3	70904439					OpenSea	0.0855486
cg05719612	chr10	18629545	CACNB2;CACNB2;CACNB2;CACNB2;CACNB2;CACNB2;CACNB2;CACNB2	NM_201571;NM_201590;NM_201593;NM_000724;NM_201597;NM_201572;NM_201596;NM_001167945	Body;TSS200;Body;Body;Body;Body;Body;Body		OpenSea	0.103933
cg05720403	chr4	187289264				chr4:187292425-187293578	N_Shelf	0.147231
cg05720891	chr17	79001080					OpenSea	0.0866591
cg05721070	chr2	97345841	FER1L5	NM_001293083	Body		OpenSea	0.0839718
cg05721093	chr11	94510438	AMOTL1	NM_130847	Body		OpenSea	0.0833114
cg05721199	chr3	169629136	SAMD7	NM_182610	TSS1500		OpenSea	0.0935862
cg05721376	chr21	40823279	SH3BGR;SH3BGR	NM_001001713;NM_007341	5'UTR;TSS1500		OpenSea	0.0884631
cg05721382	chr15	38519181					OpenSea	0.106368
cg05721476	chr10	46076550	MARCH8;MARCH8	NM_001002265;NM_145021	5'UTR;5'UTR		OpenSea	0.0849537
cg05721708	chr16	81956397	PLCG2	NM_002661	Body		OpenSea	0.0941629
cg05722458	chr17	38262482					OpenSea	0.0917022
cg05722566	chr15	39470363					OpenSea	0.133296
cg05722568	chr11	16302064	SOX6;SOX6;SOX6;SOX6	NM_001145811;NM_033326;NM_017508;NM_001145819	Body;Body;Body;Body		OpenSea	0.0967815
cg05722648	chr20	43223669	PKIG;PKIG;PKIG;PKIG;PKIG	NM_007066;NM_181804;NM_181805;NM_001281444;NM_001281445	5'UTR;5'UTR;5'UTR;5'UTR;5'UTR		OpenSea	0.0925379
cg05722931	chr5	169008622				chr5:169010593-169011175	N_Shore	0.0995129
cg05722944	chr19	50084578	NOSIP;NOSIP;PRRG2	NM_015953;NM_001270960;NM_000951	TSS1500;TSS1500;TSS200	chr19:50083757-50083986	S_Shore	0.145504
cg05724065	chr7	56160528	PHKG1;PHKG1	NM_006213;NM_006213	1stExon;5'UTR		OpenSea	0.0856917
cg05724777	chr6	32634362	HLA-DQB1	NM_002123	1stExon	chr6:32632158-32633027	S_Shore	0.166602
cg05724918	chr3	152084221	MBNL1;MBNL1;MBNL1;MBNL1;MBNL1;MBNL1;MBNL1	NM_021038;NM_207292;NM_207297;NM_207296;NM_207295;NM_207294;NM_207293	Body;Body;Body;Body;Body;Body;Body		OpenSea	0.104052
cg05724986	chr20	34826744	AAR2;AAR2	NM_015511;NM_001271874	5'UTR;5'UTR	chr20:34824287-34824622	S_Shelf	0.0899268
cg05726239	chr6	107816677	SOBP	NM_018013	Body	chr6:107810066-107812733	S_Shelf	0.122583
cg05726756	chr17	46608288	HOXB1	NM_002144	TSS200	chr17:46607804-46608390	Island	0.0966295
cg05726764	chr3	179399579	USP13	NM_003940	Body		OpenSea	0.0955062
cg05728019	chr6	3024023					OpenSea	0.103382
cg05728687	chr7	148730086				chr7:148725047-148726161	S_Shelf	0.0867756
cg05729015	chr10	10135225					OpenSea	0.0923708
cg05730038	chr17	8702698	MFSD6L	NM_152599	TSS200	chr17:8702342-8702824	Island	0.114161
cg05730975	chr2	214992482	SPAG16	NM_024532	Body		OpenSea	0.113033
cg05731680	chr1	16648039	FBXO42	NM_018994	5'UTR		OpenSea	0.0981945
cg05731801	chr16	10647200	EMP2	NM_001424	5'UTR		OpenSea	0.0864497
cg05732044	chr15	73290700					OpenSea	0.0914649
cg05733203	chr13	96334706	DNAJC3	NM_006260	Body		OpenSea	0.113932
cg05733285	chr20	44168184	WFDC6	NM_080827	TSS200		OpenSea	0.101915
cg05733463	chr11	13282917					OpenSea	0.0849352
cg05734744	chr10	34216487					OpenSea	0.108081
cg05734790	chr1	117229725					OpenSea	0.126135
cg05735075	chr12	55415194	NEUROD4	NM_021191	5'UTR		OpenSea	0.0883774
cg05735395	chr7	101769823	CUX1;CUX1;CUX1;CUX1;CUX1;CUX1;CUX1	NM_001202543;NM_001202545;NM_001913;NM_001202544;NM_001202546;NM_181500;NM_181552	Body;Body;Body;Body;Body;Body;Body		OpenSea	0.13194
cg05735955	chr19	11087842	SMARCA4;SMARCA4;SMARCA4	NM_003072;NM_001128844;NM_001128849	5'UTR;5'UTR;5'UTR		OpenSea	0.122068
cg05736186	chr11	7633488	PPFIBP2	NM_003621	Body		OpenSea	0.108379
cg05736435	chr5	66530497					OpenSea	0.0848219
cg05738104	chr21	45938744	TSPEAR-AS2;TSPEAR-AS2;TSPEAR;TSPEAR	NR_026548;NR_026547;NM_001272037;NM_144991	Body;Body;Body;Body		OpenSea	0.0836342
cg05738240	chr12	114337927	RBM19;RBM19;RBM19	NM_001146698;NM_001146699;NM_016196	Body;Body;Body		OpenSea	0.113725
cg05739254	chr22	24916084	UPB1	NM_016327	Body		OpenSea	0.0870187
cg05739476	chr15	72072813	THSD4	NM_024817	3'UTR		OpenSea	0.0837243
cg05739933	chr7	30025184	SCRN1;SCRN1;SCRN1;SCRN1	NM_001145514;NM_001145515;NM_014766;NM_001145513	Body;5'UTR;5'UTR;5'UTR	chr7:30028518-30029822	N_Shelf	0.0943321
cg05740045	chr8	65499926				chr8:65499748-65500145	Island	0.0888296
cg05740180	chr10	86189566	CCSER2;CCSER2;CCSER2;CCSER2	NM_018999;NM_001284240;NM_001284243;NM_001284242	Body;Body;Body;Body		OpenSea	0.0950966
cg05740254	chr4	187148563	KLKB1	NM_000892	TSS200		OpenSea	0.104466
cg05740262	chr16	81527360	CMIP	NM_198390	Body		OpenSea	0.11184
cg05740739	chr2	240986651	OR6B3	NM_173351	TSS1500		OpenSea	0.14153
cg05740763	chr12	13080422					OpenSea	0.127697
cg05742680	chr9	15308809	TTC39B;TTC39B;TTC39B;TTC39B	NM_001168341;NM_001168340;NM_001168339;NM_152574	TSS1500;TSS1500;TSS1500;TSS1500	chr9:15306722-15307386	S_Shore	0.0971504
cg05742833	chr1	32608383	KPNA6	NM_012316	Body		OpenSea	0.0851206
cg05742954	chr4	40516640	RBM47;RBM47	NM_019027;NM_001098634	5'UTR;5'UTR		OpenSea	0.0857485
cg05743600	chr12	81519832	ACSS3	NM_024560	Body		OpenSea	0.0963439
cg05743734	chr16	56659659	MT1E;MT1E	NM_175617;NM_175617	1stExon;5'UTR	chr16:56659107-56659660	Island	0.158411
cg05744888	chr8	141588118	EIF2C2;EIF2C2	NM_012154;NM_001164623	Body;Body		OpenSea	0.0834076
cg05745299	chr12	3790647	CRACR2A;CRACR2A	NM_001144958;NM_032680	Body;Body		OpenSea	0.109759
cg05745631	chr6	30095178				chr6:30095173-30095610	Island	0.101881
cg05745792	chr2	111554364	ACOXL	NM_001142807	Body		OpenSea	0.101571
cg05746241	chr16	14763500					OpenSea	0.109152
cg05746370	chr16	87746161	KLHDC4	NM_017566	Body	chr16:87742556-87743109	S_Shelf	0.0830645
cg05746406	chr21	43889627					OpenSea	0.100732
cg05746453	chr11	121895370					OpenSea	0.130523
cg05746499	chr2	179969765	SESTD1	NM_178123	3'UTR		OpenSea	0.0880455
cg05746708	chr15	91221258	CRTC3-AS1	NR_120372	Body		OpenSea	0.122502
cg05746918	chr3	127348722	PODXL2	NM_015720	Body	chr3:127347682-127348859	Island	0.104962
cg05747234	chr17	53400131	HLF	NM_002126	3'UTR		OpenSea	0.0864067
cg05747848	chr4	3413195	RGS12;RGS12;RGS12	NM_198229;NM_198227;NM_002926	Body;Body;Body	chr4:3414681-3415353	N_Shore	0.0903769
cg05747963	chr19	7492066	ARHGEF18	NM_015318	5'UTR		OpenSea	0.0836248
cg05748342	chr3	51721635	TEX264;TEX264;TEX264;TEX264;TEX264;TEX264;TEX264;TEX264;TEX264	NR_024012;NR_103463;NR_103462;NM_001278195;NM_015926;NM_001129884;NM_001243727;NM_001243726;NM_001243725	Body;Body;Body;Body;Body;Body;Body;Body;Body		OpenSea	0.0835257
cg05748997	chr12	117524737	TESC;TESC;TESC	NR_031766;NM_001168325;NM_017899	Body;Body;Body		OpenSea	0.0978013
cg05749083	chr16	1232427	CACNA1H;CACNA1H	NM_001005407;NM_021098	Body;Body	chr16:1235938-1237262	N_Shelf	0.108159
cg05749328	chr10	8916089					OpenSea	0.121607
cg05750047	chr1	149908085	MTMR11;MTMR11;MTMR11	NM_001145862;NM_181873;NM_181873	Body;5'UTR;1stExon		OpenSea	0.116321
cg05750110	chr13	48000468					OpenSea	0.104905
cg05750782	chr6	7311620	SSR1;SSR1;SSR1	NR_120448;NM_003144;NM_001292008	Body;Body;Body	chr6:7312811-7313656	N_Shore	0.0905198
cg05750898	chr12	11063250	TAS2R13;PRH1-PRR4;PRH1;PRH1	NM_023920;NR_037918;NM_001291315;NM_001291314	TSS1500;Body;Body;5'UTR		OpenSea	0.0932733
cg05750926	chr1	159886341					OpenSea	0.125957
cg05752048	chr12	53695141	C12orf10	NM_021640	Body	chr12:53693441-53694028	S_Shore	0.0891979
cg05752207	chr1	193126041	CDC73	NM_024529	Body		OpenSea	0.125156
cg05752573	chr13	27083186					OpenSea	0.0976552
cg05752837	chr8	119167851					OpenSea	0.0983092
cg05752891	chr3	184999863	MAP3K13;MAP3K13;MAP3K13	NM_001242317;NM_001242314;NR_038322	TSS1500;TSS1500;TSS1500	chr3:185000557-185000896	N_Shore	0.0959996
cg05753089	chr6	1961161	GMDS;GMDS	NM_001253846;NM_001500	Body;Body		OpenSea	0.0825437
cg05753482	chr1	192862647					OpenSea	0.133967
cg05753543	chr7	51189600	COBL;COBL;COBL	NM_015198;NM_001287436;NM_001287438	Body;Body;Body		OpenSea	0.0929324
cg05753693	chr8	10192930	MSRA;MSRA;MSRA	NM_001135671;NM_001135670;NM_012331	Body;Body;Body	chr8:10191940-10192620	S_Shore	0.0864328
cg05753799	chr20	3746315	C20orf27	NM_001039140	5'UTR	chr20:3748053-3749407	N_Shore	0.0849795
cg05753823	chr5	147808960	FBXO38;FBXO38	NM_001271723;NM_030793	Body;Body		OpenSea	0.0979306
cg05754162	chr19	44984752	ZNF180;ZNF180;ZNF180;ZNF180;ZNF180;ZNF180;ZNF180;ZNF180	NM_001278509;NM_001291633;NM_013256;NM_001278508;NM_001288759;NM_001288762;NM_001288761;NM_001288760	Body;Body;Body;Body;Body;5'UTR;5'UTR;5'UTR		OpenSea	0.101586
cg05754179	chr11	125985044					OpenSea	0.0848007
cg05754259	chr6	112984914					OpenSea	0.0851317
cg05754596	chr4	75406469					OpenSea	0.0860753
cg05754641	chr8	70421379	SULF1;SULF1;SULF1;SULF1	NM_001128205;NM_015170;NM_001128206;NM_001128204	5'UTR;5'UTR;5'UTR;5'UTR		OpenSea	0.0889199
cg05754905	chr1	160992352	F11R	NM_016946	TSS1500	chr1:160990718-160991225	S_Shore	0.141662
cg05755899	chr17	80794139	TBCD;ZNF750	NM_005993;NM_024702	Body;5'UTR	chr17:80790368-80790581	S_Shelf	0.0969958
cg05756019	chr10	60472636	BICC1	NM_001080512	Body		OpenSea	0.0825529
cg05756136	chr1	119680316	WARS2;WARS2	NM_201263;NM_015836	Body;Body	chr1:119682874-119683411	N_Shelf	0.10437
cg05756492	chr1	206729685	RASSF5;RASSF5;RASSF5	NM_182663;NM_182665;NM_182664	Body;TSS1500;Body	chr1:206730397-206730908	N_Shore	0.0961721
cg05756724	chr5	133050477					OpenSea	0.0826046
cg05757007	chr6	101053555	ASCC3	NM_006828	Body		OpenSea	0.0975578
cg05757376	chr13	36516069	MIR548F5;DCLK1	NR_031646;NM_004734	TSS1500;Body		OpenSea	0.0918142
cg05757378	chr10	89510422					OpenSea	0.097705
cg05758100	chr7	47444973	TNS3	NM_022748	Body		OpenSea	0.124048
cg05758692	chr6	4790999	CDYL;CDYL	NR_026590;NM_004824	Body;Body		OpenSea	0.0967056
cg05758861	chr8	143580823	BAI1	NM_001702	Body	chr8:143580769-143580975	Island	0.100292
cg05758931	chr5	330090	AHRR;AHRR	NM_020731;NM_001242412	Body;Body		OpenSea	0.0997679
cg05758935	chr20	48887419	LINC01272	NM_001278655	5'UTR		OpenSea	0.0911431
cg05760192	chr10	48497534					OpenSea	0.226502
cg05760765	chr12	125243098					OpenSea	0.0988227
cg05761089	chr12	77626296					OpenSea	0.114831
cg05761732	chr12	128124963					OpenSea	0.103076
cg05761971	chr2	38177677	FAM82A1;FAM82A1;FAM82A1;FAM82A1;FAM82A1;FAM82A1	NM_001170793;NM_144713;NM_001170793;NM_001170791;NM_144713;NM_001170792	5'UTR;1stExon;1stExon;Body;5'UTR;Body		OpenSea	0.124599
cg05762256	chr6	161187801				chr6:161188084-161188639	N_Shore	0.0860251
cg05762464	chr15	59522292	MYO1E	NM_004998	Body		OpenSea	0.0968053
cg05762640	chr19	2616885	GNG7	NM_052847	5'UTR	chr19:2613932-2614133	S_Shelf	0.0837305
cg05762671	chr16	67345737	KCTD19	NM_001100915	Body		OpenSea	0.129477
cg05763417	chr3	62431675	CADPS;CADPS;CADPS	NM_003716;NM_183394;NM_183393	Body;Body;Body		OpenSea	0.0966544
cg05763558	chr1	97850027	DPYD	NM_000110	Body		OpenSea	0.12497
cg05763736	chr7	25008958	OSBPL3	NM_015550	5'UTR		OpenSea	0.0973825
cg05763918	chr4	129382565	LOC100507487	NR_125882	Body		OpenSea	0.13397
cg05764176	chr1	10484371					OpenSea	0.097693
cg05764470	chr1	31863398					OpenSea	0.11896
cg05765734	chr8	49231190				chr8:49231522-49231810	N_Shore	0.125776
cg05766107	chr11	63702235				chr11:63706029-63706868	N_Shelf	0.0826803
cg05766510	chr7	157454062	PTPRN2;PTPRN2;PTPRN2	NM_002847;NM_130842;NM_130843	Body;Body;Body	chr7:157453774-157454208	Island	0.0972725
cg05766539	chr3	55572619	ERC2	NM_015576	3'UTR		OpenSea	0.0866626
cg05766605	chr1	19384827					OpenSea	0.11516
cg05766900	chr20	46556420					OpenSea	0.124059
cg05766901	chr18	51795309	POLI	NM_007195	TSS1500	chr18:51795711-51796332	N_Shore	0.102249
cg05767035	chr12	44964823	NELL2;NELL2;NELL2;NELL2;NELL2	NM_001145110;NM_001145107;NM_006159;NM_001145108;NM_001145109	Body;Body;Body;Body;Body		OpenSea	0.0858842
cg05767426	chr17	66297747	ARSG;ARSG	NM_014960;NM_001267727	5'UTR;5'UTR		OpenSea	0.140618
cg05767624	chr15	52247426	LEO1;LEO1	NM_001286430;NM_138792	Body;Body		OpenSea	0.0855621
cg05767891	chr5	157817016	LOC101927697	NR_109888	Body		OpenSea	0.0869759
cg05767930	chr12	122227536	RHOF	NM_019034	Body	chr12:122230903-122232359	N_Shelf	0.0856938
cg05768005	chr17	8094486	C17orf59	NM_017622	TSS1500	chr17:8092418-8093706	S_Shore	0.0862385
cg05768032	chr16	30646687				chr16:30645692-30646125	S_Shore	0.116164
cg05769117	chr3	125327457					OpenSea	0.106041
cg05769153	chr19	53636398	ZNF415;ZNF415;ZNF415;ZNF415	NM_001136038;NM_018355;NM_001164309;NR_028343	TSS1500;TSS1500;TSS1500;TSS1500	chr19:53635625-53636230	S_Shore	0.0904501
cg05769384	chr13	45691281				chr13:45694522-45694966	N_Shelf	0.0883101
cg05769834	chr1	234767549	LINC00184	NR_033927	Body		OpenSea	0.099754
cg05770026	chr5	40478210					OpenSea	0.0943375
cg05770471	chr13	53774217				chr13:53774264-53776345	N_Shore	0.116472
cg05770762	chr17	72243979	TTYH2;TTYH2	NM_032646;NM_052869	Body;TSS1500		OpenSea	0.0877848
cg05772331	chr8	37789035					OpenSea	0.0832465
cg05772390	chr2	137140148					OpenSea	0.086833
cg05772946	chr16	4545139	HMOX2;HMOX2;HMOX2;HMOX2	NM_001127205;NM_002134;NM_001127206;NM_001127204	TSS1500;5'UTR;5'UTR;5'UTR		OpenSea	0.111711
cg05773312	chr16	810292	MSLN;MSLN	NM_005823;NM_013404	TSS1500;TSS1500		OpenSea	0.0966257
cg05773366	chr12	27201898					OpenSea	0.118591
cg05773489	chr3	11509621	ATG7;ATG7;ATG7	NM_006395;NM_001144912;NM_001136031	Body;Body;Body		OpenSea	0.124007
cg05773495	chr15	35740792	DPH6	NM_080650	Body		OpenSea	0.0870278
cg05773702	chr7	47527242	TNS3	NM_022748	5'UTR		OpenSea	0.09531
cg05774698	chr7	27681678	HIBADH	NM_152740	Body		OpenSea	0.104606
cg05774774	chr18	9548367	PPP4R1;PPP4R1;PPP4R1	NR_052003;NM_001042388;NM_005134	Body;Body;Body		OpenSea	0.112576
cg05774868	chr15	42999543	STARD9	NM_020759	Body		OpenSea	0.124637
cg05775882	chr12	85307598	SLC6A15;SLC6A15;SLC6A15	NM_182767;NM_018057;NM_001146335	TSS1500;TSS1500;TSS1500	chr12:85306282-85306829	S_Shore	0.0883105
cg05775918	chr11	117947555	TMPRSS4;TMPRSS4	NM_001083947;NM_019894	TSS200;TSS200		OpenSea	0.0913832
cg05777018	chr1	117508774	PTGFRN	NM_020440	Body		OpenSea	0.109543
cg05777757	chr8	132717066					OpenSea	0.0918421
cg05778093	chr6	107401011	BEND3	NM_001080450	Body		OpenSea	0.118025
cg05778497	chr2	9949559					OpenSea	0.0823463
cg05779246	chr17	7258070	KCTD11;TMEM95;KCTD11	NM_001002914;NM_198154;NM_001002914	3'UTR;TSS1500;1stExon	chr17:7254622-7255808	S_Shelf	0.0900152
cg05779406	chr7	1198841	ZFAND2A	NM_182491	5'UTR	chr7:1198965-1200144	N_Shore	0.206216
cg05779527	chr16	88947303	CBFA2T3;CBFA2T3	NM_175931;NM_005187	Body;Body	chr16:88945617-88945861	S_Shore	0.134862
cg05779818	chr2	20514510	PUM2;PUM2;PUM2;PUM2	NM_001282790;NM_015317;NM_001282791;NM_001282752	Body;Body;5'UTR;5'UTR		OpenSea	0.106483
cg05779846	chr10	62517531					OpenSea	0.121233
cg05780479	chr10	24541465	KIAA1217;KIAA1217;KIAA1217;KIAA1217	NM_019590;NM_001282768;NM_001282767;NM_001098500	Body;Body;Body;Body		OpenSea	0.0905376
cg05781649	chr17	31146240	MYO1D	NM_015194	Body	chr17:31149420-31149886	N_Shelf	0.0859717
cg05781699	chr2	20407971	SDC1;SDC1	NM_002997;NM_001006946	Body;Body		OpenSea	0.096423
cg05782444	chr16	55525878	MMP2;MMP2	NM_001127891;NM_004530	Body;Body		OpenSea	0.0970334
cg05783384	chr2	218843735				chr2:218843460-218843742	Island	0.127081
cg05783518	chr17	6962359					OpenSea	0.0944424
cg05784098	chr5	74013353	HEXB;HEXB	NM_000521;NM_001292004	Body;Body		OpenSea	0.089026
cg05784862	chr17	25799018	KSR1	NM_014238	TSS200		OpenSea	0.1057
cg05784996	chr18	10787643	PIEZO2	NM_022068	Body		OpenSea	0.0866095
cg05785120	chr22	38964238	DMC1;DMC1	NM_001278208;NM_007068	1stExon;Body	chr22:38965733-38966196	N_Shore	0.114354
cg05785424	chr17	21226409					OpenSea	0.130298
cg05785919	chr3	114168701	ZBTB20;ZBTB20;ZBTB20;ZBTB20;ZBTB20;ZBTB20;ZBTB20	NR_121662;NM_001164347;NM_001164346;NM_001164345;NM_001164344;NM_001164343;NM_015642	Body;5'UTR;5'UTR;5'UTR;5'UTR;5'UTR;5'UTR		OpenSea	0.125343
cg05786622	chr6	16652128	ATXN1;ATXN1	NM_001128164;NM_000332	5'UTR;5'UTR		OpenSea	0.100799
cg05786973	chr1	197411498	CRB1;CRB1;CRB1;CRB1;CRB1;CRB1	NR_047564;NR_047563;NM_001193640;NM_201253;NM_001257966;NM_001257965	Body;Body;Body;Body;Body;Body		OpenSea	0.100719
cg05787705	chr6	166830864	RPS6KA2;RPS6KA2	NM_021135;NM_001006932	Body;Body		OpenSea	0.0861266
cg05788049	chr20	60101313	CDH4;CDH4	NM_001794;NM_001252338	Body;Body		OpenSea	0.0826333
cg05788124	chr8	127434116					OpenSea	0.119417
cg05788368	chr12	110506138	C12orf76	NM_207435	TSS1500		OpenSea	0.158985
cg05789318	chr5	150960770					OpenSea	0.0903757
cg05790038	chr17	3461143	TRPV3;TRPV3	NM_145068;NM_145068	1stExon;5'UTR		OpenSea	0.097232
cg05790077	chr12	94661460	PLXNC1;PLXNC1	NR_037687;NM_005761	Body;Body		OpenSea	0.106076
cg05790169	chr10	72465428	ADAMTS14;ADAMTS14	NM_139155;NM_080722	Body;Body		OpenSea	0.0996686
cg05790299	chr1	114201205	MAGI3;MAGI3	NM_152900;NM_001142782	Body;Body		OpenSea	0.0975722
cg05790630	chr3	64963168					OpenSea	0.115372
cg05790982	chr4	4861404	MSX1;MSX1	NM_002448;NM_002448	5'UTR;1stExon	chr4:4861227-4862241	Island	0.0828066
cg05791025	chr3	123535580	MYLK;MYLK;MYLK;MYLK	NM_053025;NM_053026;NM_053028;NM_053027	5'UTR;5'UTR;5'UTR;5'UTR		OpenSea	0.0907877
cg05792501	chr9	112621743	PALM2;PALM2;PALM2-AKAP2;PALM2-AKAP2	NM_001037293;NM_053016;NM_007203;NM_147150	Body;Body;Body;Body		OpenSea	0.0871299
cg05793240	chr7	2802953	GNA12	NM_007353	Body	chr7:2802440-2802698	S_Shore	0.104277
cg05793294	chr9	16532778	BNC2	NM_017637	Body		OpenSea	0.0847125
cg05793390	chr3	194659868					OpenSea	0.114839
cg05793586	chr2	233612158	GIGYF2;GIGYF2;GIGYF2;GIGYF2;GIGYF2	NR_103492;NM_001103148;NM_015575;NM_001103146;NM_001103147	Body;Body;Body;Body;Body		OpenSea	0.089883
cg05793701	chr3	17713944	TBC1D5;TBC1D5	NM_001134381;NM_014744	5'UTR;5'UTR		OpenSea	0.0845024
cg05794070	chr9	124570397					OpenSea	0.0927376
cg05794117	chr1	228394559	OBSCN;OBSCN	NM_052843;NM_001098623	TSS1500;TSS1500		OpenSea	0.126918
cg05795048	chr3	50288909	GNAI2;GNAI2;GNAI2;GNAI2;GNAI2;GNAI2	NM_001166425;NM_001282619;NM_001282620;NM_001282617;NM_001282618;NM_002070	Body;5'UTR;Body;5'UTR;5'UTR;Body		OpenSea	0.131074
cg05795109	chr3	114958926					OpenSea	0.112436
cg05795463	chr2	220023405	NHEJ1	NM_024782	5'UTR	chr2:220024750-220025510	N_Shore	0.0928094
cg05796004	chr8	58504124					OpenSea	0.0833954
cg05796337	chr6	106758186	ATG5;ATG5;ATG5;ATG5;ATG5;ATG5;ATG5	NR_104403;NR_104402;NM_001286107;NM_004849;NM_001286106;NM_001286111;NM_001286108	Body;Body;Body;Body;Body;Body;Body		OpenSea	0.11008
cg05796838	chr19	17953157	JAK3	NM_000215	Body	chr19:17952196-17953474	Island	0.131968
cg05797312	chr5	169678834	C5orf58;C5orf58;LCP2	NR_131092;NR_131091;NM_005565	Body;Body;Body		OpenSea	0.0939542
cg05797623	chr4	73178007	ADAMTS3	NM_014243	Body		OpenSea	0.108923
cg05797770	chr1	16470667	EPHA2	NM_004431	Body		OpenSea	0.101173
cg05797890	chr13	60763264					OpenSea	0.0899468
cg05797914	chr5	110702850	CAMK4	NM_001744	Body		OpenSea	0.0827717
cg05798059	chr11	30444984	MPPED2;MPPED2	NM_001145399;NM_001584	Body;Body		OpenSea	0.117898
cg05799016	chr11	17210586					OpenSea	0.115243
cg05799038	chr8	144503807				chr8:144503420-144503808	Island	0.135429
cg05799058	chr8	17663002				chr8:17658166-17659321	S_Shelf	0.106279
cg05799169	chr22	50721120	PLXNB2	NM_012401	Body	chr22:50718979-50721884	Island	0.109546
cg05799193	chr10	29999702	SVIL	NM_003174	5'UTR		OpenSea	0.0867173
cg05799340	chr6	151197934	MTHFD1L;MTHFD1L;MTHFD1L;MTHFD1L	NM_001242769;NM_015440;NM_001242767;NM_001242768	Body;Body;Body;Body		OpenSea	0.103455
cg05799997	chr14	102687400	WDR20;WDR20	NM_001242416;NM_181291	Body;Body		OpenSea	0.0936608
cg05800082	chr6	56508429	DST;DST;DST;DST;DST;DST;DST	NM_020388;NM_001144770;NM_183380;NM_001723;NM_001144771;NM_015548;NM_001144769	TSS1500;Body;Body;TSS1500;Body;TSS1500;Body		OpenSea	0.126999
cg05800321	chr8	143867799	LY6D	NM_003695	Body		OpenSea	0.0983556
cg05800416	chr8	19460097	CSGALNACT1;CSGALNACT1;CSGALNACT1	NM_001130518;NR_024040;NM_018371	TSS200;Body;5'UTR	chr8:19459905-19460137	Island	0.0949537
cg05800561	chr1	39680296	MACF1	NM_012090	Body		OpenSea	0.102621
cg05801883	chr3	149955247	LINC01213;LINC01213	NR_110168;NR_110167	TSS1500;TSS1500		OpenSea	0.0967138
cg05803023	chr5	111589607	LOC101927023;EPB41L4A	NR_110559;NM_022140	Body;Body		OpenSea	0.121346
cg05803578	chr2	238048249					OpenSea	0.0870253
cg05803761	chr6	30737831					OpenSea	0.0839327
cg05804190	chr1	64088703	PGM1;PGM1;PGM1	NM_001172818;NM_002633;NM_001172819	TSS200;Body;5'UTR		OpenSea	0.100922
cg05804503	chr3	170421072					OpenSea	0.111023
cg05804568	chr5	159592696					OpenSea	0.0843358
cg05804702	chr14	75696910					OpenSea	0.13197
cg05804846	chr11	9775858				chr11:9779592-9780470	N_Shelf	0.103933
cg05804899	chr9	91764761	SHC3	NM_016848	Body		OpenSea	0.0927075
cg05805569	chr14	67911831					OpenSea	0.12436
cg05805815	chr5	123996996	ZNF608	NM_020747	Body		OpenSea	0.126473
cg05806115	chr1	115167965	DENND2C;DENND2C	NM_198459;NM_001256404	Body;Body		OpenSea	0.0879482
cg05806255	chr16	74502466	GLG1;GLG1;GLG1;GLG1;GLG1	NR_027265;NR_027264;NM_001145666;NM_012201;NM_001145667	Body;Body;Body;Body;Body		OpenSea	0.0975527
cg05806717	chr16	30102542	TBX6	NM_004608	5'UTR	chr16:30102816-30103695	N_Shore	0.0857584
cg05806864	chr19	12758681	MAN2B1;MAN2B1	NM_000528;NM_001173498	Body;Body	chr19:12758273-12758754	Island	0.0926613
cg05806866	chr3	155394394	PLCH1;PLCH1;PLCH1	NM_001130961;NM_001130960;NM_014996	TSS1500;TSS1500;5'UTR		OpenSea	0.1159
cg05807291	chr13	95131809	DCT;DCT;DCT;DCT	NM_001129889;NM_001129889;NM_001922;NM_001922	1stExon;5'UTR;1stExon;5'UTR		OpenSea	0.112656
cg05807305	chr15	58439604	AQP9	NM_020980	Body		OpenSea	0.0870685
cg05807415	chr3	41234930					OpenSea	0.0828544
cg05807602	chr3	185036052	MAP3K13;MAP3K13	NM_001242314;NM_001242317	5'UTR;Body		OpenSea	0.094766
cg05807665	chr4	56039303					OpenSea	0.0902677
cg05807832	chr1	238620605					OpenSea	0.109585
cg05808379	chr7	2480705	LOC101927181	NR_108066	Body		OpenSea	0.118746
cg05809266	chr2	158093133					OpenSea	0.101731
cg05809578	chr19	3693164	PIP5K1C;PIP5K1C;PIP5K1C	NM_012398;NM_001195733;NM_001300849	Body;Body;Body		OpenSea	0.121152
cg05809858	chr5	170697364	RANBP17	NM_022897	Body		OpenSea	0.0896865
cg05810135	chr9	2241892				chr9:2241891-2242102	Island	0.0974642
cg05810879	chr4	6967215	TBC1D14;TBC1D14	NM_020773;NM_001113361	Body;Body		OpenSea	0.152372
cg05811542	chr9	91392822					OpenSea	0.0855675
cg05812185	chr12	114301752	RBM19;RBM19;RBM19	NM_016196;NM_001146698;NM_001146699	Body;Body;Body		OpenSea	0.118892
cg05812200	chr4	16463145					OpenSea	0.0952508
cg05812217	chr14	95652519	CLMN	NM_024734	3'UTR		OpenSea	0.0831871
cg05812582	chr7	3920082	SDK1	NM_152744	Body		OpenSea	0.0998308
cg05813079	chr14	30316204	PRKD1	NM_002742	Body		OpenSea	0.094996
cg05813207	chr5	150594255	CCDC69	NM_015621	Body		OpenSea	0.085298
cg05814100	chr17	78899797	RPTOR;RPTOR	NM_001163034;NM_020761	Body;Body	chr17:78896436-78896803	S_Shelf	0.082616
cg05814800	chr14	94393621	FAM181A;FAM181A-AS1;FAM181A;FAM181A;FAM181A;FAM181A	NM_138344;NR_027004;NM_001207074;NM_001207073;NM_001207072;NM_001207071	Body;TSS1500;TSS200;TSS200;TSS200;5'UTR		OpenSea	0.112072
cg05814927	chr8	103629488					OpenSea	0.118994
cg05814994	chr14	49519396					OpenSea	0.113444
cg05815905	chr9	18472812	ADAMTSL1;ADAMTSL1	NM_052866;NM_001040272	TSS1500;TSS1500		OpenSea	0.0837914
cg05815910	chr3	141544672					OpenSea	0.103831
cg05816365	chr1	111758969					OpenSea	0.0896257
cg05817497	chr5	83599371	EDIL3;EDIL3	NM_001278642;NM_005711	Body;Body		OpenSea	0.128633
cg05817514	chr17	15235903	TEKT3	NM_031898	5'UTR		OpenSea	0.0905658
cg05818809	chr4	83714064	SCD5;SCD5	NM_001037582;NM_024906	Body;Body		OpenSea	0.10771
cg05818824	chr17	62051709	SCN4A	NM_000334	TSS1500		OpenSea	0.103143
cg05819061	chr9	12814417	LURAP1L-AS1;LURAP1L	NR_125775;NM_203403	TSS200;Body		OpenSea	0.088868
cg05820087	chr3	193272561	ATP13A4	NM_032279	1stExon		OpenSea	0.102345
cg05820241	chr1	232442534					OpenSea	0.088489
cg05820861	chr13	24882296	C1QTNF9	NM_178540	TSS1500	chr13:24882098-24882951	Island	0.107719
cg05821000	chr1	61890187	NFIA;NFIA;NFIA;NFIA	NM_001145511;NM_001145512;NM_001134673;NM_005595	Body;Body;Body;Body		OpenSea	0.10038
cg05821046	chr1	54304846	TMEM48;TMEM48;TMEM48	NM_018087;NM_001168551;NR_033142	TSS1500;TSS1500;TSS1500	chr1:54303758-54304262	S_Shore	0.0824094
cg05821464	chr22	47057502	GRAMD4	NM_015124	Body	chr22:47058870-47059114	N_Shore	0.104063
cg05822049	chr21	47631744	LSS;LSS;LSS;LSS	NM_001145437;NM_001001438;NM_001145436;NM_002340	Body;Body;Body;Body		OpenSea	0.121512
cg05823160	chr14	101016266	BEGAIN;BEGAIN	NM_001159531;NM_020836	Body;Body	chr14:101012840-101013117	S_Shelf	0.0857479
cg05823545	chr2	220941807					OpenSea	0.0942508
cg05823563	chr9	104249936	C9orf125	NM_032342	TSS1500	chr9:104248247-104249501	S_Shore	0.108791
cg05823596	chr15	63779496					OpenSea	0.084812
cg05823875	chr6	129981432	ARHGAP18	NM_033515	Body		OpenSea	0.100703
cg05824297	chr15	94472930	LINC01580;LINC01580;LINC01581	NR_120322;NR_120323;NR_120320	Body;Body;Body		OpenSea	0.119982
cg05825053	chr16	11697522					OpenSea	0.136881
cg05825244	chr20	2730488	EBF4	NM_001110514	Body	chr20:2729997-2730797	Island	0.107254
cg05825596	chr2	62756405					OpenSea	0.103097
cg05825703	chr10	7163275					OpenSea	0.0857977
cg05825930	chr2	220550251					OpenSea	0.0865059
cg05826175	chr4	56301631	CLOCK	NM_004898	Body		OpenSea	0.0866994
cg05826607	chr20	54934982	C20orf108	NM_080821	Body	chr20:54933992-54934370	S_Shore	0.0917197
cg05827089	chr8	141588242	EIF2C2;EIF2C2	NM_012154;NM_001164623	Body;Body		OpenSea	0.0858455
cg05827407	chr9	128298497	MAPKAP1;MAPKAP1;MAPKAP1;MAPKAP1;MAPKAP1;MAPKAP1	NM_001006621;NM_001006620;NM_024117;NM_001006619;NM_001006617;NM_001006618	Body;Body;Body;Body;Body;Body		OpenSea	0.114481
cg05828408	chr1	19832306					OpenSea	0.090299
cg05828454	chr5	61173822					OpenSea	0.100123
cg05828485	chr17	68169416	KCNJ2	NM_000891	5'UTR	chr17:68164913-68165720	S_Shelf	0.119051
cg05828925	chr8	22500482	FLJ14107;BIN3	NR_027715;NM_018688	TSS1500;Body		OpenSea	0.0885357
cg05829526	chr8	136677197					OpenSea	0.0908172
cg05829976	chr20	62865953	MYT1	NM_004535	Body		OpenSea	0.0832931
cg05830034	chr12	76372358					OpenSea	0.12291
cg05830489	chr9	95362451	CENPP;CENPP;CENPP	NM_001286971;NM_001012267;NM_001286969	TSS200;Body;Body		OpenSea	0.125002
cg05830791	chr14	21128277					OpenSea	0.0824965
cg05830842	chr8	121208681	COL14A1	NM_021110	Body		OpenSea	0.115532
cg05830856	chr10	115786431					OpenSea	0.101502
cg05831237	chr4	120026783					OpenSea	0.0955997
cg05831441	chr6	87319204					OpenSea	0.0969801
cg05831911	chr2	176194930					OpenSea	0.0886853
cg05833106	chr5	11725221	CTNND2;CTNND2;CTNND2	NR_109988;NM_001332;NM_001288717	Body;Body;5'UTR		OpenSea	0.121258
cg05833293	chr2	26749728	OTOF;OTOF	NM_001287489;NM_194248	Body;Body		OpenSea	0.101445
cg05833351	chr10	11088146	CUGBP2;CUGBP2	NM_006561;NM_001025077	Body;Body		OpenSea	0.0934307
cg05834342	chr12	48734962	ZNF641;ZNF641;ZNF641	NM_001172681;NM_001172682;NM_152320	3'UTR;3'UTR;3'UTR		OpenSea	0.0870053
cg05837435	chr10	118609965				chr10:118608599-118609377	S_Shore	0.0945561
cg05837922	chr2	128458333	SFT2D3	NM_032740	TSS1500	chr2:128458844-128459937	N_Shore	0.108524
cg05837928	chr18	51744202	MBD2;MBD2	NM_003927;NM_015832	Body;Body		OpenSea	0.0917498
cg05838249	chr7	120187843	KCND2	NM_012281	Body		OpenSea	0.101388
cg05839595	chr5	176167455				chr5:176170244-176170796	N_Shelf	0.0891591
cg05839709	chr11	109962727	ZC3H12C	NM_033390	TSS1500	chr11:109963240-109964677	N_Shore	0.107917
cg05839875	chr5	39203190	FYB;FYB	NM_001465;NM_199335	5'UTR;5'UTR		OpenSea	0.0853967
cg05840230	chr4	183307226	TENM3	NM_001080477	Body		OpenSea	0.0947159
cg05840412	chr13	49145436					OpenSea	0.159432
cg05840726	chr16	25209509					OpenSea	0.0853409
cg05840756	chr5	114696346					OpenSea	0.1072
cg05841360	chr2	173886938	RAPGEF4;RAPGEF4;RAPGEF4;RAPGEF4;RAPGEF4	NM_001282901;NM_007023;NM_001100397;NM_001282900;NM_001282899	Body;Body;Body;Body;Body		OpenSea	0.10107
cg05841486	chr12	111855929	SH2B3	NM_005475	5'UTR	chr12:111855896-111856750	Island	0.084724
cg05841700	chr1	205819383	PM20D1	NM_152491	TSS200	chr1:205818898-205819191	S_Shore	0.241052
cg05841987	chr20	6863758					OpenSea	0.138581
cg05843219	chr1	198124647	NEK7	NM_133494	TSS1500	chr1:198125896-198126842	N_Shore	0.124718
cg05843420	chr22	36138361	RBFOX2;RBFOX2;RBFOX2;RBFOX2;RBFOX2;RBFOX2	NM_001082577;NM_014309;NM_001082579;NM_001082578;NM_001031695;NM_001082576	3'UTR;3'UTR;3'UTR;3'UTR;3'UTR;3'UTR		OpenSea	0.101471
cg05843462	chr1	41414982					OpenSea	0.0866125
cg05843557	chr8	59157269					OpenSea	0.0931835
cg05843672	chr10	26774178	APBB1IP	NM_019043	5'UTR		OpenSea	0.0994355
cg05843923	chr11	70371371	SHANK2;SHANK2;SHANK2	NR_110766;NM_133266;NM_012309	Body;Body;Body		OpenSea	0.0989326
cg05844117	chr7	151170083	RHEB	NM_005614	Body		OpenSea	0.0838162
cg05844614	chr13	109439883	MYO16;MYO16	NM_001198950;NM_015011	Body;Body		OpenSea	0.0902041
cg05844977	chr9	36277400	GNE	NM_001128227	TSS1500		OpenSea	0.103804
cg05845376	chr5	140683632	SLC25A2	NM_031947	TSS200	chr5:140683195-140683773	Island	0.113538
cg05845533	chr17	64672205	PRKCA	NM_002737	Body		OpenSea	0.0876273
cg05845697	chr12	114309133	RBM19;RBM19;RBM19	NM_016196;NM_001146698;NM_001146699	Body;Body;Body		OpenSea	0.0839036
cg05845831	chr2	232476255				chr2:232478359-232479925	N_Shelf	0.0912678
cg05846586	chr10	132277837					OpenSea	0.0854816
cg05846633	chr11	69934109	ANO1;ANO1	NM_018043;NR_030691	Body;Body	chr11:69933919-69934209	Island	0.0927624
cg05846671	chr12	4559882					OpenSea	0.104068
cg05847060	chr14	22457536					OpenSea	0.108168
cg05848334	chr9	85550095					OpenSea	0.129943
cg05848337	chr7	22484498	STEAP1B;STEAP1B	NM_207342;NM_001164460	Body;Body		OpenSea	0.105928
cg05848378	chr17	39341988	KRTAP4-1	NM_033060	TSS1500		OpenSea	0.0834573
cg05848434	chr4	153618027					OpenSea	0.123913
cg05848650	chr3	192610840	MB21D2	NM_178496	Body		OpenSea	0.0919951
cg05849615	chr6	56382557	RNU6-71P;DST;DST;DST;DST	NR_046940;NM_015548;NM_183380;NM_001144770;NM_001144769	Body;Body;Body;Body;Body		OpenSea	0.0823873
cg05849676	chr12	10171151	CLEC12B	NM_001129998	3'UTR		OpenSea	0.0868928
cg05850035	chr3	104914710					OpenSea	0.122615
cg05850769	chr14	88470085	GPR65	NM_003608	TSS1500		OpenSea	0.090806
cg05850869	chr12	133308364	ANKLE2	NM_015114	Body	chr12:133308488-133310334	N_Shore	0.121527
cg05850990	chr2	857185	LINC01115;LINC01115	NR_111963;NR_033880	Body;Body		OpenSea	0.127888
cg05851043	chr6	18053375					OpenSea	0.112327
cg05851077	chr9	29802712					OpenSea	0.122916
cg05851250	chr3	43431426	ANO10;ANO10;ANO10;ANO10;ANO10	NM_001204834;NM_001204833;NM_001204832;NM_018075;NM_001204831	Body;Body;Body;Body;Body		OpenSea	0.0842265
cg05851277	chr13	61259257	LINC00378	NR_047003	Body		OpenSea	0.0875188
cg05851396	chr17	2996872	OR1D2	NM_002548	TSS1500		OpenSea	0.105921
cg05852052	chr16	11946115	RSL1D1	NM_015659	TSS1500	chr16:11945065-11945517	S_Shore	0.0926857
cg05852056	chr15	68208120					OpenSea	0.0958988
cg05852276	chr5	140579470	PCDHB11	NM_018931	1stExon	chr5:140580723-140581625	N_Shore	0.0991749
cg05852568	chr2	95537405	TEKT4	NM_144705	1stExon	chr2:95537196-95537810	Island	0.112941
cg05854177	chr7	121171633					OpenSea	0.0916143
cg05854272	chr8	8203962	SGK223	NM_001080826	Body		OpenSea	0.0963255
cg05854298	chr3	192551163	MB21D2	NM_178496	Body		OpenSea	0.164533
cg05854333	chr8	51052285	SNTG1;SNTG1;SNTG1	NM_001287813;NM_018967;NM_001287814	5'UTR;5'UTR;5'UTR		OpenSea	0.113665
cg05854892	chr15	100016352					OpenSea	0.0962952
cg05855490	chr12	65511674	WIF1	NM_007191	Body	chr12:65514878-65515863	N_Shelf	0.0994142
cg05855822	chr8	139232333	FAM135B	NM_015912	Body		OpenSea	0.107696
cg05856102	chr2	153379514	FMNL2	NM_052905	Body		OpenSea	0.0855053
cg05856321	chr17	1133546				chr17:1133496-1133753	Island	0.135402
cg05856714	chr10	70313072					OpenSea	0.117857
cg05856951	chr16	4545328	HMOX2;HMOX2;HMOX2;HMOX2	NM_001127205;NM_002134;NM_001127206;NM_001127204	TSS1500;5'UTR;5'UTR;5'UTR		OpenSea	0.125795
cg05857143	chr15	85455724	SLC28A1;SLC28A1;SLC28A1	NM_004213;NM_001287761;NM_001287762	Body;Body;Body		OpenSea	0.0975234
cg05857999	chr6	31650760				chr6:31650648-31651292	Island	0.128651
cg05858136	chr12	109530080	ALKBH2;ALKBH2;ALKBH2;ALKBH2;ALKBH2	NM_001145374;NR_026930;NM_001001655;NR_026931;NM_001145375	Body;Body;Body;Body;Body	chr12:109531107-109531359	N_Shore	0.0947182
cg05858227	chr13	52785711					OpenSea	0.133718
cg05859264	chr6	36097692	MAPK13	NM_002754	TSS1500	chr6:36098039-36098621	N_Shore	0.104893
cg05859465	chr18	61121947					OpenSea	0.111837
cg05860190	chr20	30794065	PLAGL2	NM_002657	5'UTR	chr20:30795282-30795841	N_Shore	0.0932983
cg05860956	chr12	312595	SLC6A12;SLC6A12;SLC6A12	NM_001122848;NM_001122847;NM_003044	Body;Body;Body	chr12:312591-313331	Island	0.135307
cg05861073	chr5	132377238					OpenSea	0.116006
cg05861359	chr1	95107914					OpenSea	0.09913
cg05861938	chr1	222011349	LOC101929771	NR_125989	Body		OpenSea	0.0861941
cg05864401	chr8	135850231	NCRNA00250	NR_126028	TSS200		OpenSea	0.099803
cg05864683	chr1	232735381					OpenSea	0.0843042
cg05865769	chr17	11943841	MAP2K4	NM_003010	Body		OpenSea	0.133782
cg05866170	chr8	28118179					OpenSea	0.104449
cg05866441	chr9	100548856					OpenSea	0.109766
cg05867174	chr3	69058904	EOGT;EOGT;EOGT	NR_103826;NM_173654;NM_001278689	Body;Body;Body	chr3:69062159-69063190	N_Shelf	0.0931313
cg05867326	chr3	190044371				chr3:190039817-190040465	S_Shelf	0.122304
cg05867368	chr9	89336196					OpenSea	0.106902
cg05867519	chr3	184459178					OpenSea	0.0917979
cg05867926	chr20	46419579					OpenSea	0.1102
cg05868564	chr11	123351497					OpenSea	0.0904803
cg05868813	chr13	26594483	ATP8A2	NM_016529	3'UTR		OpenSea	0.0881793
cg05869435	chr2	28455280	BRE;BRE;BRE;BRE;BRE;BRE	NM_199193;NM_199192;NM_004899;NM_199194;NM_199191;NM_001261840	Body;Body;Body;Body;Body;Body		OpenSea	0.127977
cg05869513	chr1	35225264	GJB4	NM_153212	TSS200	chr1:35227028-35227276	N_Shore	0.0852063
cg05869611	chr7	80096608	GNAT3	NM_001102386	Body		OpenSea	0.0974728
cg05869631	chr6	155710641					OpenSea	0.0910254
cg05870029	chr16	87166431					OpenSea	0.0917824
cg05870170	chr3	64581415	ADAMTS9	NM_182920	Body		OpenSea	0.108196
cg05870991	chr11	1060969					OpenSea	0.118547
cg05871447	chr7	29996003	SCRN1;SCRN1;SCRN1;SCRN1	NM_001145513;NM_014766;NM_001145514;NM_001145515	Body;Body;Body;5'UTR		OpenSea	0.0876845
cg05871802	chr11	17788335	KCNC1;KCNC1	NM_004976;NM_001112741	Body;Body		OpenSea	0.0946078
cg05871810	chr1	160020315	KCNJ10	NM_002241	5'UTR		OpenSea	0.12213
cg05871907	chr10	34917569	PARD3;PARD3;PARD3;PARD3;PARD3;PARD3;PARD3;PARD3;PARD3;PARD3;PARD3	NM_001184786;NM_001184791;NM_019619;NM_001184789;NM_001184790;NM_001184788;NM_001184787;NM_001184785;NM_001184794;NM_001184793;NM_001184792	Body;Body;Body;Body;Body;Body;Body;Body;Body;Body;Body		OpenSea	0.0921579
cg05872756	chr2	31613814	XDH	NM_000379	Body		OpenSea	0.0961775
cg05872835	chr6	75796125	COL12A1;COL12A1	NM_080645;NM_004370	3'UTR;3'UTR	chr6:75794880-75795088	S_Shore	0.0928126
cg05873104	chr13	78437347	EDNRB-AS1	NR_103853	Body		OpenSea	0.087469
cg05873252	chr4	156550575					OpenSea	0.124719
cg05873486	chr15	39407596					OpenSea	0.0885501
cg05873532	chr2	113552653					OpenSea	0.0951284
cg05873977	chr19	11268597				chr19:11266230-11266726	S_Shore	0.120017
cg05874318	chr20	25468116	NINL	NM_025176	Body		OpenSea	0.116489
cg05874355	chr11	71724677	NUMA1	NM_006185	Body		OpenSea	0.103279
cg05874558	chr15	66180080	RAB11A;RAB11A	NM_001206836;NM_004663	Body;Body		OpenSea	0.0865731
cg05874698	chr3	33005526					OpenSea	0.0855815
cg05875154	chr16	58554859	CNOT1	NM_016284	3'UTR		OpenSea	0.111281
cg05875302	chr2	242844781				chr2:242844583-242844944	Island	0.0914411
cg05875516	chr2	66930551	LOC101927577;LOC101927577	NR_110265;NR_110264	TSS200;TSS200		OpenSea	0.0872428
cg05876033	chr22	44547900	PARVB;PARVB;PARVB;PARVB	NM_001003828;NM_013327;NM_001243385;NM_001243386	Body;Body;Body;Body		OpenSea	0.0945771
cg05876496	chr6	33638550	ITPR3	NM_002224	Body		OpenSea	0.114841
cg05876625	chr2	108723177					OpenSea	0.107039
cg05876692	chr1	52302246	MIR761;NRD1;NRD1;NRD1	NR_031580;NM_001242361;NM_001101662;NM_002525	TSS200;Body;Body;Body		OpenSea	0.0881951
cg05877550	chr16	85369038					OpenSea	0.102149
cg05878073	chr14	74766220	ABCD4;ABCD4	NR_003256;NM_005050	Body;Body	chr14:74769366-74769815	N_Shelf	0.145007
cg05878082	chr1	117395635					OpenSea	0.0887686
cg05878098	chr16	47003209	DNAJA2	NM_005880	Body	chr16:47006827-47008029	N_Shelf	0.110281
cg05878887	chr3	99620389	C3orf26;FILIP1L;MIR548G;FILIP1L	NM_032359;NM_182909;NR_031662;NM_001042459	Body;Body;Body;Body		OpenSea	0.12042
cg05878952	chr8	141541073					OpenSea	0.086571
cg05879059	chr10	75231980	PPP3CB;PPP3CB;PPP3CB;PPP3CB;PPP3CB	NM_001142354;NM_001142353;NM_021132;NM_001289969;NM_001289968	Body;Body;Body;Body;Body		OpenSea	0.0965902
cg05879734	chr2	238850757					OpenSea	0.0883991
cg05880385	chr3	96758722	EPHA6	NM_001080448	Body		OpenSea	0.093727
cg05880490	chr6	132890978	TAAR6	NM_175067	TSS1500		OpenSea	0.0984433
cg05880667	chr4	123719295					OpenSea	0.123037
cg05880810	chr5	99875156	FAM174A	NM_198507	Body	chr5:99870925-99871720	S_Shelf	0.12087
cg05881146	chr15	63659904	CA12;CA12;CA12	NM_001218;NM_001293642;NM_206925	Body;Body;Body		OpenSea	0.109951
cg05881682	chr3	95402607					OpenSea	0.0861835
cg05881698	chr19	5818763				chr19:5822284-5822532	N_Shelf	0.161228
cg05881847	chr5	153358747					OpenSea	0.0968639
cg05882529	chr15	87582120					OpenSea	0.0835465
cg05882680	chr17	48042605				chr17:48041282-48043064	Island	0.11177
cg05884625	chr5	97645376					OpenSea	0.105783
cg05884705	chr15	40600099	PLCB2;PLCB2	NM_004573;NM_004573	1stExon;5'UTR		OpenSea	0.0941694
cg05885455	chr15	99237572	IGF1R;IGF1R	NM_000875;NM_001291858	Body;Body		OpenSea	0.11991
cg05885484	chr5	122847316	CSNK1G3;CSNK1G3;CSNK1G3;CSNK1G3	NM_004384;NM_001044723;NM_001044722;NM_001031812	TSS1500;TSS1500;TSS1500;TSS1500	chr5:122847661-122848292	N_Shore	0.111486
cg05885688	chr8	41628552	ANK1;ANK1;ANK1;ANK1;ANK1	NM_020476;NM_020475;NM_001142446;NM_020477;NM_000037	Body;Body;Body;Body;Body	chr8:41624555-41625380	S_Shelf	0.135222
cg05886017	chr1	189588984					OpenSea	0.0991169
cg05886546	chr17	40936498	WNK4	NM_032387	Body	chr17:40936445-40936668	Island	0.0845262
cg05886720	chr17	71259281	CPSF4L	NM_001129885	TSS1500		OpenSea	0.104748
cg05887396	chr12	110274865				chr12:110271000-110271582	S_Shelf	0.0989913
cg05887469	chr4	184621816	TRAPPC11;TRAPPC11	NM_199053;NM_021942	Body;Body		OpenSea	0.119819
cg05888518	chr1	202055210					OpenSea	0.106481
cg05888850	chr1	201423373					OpenSea	0.0853794
cg05888879	chr3	172275886					OpenSea	0.113179
cg05888894	chr8	119107030	EXT1	NM_000127	Body		OpenSea	0.0843726
cg05889085	chr8	35718561					OpenSea	0.0942303
cg05889109	chr8	38406936					OpenSea	0.121483
cg05889395	chr1	231980899	DISC1;DISC1;DISC1;DISC1;DISC1;DISC1;DISC1;DISC1;DISC1;DISC1;DISC1;TSNAX-DISC1	NM_001164539;NM_001012959;NM_001164547;NM_001164546;NM_001164542;NM_001164541;NM_001164538;NM_018662;NM_001164540;NM_001012957;NM_001164537;NR_028393	Body;Body;Body;Body;Body;Body;Body;Body;Body;Body;Body;Body		OpenSea	0.0923443
cg05889768	chr10	13143286	OPTN;OPTN;OPTN;OPTN	NM_021980;NM_001008213;NM_001008212;NM_001008211	5'UTR;5'UTR;5'UTR;5'UTR	chr10:13141778-13142493	S_Shore	0.0872172
cg05889858	chr17	61441974	TANC2	NM_025185	Body		OpenSea	0.136979
cg05890804	chr2	20716912					OpenSea	0.104598
cg05890855	chr2	216783091					OpenSea	0.121585
cg05891562	chr9	93954773				chr9:93955500-93956420	N_Shore	0.0961332
cg05892653	chr10	28409725	MPP7	NM_173496	Body		OpenSea	0.0851223
cg05892920	chr1	198145439	NEK7	NM_133494	5'UTR		OpenSea	0.127426
cg05892962	chr3	119115480	ARHGAP31	NM_020754	Body		OpenSea	0.0859551
cg05893661	chr2	169111339					OpenSea	0.116446
cg05894485	chr18	54075073					OpenSea	0.140206
cg05895306	chr13	24391472	MIPEP	NM_005932	Body		OpenSea	0.110232
cg05895353	chr16	54611722					OpenSea	0.0989508
cg05895618	chr11	19222395	CSRP3;CSRP3	NM_001127656;NM_003476	5'UTR;5'UTR		OpenSea	0.084444
cg05895873	chr18	60056289				chr18:60051869-60052387	S_Shelf	0.136841
cg05896001	chr8	100299251	VPS13B;VPS13B	NM_152564;NM_017890	Body;Body		OpenSea	0.0956194
cg05896193	chr2	25563141	DNMT3A;DNMT3A;DNMT3A	NM_022552;NM_175630;NM_175629	5'UTR;5'UTR;5'UTR	chr2:25563309-25563661	N_Shore	0.0947589
cg05896468	chr10	134096880	STK32C	NM_173575	Body	chr10:134095487-134095820	S_Shore	0.104064
cg05897163	chr17	37782302	PPP1R1B	NM_032192	TSS1500	chr17:37783314-37783919	N_Shore	0.116134
cg05897172	chr2	200353776					OpenSea	0.0852393
cg05897250	chr6	164214895					OpenSea	0.139288
cg05897307	chr5	111016518	STARD4-AS1	NR_040093	Body		OpenSea	0.142997
cg05897465	chr6	106583161					OpenSea	0.0845999
cg05898930	chr18	3787661	DLGAP1;DLGAP1;DLGAP1;DLGAP1;DLGAP1;DLGAP1;DLGAP1;DLGAP1;DLGAP1	NM_001003809;NM_001242766;NM_001308390;NM_001242764;NM_001242763;NM_001242762;NM_004746;NM_001242765;NM_001242761	Body;Body;Body;Body;Body;Body;Body;Body;Body		OpenSea	0.139107
cg05899063	chr1	202928021	ADIPOR1;ADIPOR1;ADIPOR1;ADIPOR1	NM_001290553;NM_015999;NM_001290557;NM_001290629	TSS1500;TSS1500;TSS1500;TSS1500	chr1:202926879-202927476	S_Shore	0.0890266
cg05899310	chr5	37869820	GDNF-AS1;GDNF-AS1	NR_103442;NR_103441	TSS200;Body		OpenSea	0.0902804
cg05900058	chr17	7690396	DNAH2	NM_020877	Body	chr17:7690145-7690411	Island	0.129021
cg05900080	chr22	48494607					OpenSea	0.0851406
cg05900542	chr3	46397857	CCR2;CCR2	NM_001123041;NM_001123396	5'UTR;5'UTR		OpenSea	0.105941
cg05900563	chr17	46681550	HOXB-AS3;HOXB-AS3;HOXB6	NR_033201;NR_033204;NM_018952	Body;Body;5'UTR	chr17:46685244-46685449	N_Shelf	0.102907
cg05900652	chr5	138491258	SIL1;SIL1	NM_022464;NM_001037633	5'UTR;5'UTR		OpenSea	0.101323
cg05901279	chr12	42979568	PRICKLE1	NM_153026	5'UTR	chr12:42982832-42983881	N_Shelf	0.093595
cg05902075	chr14	42769931					OpenSea	0.0926057
cg05902656	chr2	19911427					OpenSea	0.0837978
cg05903222	chr7	156450970	RNF32;RNF32;RNF32;RNF32;RNF32;RNF32	NR_131778;NM_001308273;NM_001184997;NM_001184996;NM_030936;NM_001308274	Body;Body;Body;Body;Body;Body		OpenSea	0.114146
cg05903289	chr2	130345205				chr2:130345043-130345356	Island	0.10929
cg05903359	chr6	106048339					OpenSea	0.122487
cg05903486	chr19	17868349	FCHO1;FCHO1;FCHO1;FCHO1	NM_001161359;NM_001161357;NM_015122;NM_001161358	5'UTR;Body;Body;Body		OpenSea	0.100773
cg05903540	chr8	140905505	TRAPPC9;TRAPPC9	NM_001160372;NM_031466	Body;Body		OpenSea	0.156404
cg05903720	chr14	104663241					OpenSea	0.102809
cg05904013	chr7	128579933	IRF5;IRF5;IRF5;IRF5;IRF5;IRF5;IRF5	NM_001098630;NM_001098627;NM_032643;NM_001098631;NM_002200;NM_001098629;NM_001098628	5'UTR;TSS1500;5'UTR;5'UTR;5'UTR;5'UTR;5'UTR	chr7:128577818-128578756	S_Shore	0.0833547
cg05904155	chr18	32205699	DTNA;DTNA;DTNA;DTNA;DTNA;DTNA;DTNA;DTNA	NM_001198945;NM_032979;NM_032975;NM_001392;NM_001198940;NM_001198938;NM_001128175;NM_001198939	5'UTR;5'UTR;5'UTR;5'UTR;5'UTR;5'UTR;5'UTR;5'UTR		OpenSea	0.0892925
cg05904364	chr2	20650792				chr2:20646428-20647988	S_Shelf	0.131553
cg05904716	chr5	179779205	GFPT2	NM_005110	Body	chr5:179779114-179781279	Island	0.0939347
cg05904806	chr14	50321966				chr14:50319426-50319632	S_Shelf	0.106542
cg05904914	chr6	155647461					OpenSea	0.108722
cg05905137	chr10	6077321	IL2RA;IL2RA;IL2RA	NM_000417;NM_001308243;NM_001308242	Body;Body;Body		OpenSea	0.104598
cg05905568	chr6	139453359				chr6:139456037-139457121	N_Shelf	0.104088
cg05905779	chr1	211701252					OpenSea	0.0897233
cg05905962	chr20	11719822					OpenSea	0.114192
cg05906145	chr14	67895278					OpenSea	0.113739
cg05907477	chr4	182080306					OpenSea	0.104355
cg05907948	chr14	105147137				chr14:105144247-105144503	S_Shelf	0.0980215
cg05908015	chr5	142445010	ARHGAP26;ARHGAP26	NM_001135608;NM_015071	Body;Body		OpenSea	0.0851803
cg05909049	chr1	153589453	S100A14	NM_020672	TSS1500		OpenSea	0.111036
cg05909081	chr22	27884258					OpenSea	0.0892404
cg05909117	chr12	47178756	SLC38A4;SLC38A4	NM_001143824;NM_018018	Body;Body		OpenSea	0.129749
cg05910407	chr8	93584836					OpenSea	0.103074
cg05911943	chr11	129509338					OpenSea	0.10893
cg05912053	chr15	60919520	RORA;RORA;RORA	NM_134261;NM_134260;NM_002943	Body;1stExon;1stExon		OpenSea	0.0873212
cg05912299	chr13	100217962					OpenSea	0.0995241
cg05912338	chr11	86701746					OpenSea	0.093573
cg05912953	chr10	124108263					OpenSea	0.11608
cg05913211	chr8	66864146					OpenSea	0.118521
cg05913474	chr8	144815204	FAM83H	NM_198488	5'UTR	chr8:144815203-144816518	Island	0.0969457
cg05913684	chr19	710906	PALM;PALM	NM_002579;NM_001040134	Body;Body	chr19:710822-711066	Island	0.0826361
cg05913737	chr6	161285583					OpenSea	0.131687
cg05914121	chr4	11416272	HS3ST1	NM_005114	5'UTR		OpenSea	0.0916076
cg05914267	chr22	47169667	TBC1D22A;TBC1D22A;TBC1D22A;TBC1D22A;TBC1D22A	NM_001284305;NM_001284304;NM_001284303;NM_014346;NR_104292	TSS200;5'UTR;Body;Body;Body		OpenSea	0.10678
cg05914935	chr16	10522199	ATF7IP2	NM_024997	TSS1500		OpenSea	0.0934547
cg05915089	chr13	33690615	STARD13;STARD13;STARD13;STARD13	NM_052851;NM_178007;NM_178006;NM_001243476	Body;Body;Body;Body		OpenSea	0.111989
cg05915465	chr11	13707551	FAR1	NM_032228	5'UTR		OpenSea	0.136564
cg05916148	chr2	38787756					OpenSea	0.0933936
cg05916432	chr1	201096333					OpenSea	0.112865
cg05916707	chr14	37058256					OpenSea	0.0834016
cg05917359	chr1	159550161					OpenSea	0.0913643
cg05917460	chr14	37126902	PAX9;PAX9	NM_006194;NM_006194	1stExon;5'UTR	chr14:37126786-37128274	Island	0.0967082
cg05918121	chr5	134672708	C5orf66;H2AFY;H2AFY;H2AFY;H2AFY	NM_001277348;NM_001040158;NM_004893;NM_138610;NM_138609	Body;Body;Body;Body;Body		OpenSea	0.0909868
cg05918327	chr16	72955295	ZFHX3;ZFHX3	NM_001164766;NM_006885	Body;Body		OpenSea	0.0847562
cg05918492	chr4	111547910	PITX2;PITX2;PITX2;PITX2;PITX2	NM_001204399;NM_001204398;NM_001204397;NM_153427;NM_153426	Body;Body;Body;Body;Body	chr4:111549879-111550203	N_Shore	0.0837337
cg05919078	chr2	103793154					OpenSea	0.0874506
cg05919105	chr1	77533592					OpenSea	0.118171
cg05919202	chr4	5914761					OpenSea	0.0897927
cg05919454	chr9	114754893					OpenSea	0.136371
cg05919650	chr14	75719068					OpenSea	0.10388
cg05919982	chr19	1117571	SBNO2;SBNO2	NM_001100122;NM_014963	Body;Body	chr19:1117270-1117572	Island	0.0827915
cg05920270	chr13	74383975	KLF12	NM_007249	Body		OpenSea	0.134572
cg05920383	chr11	43291188					OpenSea	0.0883027
cg05920615	chr5	37176314	C5orf42	NM_023073	Body		OpenSea	0.0890946
cg05920928	chr2	64813233	AFTPH;AFTPH;AFTPH	NM_017657;NM_001002243;NM_203437	Body;Body;Body		OpenSea	0.0959416
cg05921232	chr11	58390088	CNTF;ZFP91-CNTF	NM_000614;NR_024091	TSS200;Body		OpenSea	0.0866594
cg05921500	chr5	124081066	ZNF608	NM_020747	TSS1500		OpenSea	0.101771
cg05921509	chr2	56129376	EFEMP1;EFEMP1	NM_001039348;NM_001039349	Body;Body		OpenSea	0.197919
cg05921623	chr17	53254783					OpenSea	0.0895197
cg05921676	chr10	34845640	PARD3;PARD3;PARD3;PARD3;PARD3;PARD3;PARD3;PARD3;PARD3;PARD3;PARD3	NM_001184786;NM_001184791;NM_019619;NM_001184789;NM_001184790;NM_001184788;NM_001184787;NM_001184785;NM_001184794;NM_001184793;NM_001184792	Body;Body;Body;Body;Body;Body;Body;Body;Body;Body;Body		OpenSea	0.129004
cg05921767	chr5	139044215	CXXC5	NM_016463	5'UTR	chr5:139040819-139041028	S_Shelf	0.0866797
cg05921913	chr14	103799021	EIF5	NM_001969	TSS1500	chr14:103799809-103801661	N_Shore	0.0924532
cg05921947	chr5	7715579	ADCY2	NM_020546	Body		OpenSea	0.0844346
cg05922752	chr5	57754103	PLK2;PLK2	NM_006622;NM_001252226	Body;Body	chr5:57755334-57756803	N_Shore	0.104162
cg05922817	chr7	157078855					OpenSea	0.0872558
cg05922911	chr11	57795433	OR9Q1	NM_001005212	5'UTR		OpenSea	0.114197
cg05922993	chr1	209604397	LOC642587;MIR205	NM_001104548;NR_029622	Body;TSS1500		OpenSea	0.110364
cg05923105	chr6	168748492					OpenSea	0.0868872
cg05923508	chr12	117802144				chr12:117798076-117799448	S_Shelf	0.117822
cg05924930	chr3	129297522	PLXND1	NM_015103	Body		OpenSea	0.0912407
cg05925161	chr10	7571796					OpenSea	0.118489
cg05925300	chr2	106287816					OpenSea	0.136392
cg05926586	chr15	74592786	CCDC33	NM_025055	Body		OpenSea	0.131541
cg05926640	chr1	235091187					OpenSea	0.105651
cg05927178	chr1	213967064					OpenSea	0.0893038
cg05927229	chr6	1679875	GMDS;GMDS	NM_001253846;NM_001500	Body;Body		OpenSea	0.131371
cg05927579	chr20	43378669	KCNK15	NM_022358	Body	chr20:43378668-43379438	Island	0.0840787
cg05927593	chr7	112784917					OpenSea	0.110964
cg05927610	chr9	115821053				chr9:115822071-115823416	N_Shore	0.114237
cg05927763	chr22	46153260	ATXN10;ATXN10	NM_001167621;NM_013236	Body;Body		OpenSea	0.0884328
cg05928306	chr14	56351623					OpenSea	0.136131
cg05928992	chr3	58199298					OpenSea	0.102267
cg05929117	chr1	1983033	PRKCZ	NM_002744	Body	chr1:1981251-1983212	Island	0.0839696
cg05929329	chr9	38009732	SHB	NM_003028	Body		OpenSea	0.0951252
cg05929599	chr4	72322792	SLC4A4;SLC4A4;SLC4A4	NM_001098484;NM_001134742;NM_003759	Body;Body;Body		OpenSea	0.0951641
cg05930013	chr13	96225928	CLDN10;CLDN10;CLDN10	NM_001160100;NM_182848;NM_006984	Body;Body;Body		OpenSea	0.11719
cg05930046	chr12	123209643					OpenSea	0.109564
cg05930386	chr17	80164534	CCDC57	NM_198082	5'UTR		OpenSea	0.0872059
cg05930586	chr5	114971559					OpenSea	0.0906766
cg05930965	chr2	12938268					OpenSea	0.114184
cg05931231	chr12	11733759					OpenSea	0.109133
cg05931249	chr2	177477630					OpenSea	0.0960858
cg05931415	chr20	25320399	ABHD12;ABHD12	NM_015600;NM_001042472	Body;Body		OpenSea	0.137631
cg05931423	chr5	115697214				chr5:115697134-115697589	Island	0.11534
cg05931497	chr10	867221	LARP4B	NM_015155	Body		OpenSea	0.0905728
cg05931551	chr1	52892210	ZCCHC11;ZCCHC11;ZCCHC11	NM_001009881;NM_001009882;NM_015269	Body;Body;Body		OpenSea	0.127579
cg05931898	chr16	4395125	PAM16;CORO7-PAM16	NM_016069;NM_001201479	Body;Body		OpenSea	0.0905768
cg05932024	chr2	42086889					OpenSea	0.0922432
cg05932034	chr6	119468481	FAM184A;FAM184A	NM_001288576;NM_001100411	5'UTR;5'UTR		OpenSea	0.134446
cg05932042	chr17	40822653	PLEKHH3	NM_024927	Body	chr17:40821935-40823573	Island	0.0908999
cg05932695	chr9	23117780					OpenSea	0.0896471
cg05932762	chr18	22933053	ZNF521;ZNF521	NM_015461;NM_001308225	TSS1500;TSS1500	chr18:22930018-22930904	S_Shelf	0.0992635
cg05932885	chr3	193769720					OpenSea	0.0901031
cg05933815	chr16	22012743	C16orf65	NM_173806	TSS1500		OpenSea	0.109493
cg05934682	chr19	50394298	IL4I1;IL4I1	NM_152899;NM_172374	Body;Body	chr19:50393069-50393998	S_Shore	0.0927422
cg05934778	chr6	30308355	TRIM39;TRIM39	NM_172016;NM_021253	Body;Body		OpenSea	0.0876686
cg05935184	chr2	153350189	FMNL2	NM_052905	Body		OpenSea	0.0828966
cg05935476	chr6	157400180	ARID1B;ARID1B	NM_020732;NM_017519	Body;Body		OpenSea	0.0992602
cg05935800	chr1	226023590	EPHX1;EPHX1	NM_001136018;NM_000120	Body;Body		OpenSea	0.118984
cg05935904	chr6	170405014				chr6:170401900-170402500	S_Shelf	0.108938
cg05936004	chr3	130693828	ATP2C1;ATP2C1;ATP2C1;ATP2C1	NM_001001485;NM_001001486;NM_014382;NM_001001487	Body;Body;Body;Body		OpenSea	0.0975414
cg05936674	chr4	157714561	PDGFC;PDGFC	NR_036641;NM_016205	Body;Body		OpenSea	0.0882137
cg05937442	chr11	45668069				chr11:45671197-45672412	N_Shelf	0.0830106
cg05937466	chr15	33272232	FMN1;FMN1	NM_001103184;NM_001277313	Body;Body		OpenSea	0.135835
cg05937687	chr8	70101609					OpenSea	0.099094
cg05937774	chr21	19292972	CHODL;CHODL;CHODL;CHODL	NM_001204175;NM_001204177;NM_001204178;NM_001204176	5'UTR;5'UTR;5'UTR;5'UTR		OpenSea	0.18521
cg05937938	chr6	22892316					OpenSea	0.107794
cg05938409	chr16	85290060					OpenSea	0.10186
cg05938526	chr17	31155930	MYO1D;MYO1D;MYO1D	NM_015194;NM_001303279;NM_001303280	Body;Body;Body		OpenSea	0.109852
cg05938633	chr17	781075	NXN	NM_022463	Body		OpenSea	0.118938
cg05939089	chr14	58543900	C14orf37	NM_001001872	Body		OpenSea	0.130635
cg05939495	chr15	74660110	CYP11A1	NM_000781	TSS200	chr15:74658038-74658574	S_Shore	0.0860652
cg05940001	chr16	74783523	FA2H	NM_024306	Body		OpenSea	0.099094
cg05940514	chr17	39791696					OpenSea	0.116725
cg05940672	chr2	10438486				chr2:10442308-10444509	N_Shelf	0.0856887
cg05941106	chr11	123248842					OpenSea	0.0883913
cg05941378	chr15	64456365	PPIB	NM_000942	TSS1500	chr15:64454890-64455577	S_Shore	0.101916
cg05941521	chr12	746975	NINJ2;NINJ2;LOC100049716	NM_016533;NM_001294346;NR_122124	Body;5'UTR;Body		OpenSea	0.133733
cg05941652	chr18	21273909	LAMA3;LAMA3	NM_198129;NM_001127717	Body;Body	chr18:21269269-21270349	S_Shelf	0.0967213
cg05941888	chr1	206651035	IKBKE;IKBKE;IKBKE	NM_001193322;NM_014002;NM_001193321	Body;Body;Body		OpenSea	0.163185
cg05942111	chr12	65044027	RASSF3	NM_178169	Body		OpenSea	0.0892792
cg05942508	chr11	113846922	HTR3A;HTR3A;HTR3A	NM_000869;NM_001161772;NM_213621	Body;TSS1500;Body		OpenSea	0.13825
cg05944078	chr7	5697748	RNF216;RNF216	NM_207111;NM_207116	Body;Body		OpenSea	0.11926
cg05944352	chr4	155470300	PLRG1;PLRG1	NM_002669;NM_001201564	Body;Body	chr4:155471133-155471682	N_Shore	0.0831119
cg05944635	chr6	93099785					OpenSea	0.0946693
cg05944877	chr16	24197863	PRKCB;PRKCB	NM_002738;NM_212535	Body;Body		OpenSea	0.119751
cg05945106	chr11	93780194	HEPHL1	NM_001098672	Body		OpenSea	0.0941937
cg05945401	chr6	31506990	BAT1;BAT1	NM_080598;NM_004640	Body;Body	chr6:31509668-31509896	N_Shelf	0.0881923
cg05945559	chr1	19249872	IFFO2	NM_001136265	Body		OpenSea	0.113804
cg05945869	chr4	95459114	PDLIM5;PDLIM5;PDLIM5;PDLIM5;PDLIM5	NR_024179;NM_001011515;NM_006457;NM_001011516;NM_001011513	Body;Body;Body;Body;Body		OpenSea	0.0876425
cg05946080	chr2	160777247					OpenSea	0.107381
cg05947133	chr12	76145056					OpenSea	0.124362
cg05948344	chr4	99898047					OpenSea	0.114252
cg05949331	chr8	143666563					OpenSea	0.111243
cg05950113	chr14	65121300					OpenSea	0.0896697
cg05950157	chr12	130603995					OpenSea	0.110739
cg05950212	chr1	149860711	HIST2H2AB	NM_175065	TSS1500	chr1:149857769-149859470	S_Shore	0.103852
cg05950572	chr11	14004854	SPON1	NM_006108	Body		OpenSea	0.139486
cg05951089	chr16	70642595	IL34;IL34	NM_152456;NM_001172771	5'UTR;5'UTR		OpenSea	0.108959
cg05951095	chr15	40353216					OpenSea	0.129686
cg05951596	chr7	31807488	PDE1C;PDE1C;PDE1C	NM_001191057;NM_001191059;NM_001191058	Body;Body;Body		OpenSea	0.0923193
cg05951776	chr1	10568783	PEX14	NM_004565	Body		OpenSea	0.0980828
cg05951817	chr17	28562142	SLC6A4	NM_001045	5'UTR	chr17:28562387-28563186	N_Shore	0.110582
cg05952034	chr12	28263544					OpenSea	0.0943172
cg05952715	chr17	7990985	ALOX12B;ALOX12B	NM_001139;NM_001139	5'UTR;1stExon		OpenSea	0.0959223
cg05953015	chr21	44612028					OpenSea	0.120119
cg05954213	chr8	58773962					OpenSea	0.0875599
cg05954453	chr14	52064259	FRMD6-AS2;FRMD6;FRMD6-AS2	NR_051990;NM_001042481;NR_047477	Body;5'UTR;Body		OpenSea	0.0946707
cg05954567	chr6	28827930				chr6:28831682-28832134	N_Shelf	0.0863481
cg05954609	chr5	60693289	ZSWIM6	NM_020928	Body		OpenSea	0.0910526
cg05955301	chr1	203444536	PRELP;PRELP	NM_201348;NM_002725	TSS1500;TSS1500		OpenSea	0.113267
cg05955332	chr3	126471560	CHCHD6	NM_032343	Body		OpenSea	0.11101
cg05955385	chr18	48260141				chr18:48255544-48256359	S_Shelf	0.107833
cg05956452	chr6	158018138	ZDHHC14;ZDHHC14	NM_153746;NM_024630	Body;Body	chr6:158013812-158014256	S_Shelf	0.126963
cg05956608	chr1	207999258					OpenSea	0.0844283
cg05956829	chr1	154196369	UBAP2L;UBAP2L;UBAP2L;UBAP2L	NM_001127320;NM_001287815;NM_001287816;NM_014847	5'UTR;5'UTR;5'UTR;5'UTR	chr1:154192843-154193852	S_Shelf	0.106106
cg05959138	chr4	169570322	PALLD;PALLD;PALLD	NM_001166109;NM_001166108;NM_016081	5'UTR;Body;Body		OpenSea	0.111201
cg05960982	chr18	29171671	TTR	NM_000371	TSS200		OpenSea	0.0833547
cg05961022	chr19	19780661	ZNF101;ZNF101	NM_001300949;NM_033204	5'UTR;Body	chr19:19779475-19780146	S_Shore	0.0945306
cg05961294	chr2	45028264				chr2:45028955-45029318	N_Shore	0.0980997
cg05961296	chr9	132407001				chr9:132403872-132404743	S_Shelf	0.106589
cg05961406	chr13	28890546	FLT1	NM_002019	Body		OpenSea	0.11256
cg05962517	chr22	24828150	ADORA2A;ADORA2A;ADORA2A;ADORA2A;ADORA2A;ADORA2A;ADORA2A;ADORA2A;ADORA2A;ADORA2A-AS1;SPECC1L-ADORA2A	NM_001278499;NM_000675;NM_001278498;NM_001278497;NM_001278498;NM_001278497;NM_001278500;NR_103544;NR_103543;NR_028484;NR_103546	5'UTR;5'UTR;1stExon;1stExon;5'UTR;5'UTR;5'UTR;Body;Body;Body;Body		OpenSea	0.108221
cg05962581	chr6	102266126	GRIK2;GRIK2;GRIK2	NM_175768;NM_001166247;NM_021956	Body;Body;Body		OpenSea	0.0849904
cg05962763	chr3	155011679	LOC100507537	NR_037902	TSS200		OpenSea	0.0846819
cg05962882	chr15	62405246					OpenSea	0.106117
cg05964033	chr2	65180262					OpenSea	0.14722
cg05964510	chr6	155281917					OpenSea	0.16074
cg05965124	chr1	206794594					OpenSea	0.125804
cg05965244	chr2	144443168	ARHGAP15	NM_018460	Body		OpenSea	0.107233
cg05966107	chr12	110632685	IFT81;IFT81	NM_014055;NM_001143779	Body;Body		OpenSea	0.106409
cg05966420	chr6	166970431	RPS6KA2;RPS6KA2	NM_021135;NM_001006932	Body;Body		OpenSea	0.100899
cg05966608	chr11	117162779	BACE1-AS;BACE1;BACE1;BACE1;BACE1;BACE1;BACE1	NR_037803;NM_001207049;NM_001207048;NM_012104;NM_138971;NM_138972;NM_138973	Body;Body;Body;Body;Body;Body;Body		OpenSea	0.102419
cg05966726	chr17	7379681	ZBTB4;ZBTB4	NM_001128833;NM_020899	5'UTR;5'UTR	chr17:7382266-7382710	N_Shelf	0.0850589
cg05967119	chr15	92437843	SLCO3A1;SLCO3A1	NM_001145044;NM_013272	Body;Body		OpenSea	0.11092
cg05967340	chr16	54146616	FTO	NM_001080432	3'UTR		OpenSea	0.0875378
cg05967377	chr4	56731714	EXOC1;EXOC1;EXOC1	NM_018261;NM_178237;NM_001024924	Body;Body;Body		OpenSea	0.0903138
cg05967487	chr11	65353416	EHBP1L1	NM_001099409	Body	chr11:65352231-65353134	S_Shore	0.0876269
cg05968345	chr14	101297081	MEG3;MEG3;MEG3;MEG3;MEG3;MEG3;MEG3;MEG3;MEG3;MEG3;MEG3;MEG3;MEG3;MEG3;MEG3;MEG3	NR_046473;NR_033360;NR_033359;NR_033358;NR_002766;NR_003530;NR_046465;NR_046466;NR_046467;NR_046468;NR_046464;NR_046469;NR_046471;NR_046472;NR_046470;NR_003531	Body;Body;Body;Body;Body;Body;Body;Body;Body;Body;Body;Body;Body;Body;Body;Body	chr14:101292863-101293101	S_Shelf	0.0852974
cg05968718	chr4	121640389	PRDM5;PRDM5;PRDM5	NM_018699;NM_001300823;NM_001300824	Body;Body;Body		OpenSea	0.0828481
cg05969360	chr13	80443435					OpenSea	0.123663
cg05969523	chr20	23107102	LINC00656	NR_034149	Body		OpenSea	0.0881047
cg05969567	chr6	169655497	THBS2	NM_003247	TSS1500		OpenSea	0.0994101
cg05969889	chr6	143418703	AIG1;AIG1;AIG1;AIG1	NM_001286588;NM_001286589;NM_001286587;NM_016108	Body;Body;Body;Body		OpenSea	0.0860273
cg05969983	chr14	65146958					OpenSea	0.0866992
cg05970288	chr1	204366908					OpenSea	0.0888805
cg05970496	chr17	2876230	RAP1GAP2;RAP1GAP2	NM_001100398;NM_015085	Body;Body		OpenSea	0.0841752
cg05970600	chr1	215950999	USH2A	NM_206933	Body		OpenSea	0.0885248
cg05971072	chr2	208033865				chr2:208030852-208031477	S_Shelf	0.101222
cg05971199	chr17	54871406	C17orf67	NM_001085430	3'UTR		OpenSea	0.0853521
cg05971934	chr15	88307922					OpenSea	0.101905
cg05972102	chr3	87282710	CHMP2B	NM_014043	Body		OpenSea	0.114701
cg05973057	chr3	99218783					OpenSea	0.123465
cg05973140	chr9	107723550					OpenSea	0.0912405
cg05973414	chr8	810529					OpenSea	0.104039
cg05975399	chr6	54147328					OpenSea	0.113444
cg05975637	chr1	90627855					OpenSea	0.0941409
cg05976025	chr11	19218191	CSRP3	NM_003476	5'UTR		OpenSea	0.104155
cg05976327	chr6	3419039	SLC22A23;SLC22A23;SLC22A23;SLC22A23;SLC22A23	NM_001286455;NM_021945;NR_104448;NM_015482;NM_001286456	5'UTR;5'UTR;Body;Body;Body		OpenSea	0.108345
cg05976412	chr17	60856606	MARCH10;MARCH10;MARCH10;MARCH10;MIR548W	NM_001100875;NM_152598;NM_001288779;NM_001288780;NR_036146	Body;Body;Body;Body;Body		OpenSea	0.112099
cg05976481	chr12	92524968					OpenSea	0.0836306
cg05976571	chr21	44474732	CBS	NM_000071	Body	chr21:44473839-44474083	S_Shore	0.0995718
cg05976716	chr2	143731181	KYNU;KYNU;KYNU	NM_001032998;NM_001199241;NM_003937	Body;Body;Body		OpenSea	0.0887951
cg05977007	chr13	37478621	SMAD9;SMAD9	NM_001127217;NM_005905	5'UTR;5'UTR		OpenSea	0.099364
cg05977276	chr2	62970229	EHBP1;EHBP1;EHBP1;EHBP1	NM_001142616;NM_001142615;NM_001142614;NM_015252	Body;Body;Body;Body		OpenSea	0.0934552
cg05977485	chr10	74284369	MICU1;MICU1;MICU1	NM_001195519;NM_001195518;NM_006077	TSS1500;Body;Body		OpenSea	0.107235
cg05979043	chr14	78368703	ADCK1;ADCK1	NM_020421;NM_001142545	Body;Body		OpenSea	0.0940326
cg05979287	chr12	120480266	CCDC64	NM_207311	Body		OpenSea	0.0871231
cg05979359	chr10	89880502					OpenSea	0.0958679
cg05979457	chr8	105373628					OpenSea	0.0853762
cg05979619	chr2	112704577	MERTK	NM_006343	Body		OpenSea	0.141886
cg05979766	chr5	141395447				chr5:141392360-141392587	S_Shelf	0.0955566
cg05979996	chr22	50585538	MOV10L1;MOV10L1;MOV10L1;MOV10L1;MOV10L1	NM_001164106;NM_001164106;NM_018995;NM_001164104;NM_001164105	5'UTR;1stExon;Body;Body;Body		OpenSea	0.0907607
cg05980523	chr14	103607248				chr14:103604539-103605504	S_Shore	0.103921
cg05980719	chr16	75788403					OpenSea	0.0995861
cg05981211	chr5	86092309					OpenSea	0.0860467
cg05981379	chr10	133030722	TCERG1L	NM_174937	Body		OpenSea	0.0965958
cg05981651	chr3	48285449	ZNF589	NM_016089	Body	chr3:48282425-48282817	S_Shelf	0.10972
cg05981711	chr13	53495627					OpenSea	0.0954476
cg05982345	chr11	48191068	PTPRJ	NM_002843	3'UTR		OpenSea	0.0951002
cg05982473	chr11	3187803	OSBPL5;OSBPL5;OSBPL5	NM_001144063;NM_020896;NM_145638	TSS1500;TSS1500;TSS1500	chr11:3186131-3186768	S_Shore	0.110765
cg05983197	chr12	77271455	CSRP2;CSRP2	NM_001321;NM_001300965	5'UTR;5'UTR	chr12:77272632-77273216	N_Shore	0.103683
cg05983326	chr5	140710688	PCDHGA1;PCDHGA1	NM_018912;NM_031993	1stExon;1stExon	chr5:140711797-140712542	N_Shore	0.0972568
cg05983525	chr10	34781230	PARD3;PARD3;PARD3;PARD3;PARD3;PARD3;PARD3;PARD3;PARD3;PARD3;PARD3	NM_001184786;NM_001184791;NM_019619;NM_001184789;NM_001184790;NM_001184788;NM_001184787;NM_001184785;NM_001184794;NM_001184793;NM_001184792	Body;Body;Body;Body;Body;Body;Body;Body;Body;Body;Body		OpenSea	0.114369
cg05983557	chr2	136912140					OpenSea	0.086289
cg05984439	chr18	995743					OpenSea	0.0858736
cg05984496	chr5	177716201	COL23A1	NM_173465	Body		OpenSea	0.112988
cg05984569	chr2	233756542	NGEF;NGEF	NM_001114090;NM_019850	Body;Body		OpenSea	0.0870421
cg05986111	chr1	150522965	ADAMTSL4;ADAMTSL4;ADAMTSL4;ADAMTSL4;MIR4257	NM_019032;NM_001288608;NM_001288607;NM_025008;NR_036211	5'UTR;5'UTR;5'UTR;5'UTR;TSS1500	chr1:150521349-150522368	S_Shore	0.0890703
cg05986446	chr9	6644603	GLDC	NM_000170	Body	chr9:6645080-6645975	N_Shore	0.0962645
cg05987126	chr14	93472404	ITPK1;ITPK1;ITPK1	NM_001142594;NM_001142593;NM_014216	Body;Body;Body		OpenSea	0.12597
cg05987309	chr2	64820662					OpenSea	0.118055
cg05987686	chr11	55797190	OR5AS1	NM_001001921	TSS1500		OpenSea	0.0970152
cg05988330	chr3	121984464	CASR;CASR	NM_000388;NM_001178065	Body;Body		OpenSea	0.109561
cg05988675	chr22	40316806	GRAP2	NM_004810	5'UTR		OpenSea	0.0852953
cg05988694	chr11	10674729	MRVI1;MRVI1;MRVI1;MRVI1;MRVI1;MRVI1	NM_001098579;NM_001100167;NM_001206881;NM_001100163;NM_130385;NM_001206880	TSS1500;5'UTR;5'UTR;5'UTR;Body;Body		OpenSea	0.0886126
cg05989312	chr15	57887611	GCOM1;GCOM1;GCOM1;GCOM1	NM_001018090;NM_001018100;NM_152451;NM_001018091	Body;Body;Body;Body	chr15:57883998-57884358	S_Shelf	0.0946388
cg05989861	chr2	95940031	PROM2;PROM2;PROM2	NM_001165977;NM_001165978;NM_144707	TSS200;TSS200;TSS200		OpenSea	0.100325
cg05991184	chr2	219186017	PNKD	NM_015488	Body	chr2:219187653-219188251	N_Shore	0.100691
cg05991442	chr17	73636184	RECQL5;LOC643008;LOC643008	NM_004259;NR_028439;NM_001162995	Body;Body;5'UTR		OpenSea	0.148772
cg05991492	chr16	3988700				chr16:3989006-3989348	N_Shore	0.100967
cg05991820	chr10	11785161	ECHDC3	NM_024693	Body	chr10:11784407-11784937	S_Shore	0.151054
cg05992301	chr16	670840	RAB40C	NM_021168	Body	chr16:670625-670851	Island	0.110732
cg05992551	chr3	111676336	PHLDB2;PHLDB2;PHLDB2;PHLDB2	NM_001134437;NM_145753;NM_001134438;NM_001134439	Body;Body;Body;Body		OpenSea	0.0983916
cg05992832	chr2	8749698					OpenSea	0.0870476
cg05993817	chr20	61310117					OpenSea	0.0944102
cg05994135	chr20	10603339	SLX4IP	NM_001009608	Body		OpenSea	0.0995864
cg05994850	chr6	30095341				chr6:30095173-30095610	Island	0.100173
cg05995260	chr17	80342459					OpenSea	0.12503
cg05996671	chr3	123518635	MYLK;MYLK;MYLK;MYLK	NM_053026;NM_053028;NM_053027;NM_053025	5'UTR;5'UTR;5'UTR;5'UTR		OpenSea	0.0969186
cg05997801	chr16	27472247	GTF3C1	NM_001520	3'UTR		OpenSea	0.0846405
cg05997848	chr3	189497578	TP63;TP63;TP63	NM_001114979;NM_001114978;NM_003722	Body;Body;Body		OpenSea	0.115633
cg05998030	chr5	95965947	LOC101929710	NR_130776	Body		OpenSea	0.135849
cg05998565	chr2	168907444	STK39	NM_013233	Body		OpenSea	0.0863599
cg05998610	chr16	87823274					OpenSea	0.0980577
cg05998617	chr1	185121701	TRMT1L;TRMT1L	NM_030934;NM_001202423	Body;5'UTR		OpenSea	0.0973013
cg05998672	chr11	986408	AP2A2	NM_012305	Body		OpenSea	0.0851941
cg05998841	chr5	67588130	PIK3R1;PIK3R1;PIK3R1;PIK3R1	NM_181524;NM_181504;NM_001242466;NM_181523	Body;Body;TSS1500;Body	chr5:67584213-67584451	S_Shelf	0.0826426
cg05998901	chr18	42749337					OpenSea	0.0991492
cg05999364	chr8	3269952	CSMD1	NM_033225	Body		OpenSea	0.0939757
cg05999729	chr2	98369433					OpenSea	0.0878277
cg05999983	chr1	214157936	PROX1-AS1	NR_037850	Body	chr1:214156000-214156851	S_Shore	0.0862332
cg06000144	chr15	31599035					OpenSea	0.0842711
cg06000162	chr5	73146672	ARHGEF28;ARHGEF28;ARHGEF28	NM_001080479;NM_001177693;NM_001244364	Body;Body;Body		OpenSea	0.0920912
cg06000564	chr7	22233394	RAPGEF5	NM_012294	Body		OpenSea	0.101467
cg06000610	chr7	157623118	PTPRN2;PTPRN2;PTPRN2	NM_002847;NM_130842;NM_130843	Body;Body;Body	chr7:157618856-157619302	S_Shelf	0.0940679
cg06000659	chr3	168235595	EGFEM1P	NR_021485	Body		OpenSea	0.0947954
cg06000816	chr14	45252302					OpenSea	0.0916199
cg06001163	chr4	181854538					OpenSea	0.0968829
cg06001396	chr14	55603957	LGALS3;LGALS3;LGALS3	NM_001177388;NM_002306;NR_003225	5'UTR;5'UTR;Body		OpenSea	0.103645
cg06001524	chr17	9264709	STX8	NM_004853	Body		OpenSea	0.182152
cg06001716	chr17	41278141	BRCA1;NBR2;BRCA1;BRCA1;BRCA1;BRCA1	NM_007300;NR_003108;NM_007294;NM_007297;NM_007299;NR_027676	TSS1500;Body;TSS1500;TSS1500;TSS1500;TSS1500	chr17:41278134-41278460	Island	0.105329
cg06001762	chr18	10715958	PIEZO2	NM_022068	Body		OpenSea	0.137353
cg06002288	chr18	44500261				chr18:44496910-44497832	S_Shelf	0.0985228
cg06002567	chr6	16334275	ATXN1;ATXN1	NM_001128164;NM_000332	5'UTR;5'UTR		OpenSea	0.108396
cg06002596	chr17	14169799					OpenSea	0.123738
cg06002660	chr1	1562745	MIB2;MIB2;MIB2;MIB2;MIB2;MIB2	NM_001170689;NR_033183;NM_001170688;NM_080875;NM_001170687;NM_001170686	Body;Body;Body;Body;Body;Body	chr1:1564421-1570006	N_Shore	0.105297
cg06002983	chr1	28749211	PHACTR4	NM_001048183	Body		OpenSea	0.0829219
cg06003834	chr5	66354967	MAST4;MAST4	NM_015183;NM_001164664	Body;Body		OpenSea	0.126684
cg06003958	chr6	31023257	HCG22	NR_003948	Body		OpenSea	0.130565
cg06004060	chr19	18434815	LSM4;LSM4	NM_001252129;NM_012321	TSS1500;TSS1500	chr19:18433642-18434178	S_Shore	0.102556
cg06004426	chr17	20020463	SPECC1;SPECC1;SPECC1	NM_152904;NM_001033553;NM_001243439	Body;Body;Body		OpenSea	0.0867516
cg06005098	chr16	79472521					OpenSea	0.107287
cg06005197	chr11	58612853	GLYATL2	NM_145016	TSS1500		OpenSea	0.0968119
cg06005243	chr5	115173567	ATG12;ATG12;ATG12;ATG12;ATG12	NR_033362;NR_033363;NR_073603;NM_004707;NM_001277783	Body;Body;Body;Body;Body	chr5:115177234-115178256	N_Shelf	0.0910061
cg06005488	chr3	142877492					OpenSea	0.090305
cg06005684	chr1	41902663					OpenSea	0.111012
cg06005892	chr11	3177622	OSBPL5;OSBPL5;OSBPL5	NM_020896;NM_001144063;NM_145638	5'UTR;5'UTR;5'UTR	chr11:3181574-3182120	N_Shelf	0.0987494
cg06005911	chr10	22622123				chr10:22623350-22625875	N_Shore	0.0886069
cg06006976	chr4	177190655	ASB5	NM_080874	TSS1500		OpenSea	0.0823964
cg06007387	chr14	50802227	CDKL1;CDKL1	NM_004196;NM_001282236	Body;Body		OpenSea	0.097884
cg06007850	chr6	2134144	GMDS	NM_001500	Body		OpenSea	0.116049
cg06008205	chr18	52409501					OpenSea	0.0969046
cg06008295	chr8	103821815				chr8:103822614-103823263	N_Shore	0.0896895
cg06008302	chr1	163354879					OpenSea	0.104059
cg06008531	chr7	90233961					OpenSea	0.101366
cg06009834	chr13	44833543					OpenSea	0.0877577
cg06010307	chr3	169538586	LRRIQ4	NM_001080460	TSS1500		OpenSea	0.121172
cg06010326	chr4	83445884	TMEM150C	NM_001080506	5'UTR		OpenSea	0.097886
cg06011744	chr6	12571040					OpenSea	0.095244
cg06012135	chr1	174841093	RABGAP1L;RABGAP1L	NM_014857;NM_001243765	Body;Body		OpenSea	0.111186
cg06012299	chr5	2165070					OpenSea	0.0982323
cg06012483	chr16	86388853					OpenSea	0.095722
cg06012582	chr7	43676945	COA1	NR_047701	Body		OpenSea	0.0842629
cg06013042	chr1	114414532	PTPN22;PTPN22;PTPN22;PTPN22;AP4B1-AS1;AP4B1-AS1	NM_001193431;NM_001308297;NM_015967;NM_012411;NR_125965;NR_037864	TSS200;TSS200;TSS200;TSS200;Body;Body		OpenSea	0.0945052
cg06013165	chr11	121560219					OpenSea	0.118499
cg06013378	chr11	43291210					OpenSea	0.0867689
cg06014307	chr13	112728576				chr13:112726281-112728419	S_Shore	0.0977469
cg06014958	chr6	10425553				chr6:10426200-10426638	N_Shore	0.0908773
cg06015140	chr9	115318565	KIAA1958;KIAA1958;KIAA1958	NM_001287036;NM_001287038;NM_133465	5'UTR;5'UTR;5'UTR		OpenSea	0.122476
cg06015380	chr1	245002862	COX20	NM_198076	Body	chr1:244998023-244999142	S_Shelf	0.084646
cg06015439	chr12	91669322					OpenSea	0.107424
cg06015521	chr4	128811065	PLK4	NM_014264	Body		OpenSea	0.0906461
cg06015963	chr5	160032453	ATP10B	NM_025153	Body		OpenSea	0.114616
cg06016120	chr3	5041728					OpenSea	0.0980908
cg06016189	chr2	42149294					OpenSea	0.233494
cg06017054	chr16	73419299	LINC01568	NR_038234	TSS1500		OpenSea	0.0857356
cg06017461	chr18	45680855					OpenSea	0.0959769
cg06018029	chr17	65468862	PITPNC1;PITPNC1	NM_181671;NM_012417	Body;Body		OpenSea	0.130331
cg06018180	chr12	118295140	KSR2	NM_173598	Body		OpenSea	0.139139
cg06019590	chr5	496476	SLC9A3	NM_004174	Body	chr5:498111-498430	N_Shore	0.08764
cg06019956	chr1	207213607					OpenSea	0.110402
cg06019998	chr17	15845440				chr17:15847757-15849513	N_Shelf	0.0853811
cg06021384	chr15	99971448					OpenSea	0.105188
cg06021990	chr13	28912746	FLT1	NM_002019	Body		OpenSea	0.0872631
cg06022439	chr6	30291768	HCG18;HCG18	NR_024052;NR_024053	Body;Body	chr6:30294169-30295071	N_Shelf	0.0917562
cg06022525	chr17	9193705	STX8;STX8	NR_033656;NM_004853	Body;Body		OpenSea	0.114023
cg06022561	chr2	242702553	D2HGDH	NM_152783	Body		OpenSea	0.0981004
cg06022562	chr17	80797881	TBCD;ZNF750;ZNF750	NM_005993;NM_024702;NM_024702	Body;5'UTR;1stExon		OpenSea	0.147839
cg06022607	chr12	133412002				chr12:133412394-133413170	N_Shore	0.0934612
cg06022867	chr2	8798091					OpenSea	0.083564
cg06023161	chr6	31590572	SNORA38;BAT2	NR_002971;NM_080686	TSS1500;Body	chr6:31587779-31589024	S_Shore	0.105746
cg06023661	chr6	32164801	NOTCH4	NM_004557	Body	chr6:32163292-32164383	S_Shore	0.109853
cg06023841	chr7	73308204					OpenSea	0.0852756
cg06024252	chr4	71502606	ENAM	NM_031889	Body		OpenSea	0.0969022
cg06024930	chr12	121890328	KDM2B;KDM2B	NM_032590;NM_001005366	Body;Body	chr12:121890223-121890510	Island	0.127172
cg06025639	chr16	56804039	NUP93	NM_014669	Body		OpenSea	0.0995922
cg06025774	chr5	92498282					OpenSea	0.10053
cg06026160	chr21	34766787					OpenSea	0.0965981
cg06026331	chr20	60912101	LAMA5	NM_005560	Body	chr20:60911975-60912249	Island	0.0889694
cg06026449	chr1	113479850	SLC16A1;SLC16A1	NM_001166496;NM_003051	5'UTR;5'UTR		OpenSea	0.11731
cg06026545	chr17	35656860	ACACA;ACACA;ACACA;ACACA;ACACA	NM_198839;NM_198837;NM_198838;NM_198834;NM_198836	Body;TSS200;TSS200;Body;Body		OpenSea	0.100505
cg06027927	chr5	50259733					OpenSea	0.113252
cg06028079	chr2	167038225	LOC101929680	NR_110260	Body		OpenSea	0.116683
cg06028802	chr4	68738901	TMPRSS11D	NM_004262	Body		OpenSea	0.0951291
cg06028870	chr6	20751421	CDKAL1	NM_017774	Body		OpenSea	0.144065
cg06029444	chr17	73506226	CASKIN2;CASKIN2	NM_001142643;NM_020753	TSS1500;Body		OpenSea	0.0836332
cg06029792	chr15	70326224				chr15:70325979-70326423	Island	0.0963879
cg06029801	chr14	50233674	KLHDC2	NM_014315	TSS1500	chr14:50234243-50235538	N_Shore	0.106826
cg06029994	chr14	105954821	CRIP1;CRIP1;C14orf80	NM_001311;NM_001311;NM_001198983	Body;ExonBnd;TSS1500	chr14:105952603-105954296	S_Shore	0.111815
cg06030290	chr16	66747163					OpenSea	0.0851238
cg06030535	chr5	158637684				chr5:158636218-158636949	S_Shore	0.0899516
cg06030675	chr3	105544898	CBLB	NM_170662	Body		OpenSea	0.106216
cg06031000	chr5	127535098					OpenSea	0.089624
cg06031011	chr6	35152001				chr6:35149971-35150391	S_Shore	0.0872727
cg06031041	chr7	4810741	FOXK1	NM_001037165	3'UTR	chr7:4806860-4807086	S_Shelf	0.099506
cg06031622	chr20	35923593	MANBAL;MANBAL	NM_022077;NM_001003897	5'UTR;5'UTR		OpenSea	0.127048
cg06032551	chr13	45333228					OpenSea	0.118819
cg06032809	chr6	88654320					OpenSea	0.0926583
cg06033126	chr7	152108766	KMT2C	NM_170606	Body		OpenSea	0.0856766
cg06033194	chr7	35079111	DPY19L1	NM_015283	TSS1500	chr7:35076136-35077808	S_Shore	0.0851997
cg06033721	chr1	95339232	SLC44A3;SLC44A3	NM_001114106;NM_152369	Body;Body		OpenSea	0.117581
cg06033789	chr8	105899330					OpenSea	0.104041
cg06033949	chr6	155259167					OpenSea	0.0899076
cg06033953	chr9	114881846	MIR3134;SUSD1;SUSD1;SUSD1	NR_036085;NM_022486;NM_001282643;NM_001282640	Body;Body;Body;Body		OpenSea	0.103453
cg06034070	chr7	30434554	LINC01176	NR_108081	Body		OpenSea	0.089688
cg06034127	chr13	24844852	SPATA13;SPATA13	NM_001166271;NM_153023	Body;Body		OpenSea	0.0919391
cg06034194	chr9	12814626	LURAP1L-AS1;LURAP1L	NR_125775;NM_203403	TSS1500;Body		OpenSea	0.100688
cg06034527	chr15	96912955				chr15:96911511-96911808	S_Shore	0.0865676
cg06034744	chr18	42933605	SLC14A2	NM_001242692	5'UTR		OpenSea	0.131964
cg06035001	chr16	70424854	ST3GAL2	NM_006927	Body		OpenSea	0.105556
cg06035049	chr4	1512269				chr4:1514184-1514520	N_Shore	0.0827538
cg06035062	chr6	14922340					OpenSea	0.111809
cg06035718	chr12	27737199	PPFIBP1;PPFIBP1;PPFIBP1;PPFIBP1	NM_001198916;NM_177444;NM_003622;NM_001198915	5'UTR;5'UTR;5'UTR;5'UTR		OpenSea	0.14283
cg06036775	chr14	64018161					OpenSea	0.0949488
cg06036947	chr7	949834	ADAP1;ADAP1;ADAP1;ADAP1;ADAP1	NM_001284311;NM_001284310;NM_001284309;NM_006869;NM_001284308	Body;Body;Body;Body;Body	chr7:948294-949168	S_Shore	0.0977736
cg06037095	chr3	166444106					OpenSea	0.100672
cg06037246	chr19	35667257					OpenSea	0.0873647
cg06037745	chr6	36665270	RAB44	NM_001257357	TSS1500		OpenSea	0.0834901
cg06038028	chr22	32077103					OpenSea	0.11043
cg06038111	chr17	27062388	NEK8;NEK8	NM_178170;NM_178170	ExonBnd;Body		OpenSea	0.0862434
cg06038342	chr13	114864808	RASA3	NM_007368	Body	chr13:114861661-114861876	S_Shelf	0.110011
cg06038495	chr15	25661725	UBE3A;UBE3A	NM_000462;NM_130839	5'UTR;5'UTR		OpenSea	0.110797
cg06040270	chr19	19550083	GATAD2A	NM_017660	5'UTR		OpenSea	0.122852
cg06040355	chr1	116656203	MAB21L3	NM_152367	Body		OpenSea	0.0908078
cg06040535	chr19	1070835	HMHA1;HMHA1;HMHA1	NM_001282335;NM_001258328;NM_012292	TSS1500;Body;Body	chr19:1070985-1071812	N_Shore	0.101182
cg06040925	chr2	103334345	MFSD9	NM_032718	3'UTR		OpenSea	0.131781
cg06041223	chr7	108169124	PNPLA8	NM_001256011	TSS1500	chr7:108166211-108167077	S_Shelf	0.0887144
cg06041466	chr1	171106397	FMO6P	NR_002601	TSS1500		OpenSea	0.0841668
cg06041852	chr10	134734134				chr10:134735972-134736254	N_Shore	0.107106
cg06042504	chr8	55087323					OpenSea	0.0987978
cg06043723	chr8	39982418					OpenSea	0.0851293
cg06044105	chr8	21961788	FAM160B2	NM_022749	3'UTR		OpenSea	0.1189
cg06044537	chr9	4843017	RCL1;RCL1;RCL1;RCL1	NM_005772;NM_001286700;NM_001286699;NM_001286701	Body;Body;Body;Body		OpenSea	0.110332
cg06045757	chr18	28897372	DSG1	NM_001942	TSS1500		OpenSea	0.0894651
cg06045761	chr10	27068447	ABI1;ABI1;ABI1;ABI1;ABI1;ABI1;ABI1;ABI1;ABI1;ABI1;ABI1;ABI1	NM_001178125;NM_001178124;NM_001178123;NM_001178122;NM_001178121;NM_001178120;NM_001178119;NM_001178116;NM_005470;NM_001012752;NM_001012751;NM_001012750	Body;Body;Body;Body;Body;Body;Body;Body;Body;Body;Body;Body		OpenSea	0.111531
cg06046647	chr4	159130014	TMEM144	NM_018342	TSS1500	chr4:159131508-159131736	N_Shore	0.0884613
cg06047127	chr7	110163024					OpenSea	0.0852211
cg06047130	chr6	28980609				chr6:28979246-28979499	S_Shore	0.118801
cg06047655	chr2	43567990	THADA;THADA	NM_022065;NM_001083953	Body;Body		OpenSea	0.0903264
cg06048089	chr4	1186611	SPON2	NM_001199021	5'UTR	chr4:1188185-1189162	N_Shore	0.108097
cg06048102	chr13	51575027	GUCY1B2	NR_003923	Body		OpenSea	0.0896514
cg06048204	chr3	181835472					OpenSea	0.0988321
cg06048354	chr5	140501812	PCDHB4	NM_018938	1stExon	chr5:140502890-140503804	N_Shore	0.0842443
cg06048910	chr11	2925473	SLC22A18;SLC22A18;SLC22A18AS	NM_183233;NM_002555;NM_007105	Body;Body;TSS1500	chr11:2923301-2923817	S_Shore	0.10262
cg06049432	chr20	36077913					OpenSea	0.0912207
cg06049452	chr20	32432074	CHMP4B	NM_176812	Body		OpenSea	0.0895256
cg06049826	chr6	19892600					OpenSea	0.107001
cg06050048	chr3	192580298	MB21D2	NM_178496	Body		OpenSea	0.114591
cg06051069	chr18	46519204					OpenSea	0.095538
cg06051130	chr1	118878584					OpenSea	0.109479
cg06051146	chr11	57424284	CLP1;CLP1	NM_001142597;NM_006831	TSS1500;TSS1500	chr11:57424937-57425262	N_Shore	0.108723
cg06051238	chr5	172156533					OpenSea	0.0886273
cg06051411	chr17	73044991	KCTD2	NM_015353	Body	chr17:73042577-73043316	S_Shore	0.128133
cg06051734	chr11	15224456	INSC;INSC;INSC;INSC;INSC;INSC	NM_001031853;NM_001042536;NM_001278315;NM_001278314;NM_001278313;NM_001278316	Body;Body;Body;Body;Body;Body		OpenSea	0.0830133
cg06051842	chr2	30188975					OpenSea	0.114395
cg06052053	chr6	38123146					OpenSea	0.084661
cg06052090	chr7	55100608	EGFR;EGFR;EGFR;EGFR	NM_201283;NM_201284;NM_201282;NM_005228	Body;Body;Body;Body		OpenSea	0.109056
cg06052122	chr9	123546098	FBXW2	NM_012164	Body		OpenSea	0.0853502
cg06052207	chr1	61557396	NFIA;NFIA;NFIA;NFIA	NM_001145511;NM_001145512;NM_001134673;NM_005595	Body;Body;Body;Body		OpenSea	0.0966405
cg06052323	chr6	157850113	ZDHHC14;ZDHHC14	NM_024630;NM_153746	Body;Body		OpenSea	0.0849908
cg06052888	chr6	52225658	PAQR8	NM_133367	TSS1500	chr6:52226753-52228006	N_Shore	0.111678
cg06053909	chr5	78184639	ARSB;ARSB	NM_000046;NM_198709	Body;Body		OpenSea	0.0844366
cg06054027	chr8	70282386					OpenSea	0.0839804
cg06054159	chr8	2075209	MYOM2	NM_003970	Body	chr8:2075452-2075821	N_Shore	0.119114
cg06054278	chr16	84737663	USP10;USP10;USP10;USP10	NM_001272075;NR_073578;NR_073577;NM_005153	5'UTR;Body;Body;Body	chr16:84733163-84734028	S_Shelf	0.129137
cg06055123	chr6	99396215	FBXL4;FBXL4;FBXL4;FBXL4	NM_012160;NM_001278716;NR_103836;NR_103837	TSS1500;TSS1500;TSS1500;TSS1500	chr6:99395302-99395855	S_Shore	0.0901621
cg06055220	chr13	45115242	TSC22D1;TSC22D1	NM_001243799;NM_183422	Body;Body		OpenSea	0.118836
cg06055229	chr5	124077966	ZNF608	NM_020747	Body		OpenSea	0.133701
cg06055293	chr11	119037210				chr11:119039429-119039944	N_Shelf	0.118612
cg06055845	chr19	40788787	MIR641;AKT2	NR_030371;NM_001626	TSS1500;5'UTR	chr19:40790737-40791607	N_Shore	0.0906798
cg06056413	chr15	33534220	TMCO5B	NR_046005	Body		OpenSea	0.117559
cg06059003	chr8	6758788					OpenSea	0.0997907
cg06059360	chr3	42657618	NKTR	NM_005385	Body		OpenSea	0.0989034
cg06059756	chr4	71814889	MOB1B;MOB1B;MOB1B	NM_001244766;NM_001244767;NM_173468	5'UTR;Body;Body		OpenSea	0.0978188
cg06060497	chr1	35569491	ZMYM1	NM_024772	Body		OpenSea	0.0894794
cg06060522	chr20	44782039				chr20:44781880-44782193	Island	0.140228
cg06060560	chr20	55646408					OpenSea	0.0827992
cg06060754	chr5	176797920	RGS14	NM_006480	Body	chr5:176793959-176794841	S_Shelf	0.179275
cg06060874	chr1	3269315	PRDM16;PRDM16	NM_022114;NM_199454	Body;Body		OpenSea	0.0841985
cg06061081	chr11	77299960	AQP11	NM_173039	TSS1500	chr11:77300360-77301391	N_Shore	0.105188
cg06061240	chr1	51800535	TTC39A	NM_001144832	Body	chr1:51796097-51796589	S_Shelf	0.0931458
cg06061283	chr1	240626139	FMN2;FMN2	NM_020066;NM_001305424	Body;Body		OpenSea	0.0966633
cg06061536	chr3	41405770	ULK4	NM_017886	Body		OpenSea	0.0995604
cg06061589	chr11	109811665					OpenSea	0.100562
cg06061876	chr18	51746758	MBD2;MBD2	NM_003927;NM_015832	Body;Body	chr18:51750712-51751191	N_Shelf	0.108466
cg06062600	chr10	73977495	ANAPC16;ANAPC16;ANAPC16;ANAPC16;ASCC1;ASCC1;ASCC1;ANAPC16;ANAPC16	NM_001242548;NM_001242547;NM_001242546;NM_173473;NM_001198799;NM_001198800;NR_045564;NR_038392;NR_038391	5'UTR;5'UTR;5'UTR;5'UTR;TSS1500;TSS1500;TSS1500;Body;Body	chr10:73975671-73976115	S_Shore	0.128001
cg06062821	chr5	120278165					OpenSea	0.113628
cg06062946	chr1	12648410	DHRS3	NM_004753	Body		OpenSea	0.0958208
cg06063324	chr11	130038352	ST14	NM_021978	Body		OpenSea	0.109444
cg06063452	chr19	4338924	STAP2;STAP2	NM_017720;NM_001013841	TSS200;TSS200		OpenSea	0.118052
cg06063637	chr18	22259624					OpenSea	0.0926696
cg06064525	chr11	970664	AP2A2	NM_012305	Body		OpenSea	0.104066
cg06064588	chr3	142536440					OpenSea	0.104616
cg06064664	chr16	55702465	SLC6A2;SLC6A2;SLC6A2	NM_001172501;NM_001043;NM_001172504	Body;Body;Body		OpenSea	0.096912
cg06064716	chr2	201164258					OpenSea	0.0997672
cg06064964	chr20	62199181	PRIC285;PRIC285	NM_001037335;NM_033405	Body;TSS200	chr20:62200085-62200320	N_Shore	0.0942138
cg06066072	chr4	174113880	GALNT7	NM_017423	Body		OpenSea	0.0828669
cg06066138	chr13	24325453	MIPEP	NM_005932	Body		OpenSea	0.143428
cg06067169	chr16	89118861				chr16:89118801-89119152	Island	0.104584
cg06067394	chr11	133789110	IGSF9B	NM_014987	Body	chr11:133787971-133791268	Island	0.0874081
cg06067593	chr4	176918809	GPM6A;GPM6A	NM_005277;NM_201592	5'UTR;Body	chr4:176922473-176922820	N_Shelf	0.0946254
cg06067723	chr11	8714720				chr11:8710367-8710811	S_Shelf	0.141121
cg06067842	chr10	63213385	TMEM26	NM_178505	TSS200	chr10:63212495-63213009	S_Shore	0.104219
cg06067885	chr3	122084677	CCDC58;CCDC58	NM_001308326;NM_001017928	Body;Body		OpenSea	0.10322
cg06068127	chr1	229546540				chr1:229542943-229543770	S_Shelf	0.0874342
cg06068392	chr3	119315590	PLA1A	NM_015900	TSS1500		OpenSea	0.0935832
cg06068897	chr21	45577667				chr21:45575451-45575833	S_Shore	0.0880636
cg06069154	chr1	156889826	C1orf92	NM_144702	TSS1500	chr1:156890243-156890806	N_Shore	0.100291
cg06069280	chr10	111815726	ADD3;ADD3;ADD3	NM_019903;NM_001121;NM_016824	5'UTR;5'UTR;5'UTR		OpenSea	0.0903689
cg06069504	chr19	10707453					OpenSea	0.0828778
cg06070002	chr1	45986120	PRDX1;PRDX1;PRDX1	NM_181697;NM_002574;NM_181696	5'UTR;5'UTR;5'UTR	chr1:45987163-45987803	N_Shore	0.106178
cg06070445	chr3	187453772	BCL6;BCL6;BCL6	NM_001706;NM_001130845;NM_001134738	5'UTR;5'UTR;TSS1500	chr3:187455330-187455843	N_Shore	0.0847168
cg06070446	chr2	166619061	GALNT3	NM_004482	Body		OpenSea	0.0885884
cg06070970	chr8	144359074	GLI4	NM_138465	3'UTR	chr8:144357997-144359075	Island	0.102939
cg06071058	chr9	96716091	BARX1	NM_021570	Body	chr9:96713326-96718186	Island	0.0946916
cg06071286	chr7	11490200	THSD7A	NM_015204	Body		OpenSea	0.0829456
cg06071332	chr17	18874065	SLC5A10;SLC5A10;SLC5A10;SLC5A10;SLC5A10	NM_001042450;NM_001270649;NM_001270648;NM_152351;NM_001282417	Body;Body;Body;Body;Body	chr17:18874684-18874887	N_Shore	0.0835413
cg06071388	chr17	28661266	TMIGD1	NM_206832	TSS1500		OpenSea	0.140343
cg06071490	chr5	176673717	NSD1;NSD1	NM_022455;NM_172349	Body;Body		OpenSea	0.100738
cg06071533	chr1	56192883					OpenSea	0.0971516
cg06072036	chr11	822402	PNPLA2	NM_020376	Body	chr11:823556-824878	N_Shore	0.0842254
cg06072309	chr3	42558835	VIPR1;VIPR1;VIPR1;VIPR1;VIPR1	NM_001251883;NM_001251885;NM_001251884;NM_004624;NM_001251882	5'UTR;Body;Body;Body;Body		OpenSea	0.0844506
cg06072623	chr2	134570609					OpenSea	0.131767
cg06072801	chr1	6741521	DNAJC11	NM_018198	Body		OpenSea	0.0854597
cg06073139	chr16	58718950	SLC38A7	NM_018231	TSS1500	chr16:58718309-58718703	S_Shore	0.098568
cg06073190	chr2	217910419					OpenSea	0.119597
cg06073926	chr11	120187747	POU2F3;POU2F3	NM_001244682;NM_014352	Body;Body		OpenSea	0.0835445
cg06074498	chr11	11046807					OpenSea	0.0835774
cg06074555	chr7	20260646					OpenSea	0.0945021
cg06075774	chr12	108509215					OpenSea	0.0889044
cg06075946	chr1	24706743	STPG1;STPG1;STPG1;STPG1	NM_001199014;NM_178122;NM_001199013;NM_001199012	Body;Body;Body;Body		OpenSea	0.11125
cg06076500	chr9	130627384					OpenSea	0.0828809
cg06076692	chr6	16736892	ATXN1;ATXN1	NM_001128164;NM_000332	5'UTR;5'UTR		OpenSea	0.14733
cg06076996	chr4	165797666	APELA	NM_001297550	TSS1500		OpenSea	0.0871208
cg06077142	chr7	105088656					OpenSea	0.0861061
cg06077443	chr18	10457385	APCDD1	NM_153000	Body	chr18:10454082-10454296	S_Shelf	0.106786
cg06077670	chr3	99629837	C3orf26;FILIP1L;MIR548G;FILIP1L	NM_032359;NM_182909;NR_031662;NM_001042459	Body;Body;Body;Body		OpenSea	0.151538
cg06078093	chr12	125404808					OpenSea	0.110616
cg06078897	chr4	103060990					OpenSea	0.112926
cg06078970	chr6	82526317					OpenSea	0.112558
cg06079062	chr3	108672412	GUCA1C	NM_005459	1stExon		OpenSea	0.109673
cg06079148	chr13	76114084	COMMD6	NM_001287394	5'UTR	chr13:76111673-76112044	S_Shelf	0.0888741
cg06079621	chr9	74736681	GDA	NM_001242507	5'UTR		OpenSea	0.083121
cg06079632	chr6	121949136					OpenSea	0.105344
cg06080014	chr16	84822990					OpenSea	0.108391
cg06080026	chr1	114580856					OpenSea	0.114169
cg06080043	chr1	45038374	RNF220	NM_018150	Body		OpenSea	0.108885
cg06080068	chr1	10567799	PEX14	NM_004565	Body		OpenSea	0.110942
cg06080274	chr19	35896238	LINC01531	NR_040046	TSS1500		OpenSea	0.100162
cg06080300	chr1	1563096	MIB2;MIB2;MIB2;MIB2;MIB2;MIB2	NM_001170687;NM_001170688;NM_080875;NM_001170689;NM_001170686;NR_033183	Body;Body;Body;Body;Body;Body	chr1:1563674-1564032	N_Shore	0.0901456
cg06080948	chr10	135202877	PAOX;PAOX;PAOX	NM_207128;NM_152911;NM_207127	Body;Body;3'UTR	chr10:135203101-135203316	N_Shore	0.107424
cg06081389	chr6	19836042				chr6:19837504-19839314	N_Shore	0.143931
cg06081606	chr12	960355	WNK1;WNK1;WNK1;WNK1	NM_001184985;NM_014823;NM_213655;NM_018979	Body;Body;Body;Body		OpenSea	0.113215
cg06082141	chr17	10604565	C17orf48	NM_020233	5'UTR	chr17:10600425-10601199	S_Shelf	0.0941079
cg06083001	chr1	41478189	CTPS	NM_001905	3'UTR		OpenSea	0.147907
cg06083506	chr7	115912039					OpenSea	0.119137
cg06083692	chr9	139597865				chr9:139595845-139596130	S_Shore	0.0908314
cg06083774	chr6	114015588					OpenSea	0.113656
cg06083887	chr11	105962468	AASDHPPT	NM_015423	Body		OpenSea	0.107021
cg06084585	chr13	50797125	DLEU1	NR_109974	Body		OpenSea	0.0837902
cg06085173	chr17	3712177	C17orf85	NM_001114118	3'UTR		OpenSea	0.0968377
cg06085432	chr5	170179543					OpenSea	0.0868598
cg06085518	chr6	114225179	FLJ34503	NR_027060	TSS1500		OpenSea	0.139112
cg06085726	chr1	6561043	PLEKHG5	NM_198681	Body	chr1:6557561-6557872	S_Shelf	0.0943833
cg06085743	chr1	1245014	PUSL1	NM_153339	Body	chr1:1242400-1245185	Island	0.100653
cg06085997	chr17	6410530	PITPNM3;PITPNM3	NM_001165966;NM_031220	Body;Body		OpenSea	0.0899977
cg06086177	chr16	73090646	ZFHX3	NM_001164766	5'UTR	chr16:73091514-73092395	N_Shore	0.0971247
cg06086275	chr11	959753	AP2A2;AP2A2	NM_001242837;NM_012305	Body;Body		OpenSea	0.0878246
cg06086698	chr19	51670535	SIGLEC17P;SIGLEC17P;SIGLEC17P;LOC101928517	NR_047531;NR_047529;NR_047530;NR_110732	TSS200;TSS200;TSS200;Body		OpenSea	0.0984059
cg06086824	chr9	36051381	RECK	NM_021111	Body		OpenSea	0.0922078
cg06087428	chr22	46817435	CELSR1	NM_014246	Body		OpenSea	0.102947
cg06087430	chr6	90020852	GABRR2	NM_002043	Body		OpenSea	0.0940576
cg06087453	chr5	73760703	LINC01331	NR_126354	Body		OpenSea	0.0846704
cg06087554	chr16	31151917	PRSS36	NM_173502	Body	chr16:31153556-31154474	N_Shore	0.097732
cg06088745	chr16	54317413	IRX3	NM_024336	3'UTR	chr16:54317821-54324604	N_Shore	0.121317
cg06088929	chr6	137241530				chr6:137242315-137245442	N_Shore	0.086603
cg06089089	chr19	58313870					OpenSea	0.104542
cg06090684	chr12	101672472	UTP20	NM_014503	TSS1500	chr12:101673790-101674156	N_Shore	0.0908418
cg06090833	chr14	32288033	NUBPL;NUBPL;NUBPL;NUBPL	NM_001201574;NR_120408;NM_025152;NM_001201573	Body;Body;Body;Body		OpenSea	0.0894764
cg06092290	chr3	71180818	FOXP1;FOXP1;FOXP1;FOXP1;FOXP1;FOXP1;FOXP1	NM_001244815;NM_032682;NM_001244816;NM_001244814;NM_001244812;NM_001244810;NM_001244808	TSS1500;Body;Body;Body;Body;Body;Body		OpenSea	0.127278
cg06092921	chr4	87040409	LOC101929064;MAPK10;MAPK10;MAPK10	NR_110879;NM_138980;NM_138982;NM_002753	TSS1500;Body;Body;Body		OpenSea	0.0831861
cg06092953	chr18	77905699	LOC100130522;LOC100130522	NR_028339;NR_028340	TSS200;TSS200	chr18:77905297-77905566	S_Shore	0.107203
cg06093039	chr12	131527216	GPR133	NM_198827	Body	chr12:131529297-131529887	N_Shelf	0.113239
cg06093470	chr9	127364939	NR6A1;NR6A1;NR6A1	NM_001278546;NM_001489;NM_033334	Body;Body;Body		OpenSea	0.104928
cg06093500	chr11	68832773	TPCN2	NM_139075	Body		OpenSea	0.113613
cg06094046	chr14	20690497	OR11H6	NM_001004480	TSS1500		OpenSea	0.0920254
cg06094386	chr4	38627326	KLF3-AS1	NR_026804	Body		OpenSea	0.123387
cg06095047	chr16	31447114	ZNF843	NM_001136509	3'UTR		OpenSea	0.105951
cg06096061	chr2	226989487					OpenSea	0.126911
cg06096208	chr3	186464151					OpenSea	0.118609
cg06096336	chr2	231989800	PSMD1;HTR2B;HTR2B	NM_002807;NM_000867;NM_000867	Body;1stExon;5'UTR		OpenSea	0.0841068
cg06096373	chr17	13339885					OpenSea	0.107499
cg06096509	chr2	143340130					OpenSea	0.0896896
cg06097077	chr3	173920226	NLGN1	NM_014932	Body		OpenSea	0.0828372
cg06097236	chr5	142602326	ARHGAP26;ARHGAP26	NM_001135608;NM_015071	3'UTR;3'UTR		OpenSea	0.0842977
cg06097309	chr21	21749792					OpenSea	0.0868513
cg06097423	chr12	15955024					OpenSea	0.127496
cg06097537	chr6	126226312	NCOA7;NCOA7;NCOA7;NCOA7;NCOA7	NM_001199620;NM_181782;NM_001122842;NM_001199619;NM_001199621	Body;Body;Body;Body;Body		OpenSea	0.107393
cg06097580	chr16	56456934	AMFR	NM_001144	Body	chr16:56458735-56459748	N_Shore	0.121046
cg06097704	chr17	820939	NXN	NM_022463	Body		OpenSea	0.131271
cg06098215	chr10	51575702	NCOA4;NCOA4;NCOA4;NCOA4;NCOA4	NM_005437;NM_001145263;NM_001145261;NM_001145262;NM_001145260	5'UTR;5'UTR;Body;TSS1500;Body	chr10:51572198-51572620	S_Shelf	0.104567
cg06098344	chr10	123048167					OpenSea	0.118469
cg06098425	chr7	95880513	SLC25A13;SLC25A13;SLC25A13	NR_027662;NM_014251;NM_001160210	Body;Body;Body		OpenSea	0.0944402
cg06098673	chr5	141222827					OpenSea	0.0994362
cg06098976	chr1	212602839				chr1:212606105-212606844	N_Shelf	0.134081
cg06099001	chr6	33363497	KIFC1	NM_002263	Body	chr6:33359097-33359975	S_Shelf	0.0976669
cg06099411	chr1	64538099	ROR1;ROR1	NM_001083592;NM_005012	Body;Body		OpenSea	0.0836798
cg06099459	chr12	25150530	C12orf77	NM_001101339	TSS200		OpenSea	0.13091
cg06100147	chr7	143059260	FAM131B;FAM131B	NM_014690;NM_001031690	TSS200;Body	chr7:143058917-143060156	Island	0.113042
cg06100373	chr1	93718087	CCDC18	NM_206886	Body		OpenSea	0.0908543
cg06100532	chr16	935414	LMF1;LMF1;LMF1	NR_033646;NR_033645;NM_022773	Body;Body;Body		OpenSea	0.130374
cg06101180	chr2	157185558	NR4A2	NM_006186	Body	chr2:157185557-157186355	Island	0.0836325
cg06101959	chr2	8615754					OpenSea	0.0920984
cg06102129	chr16	69158168	CHTF8;CHTF8;CHTF8	NR_033227;NM_001040146;NM_001039690	Body;5'UTR;5'UTR		OpenSea	0.09414
cg06102340	chr6	8859229					OpenSea	0.108728
cg06102602	chr12	96895446					OpenSea	0.0858505
cg06103338	chr20	61667933	LINC00029;LINC01056;LOC63930	NR_028295;NR_033369;NR_033370	Body;TSS1500;Body	chr20:61665780-61666555	S_Shore	0.0915247
cg06103618	chr15	70058463					OpenSea	0.134625
cg06104278	chr10	34367147					OpenSea	0.101318
cg06104742	chr6	1641550	GMDS;GMDS	NM_001253846;NM_001500	Body;Body		OpenSea	0.108725
cg06104956	chr12	39301588				chr12:39300469-39300680	S_Shore	0.0900881
cg06105327	chr7	5686613	RNF216;RNF216	NM_207111;NM_207116	Body;Body		OpenSea	0.0879391
cg06105747	chr1	198829278	MIR181B1;MIR181A1;MIR181A1HG	NR_029612;NR_029626;NR_040073	TSS1500;TSS1500;Body		OpenSea	0.0843284
cg06105929	chr5	55944772					OpenSea	0.136441
cg06107105	chr10	11976548	UPF2;UPF2	NM_080599;NM_015542	Body;Body		OpenSea	0.114479
cg06107504	chr19	39778260					OpenSea	0.100241
cg06108360	chr16	84871405	CRISPLD2	NM_031476	5'UTR		OpenSea	0.0988875
cg06108383	chr6	32120899	PPT2;PRRT1;PPT2	NM_005155;NM_030651;NM_138717	TSS1500;TSS1500;TSS1500	chr6:32121829-32122529	N_Shore	0.100448
cg06108459	chr6	43089049	PTK7;PTK7;PTK7;PTK7	NM_002821;NM_152881;NM_152882;NM_152880	Body;Body;Body;Body		OpenSea	0.111234
cg06109275	chr1	152485838	CRCT1	NM_019060	TSS1500	chr1:152487978-152488270	N_Shelf	0.136457
cg06109332	chr19	13101585					OpenSea	0.0979535
cg06109339	chr16	84137453	MBTPS1	NM_003791	5'UTR		OpenSea	0.0968871
cg06109867	chr3	66002991	MAGI1;MAGI1;MAGI1	NM_015520;NM_001033057;NM_004742	Body;Body;Body		OpenSea	0.171667
cg06110249	chr2	20432511					OpenSea	0.0968849
cg06110458	chr16	85256305					OpenSea	0.0858511
cg06110898	chr2	113735410	IL36G;IL36G	NM_019618;NM_001278568	TSS200;TSS200		OpenSea	0.142888
cg06110923	chr12	113259846	RPH3A;RPH3A	NM_014954;NM_001143854	5'UTR;5'UTR		OpenSea	0.12754
cg06111037	chr6	150690088	IYD;IYD;IYD;IYD;IYD;IYD	NM_001164695;NM_203395;NM_001164694;NM_001164695;NM_203395;NM_001164694	5'UTR;5'UTR;5'UTR;1stExon;1stExon;1stExon		OpenSea	0.0856802
cg06112171	chr6	40324498					OpenSea	0.0925117
cg06113001	chr12	55002180	GLYCAM1	NR_003039	Body		OpenSea	0.116038
cg06113200	chr14	20343922	OR4K2	NM_001005501	TSS1500		OpenSea	0.0949795
cg06113669	chr9	124320060					OpenSea	0.0856609
cg06113792	chr2	64713105					OpenSea	0.103931
cg06113801	chr16	410333				chr16:409984-411491	Island	0.0960336
cg06113917	chr4	66809014					OpenSea	0.0960397
cg06114586	chr6	2656216					OpenSea	0.0886096
cg06115838	chr17	74500335				chr17:74496992-74497632	S_Shelf	0.0951597
cg06116050	chr13	91764188					OpenSea	0.084393
cg06116549	chr20	45963043	ZMYND8;ZMYND8;ZMYND8;ZMYND8;ZMYND8;ZMYND8;ZMYND8;ZMYND8;ZMYND8;ZMYND8;ZMYND8;ZMYND8;ZMYND8;ZMYND8;ZMYND8;ZMYND8;ZMYND8;ZMYND8	NM_001281780;NM_001281779;NM_001281769;NM_001281774;NM_001281773;NM_001281772;NM_183048;NM_183047;NM_012408;NM_001281778;NM_001281777;NM_001281776;NM_001281775;NM_001281783;NM_001281782;NM_001281781;NM_001281771;NM_001281784	5'UTR;5'UTR;Body;Body;Body;Body;Body;Body;Body;Body;Body;Body;Body;Body;Body;Body;Body;Body		OpenSea	0.0966609
cg06116862	chr15	52364016					OpenSea	0.10817
cg06116898	chr12	29177327					OpenSea	0.0923271
cg06117093	chr2	240291657	HDAC4	NM_006037	5'UTR		OpenSea	0.0930909
cg06117142	chr8	81977601	PAG1	NM_018440	5'UTR		OpenSea	0.0918004
cg06117223	chr3	172355911	NCEH1;NCEH1;NCEH1;NCEH1	NM_001146278;NM_001146277;NM_001146276;NM_020792	Body;Body;Body;Body		OpenSea	0.112901
cg06118008	chr4	154398436	KIAA0922;KIAA0922	NM_001131007;NM_015196	Body;Body		OpenSea	0.112041
cg06118122	chr1	236695160	LGALS8;LGALS8;LGALS8;LGALS8	NM_201544;NM_006499;NM_201545;NM_201543	Body;Body;Body;Body		OpenSea	0.118827
cg06118338	chr11	18544818	TSG101	NM_006292	Body	chr11:18548060-18548629	N_Shelf	0.0856406
cg06118478	chr12	48389984	COL2A1;COL2A1	NM_001844;NM_033150	Body;Body		OpenSea	0.0860764
cg06118523	chr12	132990445				chr12:132990777-132990987	N_Shore	0.102778
cg06118526	chr6	6558425	LY86-AS1	NR_026970	Body		OpenSea	0.137178
cg06118584	chr16	11770950	SNN	NM_003498	3'UTR		OpenSea	0.0910674
cg06118642	chr7	73245280	CLDN4;CLDN4	NM_001305;NM_001305	5'UTR;1stExon	chr7:73245434-73246045	N_Shore	0.104902
cg06119400	chr16	54958159	CRNDE;CRNDE;CRNDE;CRNDE;CRNDE	NR_034106;NR_110454;NR_034105;NR_110453;NM_001308963	Body;Body;Body;Body;Body		OpenSea	0.105128
cg06119564	chr1	27297530					OpenSea	0.0887309
cg06120211	chr10	50626894					OpenSea	0.12106
cg06121193	chr1	90282411				chr1:90286189-90287222	N_Shelf	0.130957
cg06121332	chr9	77230148	RORB	NM_006914	Body		OpenSea	0.0831103
cg06121507	chr1	153347819	S100A12	NM_005621	5'UTR		OpenSea	0.124955
cg06121514	chr15	25362188	IPW	NR_023915	Body		OpenSea	0.0872003
cg06122825	chr1	203488764					OpenSea	0.103778
cg06123252	chr1	1901073	KIAA1751	NM_001080484	Body	chr1:1897581-1897786	S_Shelf	0.0886212
cg06123376	chr5	66254316	MAST4;MAST4;MAST4;MAST4;MAST4	NM_001290226;NM_015183;NM_198828;NM_001290228;NM_001164664	TSS1500;Body;Body;Body;Body		OpenSea	0.106598
cg06124056	chr1	235100100	LOC101927851	NR_125945	TSS1500		OpenSea	0.100116
cg06124511	chr6	158830124	TULP4;TULP4	NM_001007466;NM_020245	Body;Body		OpenSea	0.0861042
cg06124667	chr3	178110731					OpenSea	0.088866
cg06125354	chr11	7618413	PPFIBP2;PPFIBP2	NM_001256568;NM_003621	TSS200;Body		OpenSea	0.110698
cg06125825	chr9	123657230	PHF19	NM_001286840	TSS200	chr9:123656750-123656972	S_Shore	0.112472
cg06125946	chr7	81268588	LOC100128317	NR_126025	Body		OpenSea	0.0923871
cg06126149	chr14	51834564					OpenSea	0.10392
cg06126721	chr17	1478065	SLC43A2	NM_152346	3'UTR	chr17:1478047-1478259	Island	0.0984808
cg06127067	chr12	111984723	ATXN2;ATXN2;ATXN2;ATXN2	NR_132311;NM_001310121;NM_001310123;NM_002973	Body;Body;Body;Body		OpenSea	0.126356
cg06127202	chr6	116338847	FRK	NM_002031	Body		OpenSea	0.0981507
cg06127256	chr16	73206588					OpenSea	0.11443
cg06127263	chr4	36324706	DTHD1;DTHD1	NM_001136536;NM_001170700	Body;Body		OpenSea	0.0834766
cg06127269	chr9	116160969	ALAD	NM_000031	5'UTR	chr9:116163208-116163848	N_Shelf	0.104987
cg06127374	chr18	20911478	TMEM241	NM_032933	Body		OpenSea	0.0957126
cg06127426	chr17	10693972	TMEM220-AS1	NR_073458	Body		OpenSea	0.0951455
cg06127572	chr12	68954021					OpenSea	0.0871768
cg06128521	chr17	39573085					OpenSea	0.110045
cg06129082	chr17	27430093	MYO18A;MYO18A	NM_203318;NM_078471	Body;Body		OpenSea	0.0826326
cg06129556	chr15	64634880	CSNK1G1	NM_022048	5'UTR		OpenSea	0.125314
cg06130683	chr12	124844761	NCOR2;NCOR2;NCOR2	NM_006312;NM_001077261;NM_001206654	Body;Body;Body		OpenSea	0.114325
cg06130714	chr17	10024297	GAS7	NM_201433	Body		OpenSea	0.0934863
cg06131323	chr3	197120613					OpenSea	0.118936
cg06131755	chr6	160182447	ACAT2	NM_005891	TSS1500	chr6:160182429-160183770	Island	0.0832275
cg06132200	chr2	161071249					OpenSea	0.0983308
cg06132620	chr6	138820503	NHSL1;NHSL1;NHSL1	NM_001144060;NM_001144060;NM_020464	1stExon;5'UTR;Body		OpenSea	0.107844
cg06133062	chr3	62111708	ID2B;PTPRG	NR_026582;NM_002841	TSS1500;Body		OpenSea	0.131222
cg06133145	chr14	94254351	PRIMA1	NM_178013	5'UTR	chr14:94253952-94255733	Island	0.0957034
cg06133462	chr12	65123143	GNS	NM_002076	Body		OpenSea	0.0938538
cg06133619	chr14	54150284					OpenSea	0.111738
cg06133626	chr4	101396400	EMCN;EMCN	NM_016242;NM_001159694	Body;Body		OpenSea	0.0955193
cg06133671	chr3	126646497	CHCHD6	NM_032343	Body		OpenSea	0.088361
cg06133769	chr2	45405210	LINC01121	NR_033831	Body		OpenSea	0.0898584
cg06133784	chr9	95428317	IPPK	NM_022755	Body	chr9:95431812-95432671	N_Shelf	0.108353
cg06134905	chr1	85779844					OpenSea	0.134882
cg06135068	chr16	31034016					OpenSea	0.104264
cg06135309	chr10	6533971	PRKCQ;PRKCQ;PRKCQ;PRKCQ	NM_001282645;NM_001282644;NM_001242413;NM_006257	Body;Body;Body;Body		OpenSea	0.133998
cg06135810	chr22	43042002	CYB5R3;CYB5R3;CYB5R3;CYB5R3;CYB5R3	NM_001171660;NM_000398;NM_007326;NM_001171661;NM_001129819	TSS1500;Body;5'UTR;5'UTR;5'UTR	chr22:43045009-43045679	N_Shelf	0.113952
cg06136054	chr11	131544295	NTM	NM_001048209	Body		OpenSea	0.0956831
cg06137502	chr1	27845980					OpenSea	0.100975
cg06138160	chr6	30749576					OpenSea	0.0885461
cg06138439	chr16	54973128				chr16:54970301-54972846	S_Shore	0.0885542
cg06138830	chr20	55210169	TFAP2C	NM_003222	Body	chr20:55200279-55206789	S_Shelf	0.0878824
cg06138935	chr16	49586623	ZNF423;ZNF423	NM_001271620;NM_015069	Body;Body		OpenSea	0.0829191
cg06138941	chr3	78371609					OpenSea	0.0965979
cg06139092	chr2	112382154					OpenSea	0.0938702
cg06139166	chr16	67440283	ZDHHC1	NM_013304	Body		OpenSea	0.0824504
cg06139333	chr3	193570348					OpenSea	0.112492
cg06139360	chr5	122850619	CSNK1G3;CSNK1G3;CSNK1G3	NM_001031812;NM_001270573;NM_001270574	5'UTR;5'UTR;5'UTR	chr5:122847661-122848292	S_Shelf	0.0927449
cg06139431	chr16	1252484	CACNA1H;CACNA1H	NM_021098;NM_001005407	Body;Body	chr16:1254108-1254375	N_Shore	0.0899956
cg06139546	chr6	89309497					OpenSea	0.0830257
cg06140534	chr1	246936760					OpenSea	0.12249
cg06140833	chr1	177749559					OpenSea	0.0987275
cg06141378	chr12	42488228	GXYLT1;GXYLT1	NM_001099650;NM_173601	Body;Body		OpenSea	0.134599
cg06141694	chr2	127494476					OpenSea	0.120567
cg06142351	chr2	8683945					OpenSea	0.0855341
cg06142486	chr4	159921454	C4orf45	NM_152543	Body		OpenSea	0.0925301
cg06143806	chr11	110244072					OpenSea	0.101397
cg06143897	chr10	112404754	RBM20	NM_001134363	Body	chr10:112402953-112404328	S_Shore	0.0910952
cg06144018	chr11	391923				chr11:394257-394619	N_Shelf	0.0949744
cg06144200	chr3	54390342	CACNA2D3	NM_018398	Body		OpenSea	0.139386
cg06144361	chr10	79003155	KCNMA1;KCNMA1;KCNMA1;KCNMA1	NM_001161353;NM_001161352;NM_002247;NM_001014797	Body;Body;Body;Body		OpenSea	0.112614
cg06144591	chr8	102993021	NCALD;NCALD;NCALD;NCALD;NCALD;NCALD;NCALD	NM_001040629;NM_001040628;NM_001040626;NM_001040625;NM_001040624;NM_001040627;NM_001040630	5'UTR;5'UTR;5'UTR;5'UTR;5'UTR;5'UTR;5'UTR		OpenSea	0.0839714
cg06144658	chr2	110063507	SH3RF3	NM_001099289	Body		OpenSea	0.0847612
cg06144718	chr10	133048392	TCERG1L	NM_174937	Body		OpenSea	0.107376
cg06144762	chr3	4560682	ITPR1;ITPR1;ITPR1	NM_001099952;NM_001168272;NM_002222	Body;Body;Body		OpenSea	0.0826793
cg06145110	chr3	108013109					OpenSea	0.0944671
cg06145216	chr18	71809058	FBXO15;FBXO15	NM_001142958;NM_152676	Body;5'UTR		OpenSea	0.0980806
cg06145332	chr5	109443365					OpenSea	0.102811
cg06145348	chr7	54925689					OpenSea	0.101806
cg06145435	chr7	1022769	CYP2W1	NM_017781	TSS200	chr7:1024021-1024233	N_Shore	0.109152
cg06145800	chr16	4975273	PPL	NM_002705	Body		OpenSea	0.10336
cg06145818	chr2	121468193					OpenSea	0.0827116
cg06146156	chr4	106043656					OpenSea	0.0947771
cg06146377	chr18	59046604					OpenSea	0.0866115
cg06146795	chr7	129505366	UBE2H;UBE2H;UBE2H	NM_182697;NM_003344;NM_001202498	Body;Body;5'UTR		OpenSea	0.122561
cg06146977	chr13	43469464	EPSTI1;EPSTI1	NM_033255;NM_001002264	Body;Body		OpenSea	0.117643
cg06147173	chr6	144018187	PHACTR2;PHACTR2;PHACTR2;PHACTR2	NM_001100166;NM_014721;NM_001100165;NM_001100164	Body;Body;Body;Body		OpenSea	0.0894974
cg06147368	chr8	11664287	FDFT1;FDFT1;FDFT1;FDFT1;FDFT1;FDFT1;FDFT1;FDFT1;FDFT1	NM_001287749;NM_001287744;NM_001287745;NM_001287743;NM_001287742;NM_001287756;NM_004462;NM_001287747;NM_001287748	TSS1500;5'UTR;5'UTR;Body;Body;Body;Body;5'UTR;5'UTR	chr8:11665773-11666045	N_Shore	0.0875837
cg06147863	chr11	47400113	SPI1;SPI1;SPI1;SPI1	NM_001080547;NM_003120;NM_001080547;NM_003120	5'UTR;5'UTR;1stExon;1stExon	chr11:47399788-47400006	S_Shore	0.0845534
cg06148145	chr3	186926208	LOC101929106	NR_110052	TSS1500		OpenSea	0.0916348
cg06148154	chr5	134510531	C5orf66	NM_001277348	5'UTR		OpenSea	0.0893149
cg06148396	chr21	40823613	SH3BGR;SH3BGR	NM_007341;NM_001001713	TSS200;5'UTR		OpenSea	0.0926043
cg06149212	chr13	93932639	GPC6	NM_005708	Body		OpenSea	0.0886528
cg06149671	chr17	71951051				chr17:71948478-71949255	S_Shore	0.112691
cg06150905	chr17	80744499	TBCD	NM_005993	Body	chr17:80740534-80740929	S_Shelf	0.106085
cg06151148	chr10	2252232					OpenSea	0.0869635
cg06151718	chr2	74753334	DQX1;DQX1	NM_133637;NM_133637	1stExon;5'UTR	chr2:74756223-74757930	N_Shelf	0.124835
cg06152332	chr4	30725713	PCDH7;PCDH7;PCDH7;PCDH7	NM_032456;NM_001173523;NM_032457;NM_002589	1stExon;1stExon;1stExon;1stExon	chr4:30721204-30724842	S_Shore	0.102257
cg06152535	chr13	30683191	LINC00365	NR_046998	TSS200		OpenSea	0.129869
cg06152926	chr6	43057827	PTK7;PTK7;PTK7;PTK7	NM_002821;NM_152881;NM_152882;NM_152880	Body;Body;Body;Body		OpenSea	0.0946666
cg06153102	chr17	58674085				chr17:58677223-58678217	N_Shelf	0.0928101
cg06153257	chr6	44129829	CAPN11	NM_007058	Body		OpenSea	0.0939056
cg06153410	chr3	124276792	KALRN	NM_001024660	Body		OpenSea	0.0974917
cg06153925	chr17	78755379	RPTOR;RPTOR	NM_001163034;NM_020761	Body;Body		OpenSea	0.0996872
cg06153927	chr6	170578855				chr6:170580889-170581113	N_Shelf	0.0904868
cg06154058	chr12	110783987	ATP2A2;ATP2A2;ATP2A2	NM_001681;NM_170665;NM_001681	ExonBnd;Body;Body		OpenSea	0.10634
cg06154311	chr20	61002657	C20orf151	NM_080833	TSS200		OpenSea	0.100055
cg06154432	chr10	77325338	C10orf11	NM_001305581	Body		OpenSea	0.0981334
cg06154650	chr11	17192942					OpenSea	0.0930068
cg06154832	chr14	93566726	ITPK1;ITPK1;ITPK1	NM_001142594;NM_001142593;NM_014216	Body;Body;Body		OpenSea	0.0980598
cg06155229	chr7	102937535	PMPCB	NM_004279	TSS1500	chr7:102937857-102938141	N_Shore	0.124457
cg06155620	chr1	209527581					OpenSea	0.0942951
cg06155710	chr1	223283205	TLR5	NM_003268	3'UTR		OpenSea	0.109062
cg06155911	chr6	20508907					OpenSea	0.0887668
cg06156113	chr21	44197774					OpenSea	0.0887928
cg06156212	chr1	7363228	CAMTA1	NM_015215	Body		OpenSea	0.0930562
cg06156502	chr10	33273713				chr10:33269511-33269870	S_Shelf	0.127184
cg06157435	chr12	54105467	CALCOCO1;CALCOCO1;CALCOCO1	NR_026554;NM_020898;NM_001143682	Body;3'UTR;3'UTR		OpenSea	0.10084
cg06158080	chr5	60456816	SMIM15;CTC-436P18.1	NM_001048249;NR_109908	5'UTR;TSS1500	chr5:60457840-60458654	N_Shore	0.130267
cg06158111	chr16	891302				chr16:894644-895057	N_Shelf	0.111966
cg06158471	chr1	6283054	ICMT	NM_012405	3'UTR		OpenSea	0.0906444
cg06158754	chr1	200750374	CAMSAP2;CAMSAP2;CAMSAP2	NM_001297707;NM_001297708;NM_203459	Body;Body;Body		OpenSea	0.116475
cg06158759	chr8	79122363					OpenSea	0.0854906
cg06158978	chr19	44066539	XRCC1	NM_006297	Body		OpenSea	0.101356
cg06159269	chr1	8767347	RERE;RERE	NM_012102;NM_001042681	5'UTR;5'UTR	chr1:8763005-8763549	S_Shelf	0.105567
cg06159404	chr10	43846376				chr10:43846258-43846575	Island	0.118056
cg06159479	chr20	10627899	JAG1	NM_000214	Body		OpenSea	0.0920422
cg06159593	chr1	117594602	LOC101929099	NR_110786	Body		OpenSea	0.10155
cg06159679	chr6	148103456					OpenSea	0.107064
cg06159877	chr10	102016923	CWF19L1;CWF19L1;CWF19L1;CWF19L1;CWF19L1	NM_018294;NM_001303404;NM_001303407;NM_001303406;NM_001303405	Body;Body;5'UTR;5'UTR;5'UTR		OpenSea	0.096508
cg06160092	chr13	45277814					OpenSea	0.0900324
cg06160395	chr2	158951468	UPP2	NM_001135098	Body		OpenSea	0.0876011
cg06160606	chr1	66831593	PDE4B;PDE4B;PDE4B;PDE4B	NM_001037341;NM_001037339;NM_001037340;NM_002600	Body;Body;Body;Body		OpenSea	0.10333
cg06160643	chr5	56779249	ACTBL2	NM_001017992	TSS1500		OpenSea	0.093047
cg06161414	chr2	241291070				chr2:241293841-241294408	N_Shelf	0.130586
cg06161697	chr1	243638035	SDCCAG8	NM_006642	Body	chr1:243637639-243638142	Island	0.10018
cg06161952	chr18	45379593	SMAD2;SMAD2;SMAD2	NM_005901;NM_001135937;NM_001003652	Body;Body;Body		OpenSea	0.167866
cg06162198	chr9	79115382	GCNT1;GCNT1;GCNT1;GCNT1;GCNT1	NM_001097636;NM_001097634;NM_001097633;NM_001490;NM_001097635	TSS200;5'UTR;5'UTR;5'UTR;5'UTR		OpenSea	0.0964531
cg06162742	chr3	100633287	ABI3BP	NM_015429	Body		OpenSea	0.113808
cg06162745	chr5	115838409	SEMA6A;SEMA6A	NM_020796;NM_001300780	Body;Body		OpenSea	0.124181
cg06163573	chr1	18502491	IGSF21	NM_032880	Body		OpenSea	0.0924135
cg06163695	chr22	27319739					OpenSea	0.101073
cg06164364	chr17	39186669	KRTAP1-4	NM_001257305	TSS1500		OpenSea	0.103951
cg06165437	chr1	205037961	CNTN2	NM_005076	Body	chr1:205038784-205039153	N_Shore	0.119433
cg06166187	chr9	13190292	MPDZ;MPDZ;MPDZ;MPDZ;MPDZ;MPDZ	NM_003829;NM_001261406;NM_001261407;NM_003829;NM_001261406;NM_001261407	ExonBnd;ExonBnd;ExonBnd;Body;Body;Body		OpenSea	0.0864066
cg06166203	chr18	77554951				chr18:77557780-77558948	N_Shelf	0.131522
cg06166490	chr7	27143334	HOXA2	NM_006735	TSS1500	chr7:27143181-27143479	Island	0.0908031
cg06166583	chr10	80577448					OpenSea	0.0887852
cg06167221	chr18	77336130				chr18:77336081-77336282	Island	0.108967
cg06168204	chr6	27570548					OpenSea	0.112075
cg06168950	chr3	154737057					OpenSea	0.0885071
cg06169065	chr6	168625777					OpenSea	0.121512
cg06169108	chr1	157112687					OpenSea	0.120001
cg06169284	chr1	41939629					OpenSea	0.0870463
cg06170150	chr17	39093877	KRT23;KRT23;KRT23;KRT23	NM_015515;NM_001282433;NM_015515;NM_001282433	5'UTR;1stExon;1stExon;5'UTR		OpenSea	0.0980628
cg06170202	chr9	13450902					OpenSea	0.0906808
cg06170283	chr16	89245231	CDH15	NM_004933	Body	chr16:89245619-89245960	N_Shore	0.110098
cg06171671	chr3	157920877	RSRC1;RSRC1;RSRC1;RSRC1;RSRC1	NM_001271838;NM_016625;NM_001271834;NM_001271838;NM_016625	ExonBnd;ExonBnd;Body;Body;Body		OpenSea	0.0868912
cg06172077	chr3	195639973				chr3:195635359-195636895	S_Shelf	0.0871033
cg06172089	chr1	62051523					OpenSea	0.0981808
cg06173216	chr8	120219151	MAL2	NM_052886	TSS1500	chr8:120220388-120221222	N_Shore	0.0960452
cg06173319	chr16	90148775				chr16:90148483-90148793	Island	0.143644
cg06173351	chr5	71730821					OpenSea	0.118262
cg06173520	chr16	88039121	BANP;BANP	NM_017869;NM_079837	Body;Body	chr16:88039616-88039904	N_Shore	0.0921414
cg06173543	chr2	43848195					OpenSea	0.0854098
cg06173663	chr7	101579929	CUX1;CUX1;CUX1	NM_181500;NM_181552;NM_001913	Body;Body;Body		OpenSea	0.121856
cg06174078	chr11	1325718	TOLLIP	NM_019009	Body		OpenSea	0.098781
cg06174296	chr11	123396593	GRAMD1B;GRAMD1B	NM_020716;NM_020716	1stExon;5'UTR		OpenSea	0.0990793
cg06174546	chr2	239171720	PER2	NM_022817	Body		OpenSea	0.0889132
cg06175824	chr10	73605750	PSAP;PSAP;PSAP	NM_002778;NM_001042466;NM_001042465	Body;Body;Body		OpenSea	0.121816
cg06176087	chr1	44182086	ST3GAL3;ST3GAL3;ST3GAL3;ST3GAL3;ST3GAL3;ST3GAL3;ST3GAL3;ST3GAL3;ST3GAL3;ST3GAL3;ST3GAL3;ST3GAL3;ST3GAL3;ST3GAL3;ST3GAL3;ST3GAL3;ST3GAL3;ST3GAL3;LOC101929592;ST3GAL3;ST3GAL3;ST3GAL3;ST3GAL3;ST3GAL3;ST3GAL3;ST3GAL3	NM_174968;NM_174967;NM_174966;NM_174965;NM_174964;NM_174963;NM_006279;NM_001270459;NM_001270460;NM_001270461;NM_001270462;NM_001270463;NM_001270464;NM_001270465;NM_001270466;NM_174971;NM_174970;NM_174969;NR_125986;NR_073019;NR_073017;NR_073018;NR_073023;NR_073016;NR_073020;NR_073021	5'UTR;5'UTR;5'UTR;5'UTR;5'UTR;5'UTR;5'UTR;5'UTR;5'UTR;5'UTR;5'UTR;5'UTR;5'UTR;5'UTR;5'UTR;5'UTR;5'UTR;5'UTR;Body;Body;Body;Body;Body;Body;Body;Body		OpenSea	0.0873605
cg06176111	chr4	90674837	SNCA;SNCA;SNCA;SNCA	NM_001146055;NM_001146054;NM_000345;NM_007308	Body;Body;Body;Body		OpenSea	0.102318
cg06177278	chr1	236848453	ACTN2	NM_001103	TSS1500	chr1:236849472-236850323	N_Shore	0.0997124
cg06177560	chr4	38452151	LINC01258	NR_110951	Body		OpenSea	0.103982
cg06178031	chr9	97563076	C9orf3;C9orf3;C9orf3	NM_001193331;NM_032823;NM_001193329	Body;Body;Body		OpenSea	0.105737
cg06178326	chr2	28660207					OpenSea	0.0884075
cg06179152	chr16	1069368				chr16:1069294-1070214	Island	0.131784
cg06179260	chr3	49384492					OpenSea	0.0949189
cg06179318	chr17	19148275	EPN2;EPN2;EPN2	NM_014964;NM_148921;NM_001102664	5'UTR;5'UTR;5'UTR		OpenSea	0.0824211
cg06180119	chr2	8520579					OpenSea	0.0836802
cg06180356	chr3	145879710	PLOD2;PLOD2	NM_000935;NM_182943	TSS1500;TSS1500	chr3:145878430-145879287	S_Shore	0.0867345
cg06180377	chr2	165794134	SLC38A11;SLC38A11	NM_001199148;NM_173512	Body;Body		OpenSea	0.0856313
cg06180638	chr3	172871278					OpenSea	0.0918255
cg06180683	chr14	65626566					OpenSea	0.0862009
cg06180952	chr8	53898710					OpenSea	0.0931025
cg06181064	chr17	75350966	SEPT9;SEPT9;SEPT9	NM_001113492;NM_001113491;NM_006640	5'UTR;Body;Body		OpenSea	0.0834357
cg06181195	chr10	116335842	ABLIM1;ABLIM1;ABLIM1	NM_002313;NM_001003407;NM_001003408	Body;Body;Body		OpenSea	0.125392
cg06181433	chr10	35628983	CCNY;CCNY;CCNY;CCNY;CCNY	NM_181698;NM_001282853;NM_001282854;NM_145012;NM_001282852	5'UTR;5'UTR;5'UTR;Body;Body	chr10:35625049-35626540	S_Shelf	0.100367
cg06181567	chr16	50731115	NOD2;NOD2	NM_022162;NM_022162	1stExon;5'UTR		OpenSea	0.105175
cg06182645	chr18	22448847					OpenSea	0.146613
cg06182770	chr22	29839545	RFPL1S	NR_002727	TSS1500		OpenSea	0.101269
cg06183001	chr16	48406857	SIAH1	NM_003031	5'UTR		OpenSea	0.108787
cg06183256	chr3	53124971	RFT1	NM_052859	3'UTR		OpenSea	0.129617
cg06183267	chr2	100759134	AFF3	NM_002285	TSS200		OpenSea	0.0981866
cg06183333	chr12	118797525	TAOK3	NM_016281	5'UTR		OpenSea	0.0840827
cg06183338	chr5	178004204	COL23A1	NM_173465	Body	chr5:178003623-178004247	Island	0.0962652
cg06184761	chr1	158670761	OR6K2	NM_001005279	TSS1500		OpenSea	0.0907037
cg06184813	chr4	36334077	DTHD1;DTHD1	NM_001136536;NM_001170700	Body;Body		OpenSea	0.101001
cg06185577	chr11	68960238					OpenSea	0.0962803
cg06185703	chr10	104874603	NT5C2;NT5C2	NM_001134373;NM_012229	Body;Body		OpenSea	0.129393
cg06186155	chr17	46648582	HOXB3	NM_002146	5'UTR		OpenSea	0.126115
cg06186245	chr3	100245062	TMEM45A	NM_018004	5'UTR		OpenSea	0.0919995
cg06186559	chr1	49722171	LOC101929721;AGBL4	NR_125988;NM_032785	TSS1500;Body		OpenSea	0.0889379
cg06186679	chr13	102314308	ITGBL1;ITGBL1;ITGBL1;ITGBL1	NM_001271755;NM_004791;NM_001271756;NM_001271754	Body;Body;Body;Body		OpenSea	0.106147
cg06187202	chr4	185606288	PRIMPOL;PRIMPOL;PRIMPOL	NM_152683;NM_001300768;NM_001300767	Body;Body;Body		OpenSea	0.098226
cg06187336	chr8	144513898	MAFA	NM_201589	TSS1500	chr8:144510850-144513957	Island	0.13345
cg06187632	chr9	16276387	C9orf92	NR_073471	TSS200		OpenSea	0.107917
cg06187870	chr4	183932530					OpenSea	0.0967592
cg06188083	chr10	91093005	IFIT3;IFIT3	NM_001549;NM_001031683	Body;Body		OpenSea	0.0921964
cg06188367	chr10	45359611				chr10:45360174-45360526	N_Shore	0.101984
cg06188439	chr6	45537180					OpenSea	0.0925504
cg06188548	chr9	16726144	BNC2	NM_017637	Body	chr9:16726859-16727273	N_Shore	0.0971186
cg06188748	chr11	13461901	BTBD10;BTBD10;BTBD10	NM_001297742;NM_032320;NM_001297741	TSS200;Body;5'UTR		OpenSea	0.107884
cg06190607	chr8	110601914	SYBU;SYBU;SYBU;SYBU;SYBU;SYBU;SYBU;SYBU;SYBU;SYBU;SYBU;SYBU;SYBU;SYBU;SYBU	NM_001099749;NM_001099755;NM_001099746;NM_001099756;NM_001099753;NM_001099754;NM_017786;NM_001099743;NM_001099752;NM_001099751;NM_001099750;NM_001099748;NM_001099747;NM_001099745;NM_001099744	Body;Body;Body;Body;Body;Body;Body;Body;Body;Body;Body;Body;Body;Body;Body		OpenSea	0.125438
cg06191059	chr8	27864322					OpenSea	0.089097
cg06192079	chr11	33942988					OpenSea	0.0832088
cg06192549	chr3	183894778	AP2M1;AP2M1	NM_004068;NM_001025205	5'UTR;5'UTR	chr3:183892455-183893184	S_Shore	0.0831886
cg06192592	chr6	148584070					OpenSea	0.111364
cg06192694	chr4	185466281					OpenSea	0.106052
cg06192890	chr10	120632767					OpenSea	0.116762
cg06192961	chr6	32294470	C6orf10	NM_006781	Body		OpenSea	0.0941194
cg06193258	chr2	183399182					OpenSea	0.0865532
cg06193328	chr6	11711971					OpenSea	0.115913
cg06193725	chr7	64310453	ZNF138	NR_073389	Body		OpenSea	0.101057
cg06193766	chr10	375391	DIP2C	NM_014974	Body	chr10:372932-373159	S_Shelf	0.0934981
cg06193952	chr1	36710180	THRAP3	NM_005119	5'UTR		OpenSea	0.0886506
cg06194044	chr11	35180694	CD44;CD44;CD44;CD44;CD44;CD44;CD44;CD44	NM_001202557;NM_001001392;NM_001202556;NM_001202555;NM_001001389;NM_001001390;NM_000610;NM_001001391	Body;Body;Body;Body;Body;Body;Body;Body		OpenSea	0.104251
cg06194070	chr9	96712772				chr9:96713326-96718186	N_Shore	0.0887545
cg06194453	chr9	139920520	C9orf139;ABCA2;ABCA2	NM_207511;NM_001606;NM_212533	TSS1500;Body;Body	chr9:139922197-139923447	N_Shore	0.0838241
cg06194604	chr1	56880586					OpenSea	0.109547
cg06194625	chr9	132098565	LINC01503;LINC01503	NR_120686;NR_120685	TSS1500;TSS1500	chr9:132099123-132099616	N_Shore	0.0924702
cg06194950	chr16	27244433	NSMCE1	NM_145080	Body		OpenSea	0.115328
cg06195280	chr17	6658706	XAF1;XAF1	NM_199139;NM_017523	TSS1500;TSS1500		OpenSea	0.10579
cg06195354	chr6	14733316					OpenSea	0.107426
cg06195379	chr16	3124591					OpenSea	0.0898963
cg06195594	chr2	165596501	COBLL1;COBLL1;COBLL1;COBLL1	NM_014900;NM_001278461;NM_001278458;NM_001278460	Body;Body;Body;Body		OpenSea	0.134255
cg06196597	chr1	24435477	MYOM3	NM_152372	5'UTR		OpenSea	0.0944915
cg06196828	chr7	120495037	TSPAN12	NM_012338	Body	chr7:120497120-120498220	N_Shelf	0.0877275
cg06197076	chr6	139859871					OpenSea	0.131336
cg06197201	chr2	111528479	ACOXL	NM_001142807	Body		OpenSea	0.10736
cg06197710	chr21	15919593	SAMSN1;SAMSN1;SAMSN1	NM_022136;NM_001286523;NM_001256370	TSS1500;TSS1500;Body		OpenSea	0.0884378
cg06198069	chr20	36151184	BLCAP;BLCAP;BLCAP;NNAT;NNAT;BLCAP;BLCAP	NM_001167821;NM_001167820;NM_001167822;NM_005386;NM_181689;NM_006698;NM_001167823	5'UTR;5'UTR;5'UTR;3'UTR;3'UTR;5'UTR;5'UTR	chr20:36150920-36151240	Island	0.0840521
cg06198776	chr13	73557424	PIBF1	NM_006346	Body		OpenSea	0.137166
cg06199070	chr15	99257110	IGF1R;IGF1R	NM_000875;NM_001291858	Body;Body		OpenSea	0.102606
cg06199281	chr3	181628206					OpenSea	0.135869
cg06199511	chr1	32756518	HDAC1	NM_004964	TSS1500	chr1:32757414-32758034	N_Shore	0.104343
cg06199909	chr13	99992219	UBAC2;UBAC2;UBAC2;MIR548AN	NR_026644;NM_001144072;NM_177967;NR_039765	Body;Body;Body;Body		OpenSea	0.0842514
cg06199972	chr6	53703456	LRRC1	NM_018214	Body		OpenSea	0.117084
cg06200449	chr7	45932989	IGFBP1	NM_000596	3'UTR		OpenSea	0.0946336
cg06200634	chr11	118966695	H2AFX	NM_002105	TSS1500	chr11:118965017-118966464	S_Shore	0.0891486
cg06201072	chr8	69678516	C8orf34	NM_052958	Body		OpenSea	0.0952099
cg06201580	chr1	235242378					OpenSea	0.11654
cg06201841	chr10	6791442					OpenSea	0.111118
cg06202183	chr14	34600576					OpenSea	0.0987414
cg06202544	chr22	33801400	LARGE;LARGE	NM_004737;NM_133642	Body;Body		OpenSea	0.0921855
cg06202958	chr10	6312422					OpenSea	0.0892129
cg06203062	chr6	2761186					OpenSea	0.118686
cg06203070	chr8	94803341	TMEM67;TMEM67;TMEM67	NR_024522;NM_153704;NM_001142301	Body;Body;Body		OpenSea	0.0855249
cg06203744	chr2	202965043	KIAA2012;KIAA2012	NM_001277372;NM_001277372	ExonBnd;Body		OpenSea	0.0864933
cg06203959	chr22	39760924	SYNGR1;SYNGR1;SYNGR1	NM_145731;NM_004711;NM_145738	Body;Body;Body		OpenSea	0.118066
cg06204004	chr3	23700866					OpenSea	0.0826578
cg06204040	chr16	89037481	CBFA2T3	NM_005187	Body	chr16:89033529-89033786	S_Shelf	0.083491
cg06204069	chr4	32142367	LOC102723828	NR_125936	Body		OpenSea	0.104372
cg06204505	chr6	53411302	GCLC;GCLC	NM_001197115;NM_001498	TSS1500;TSS1500	chr6:53412728-53413077	N_Shore	0.133257
cg06204665	chr1	24744118	NIPAL3	NM_020448	5'UTR	chr1:24742671-24743039	S_Shore	0.12255
cg06205640	chr5	171866874	SH3PXD2B;SH3PXD2B	NM_001308175;NM_001017995	Body;Body		OpenSea	0.0871039
cg06205661	chr3	114964979					OpenSea	0.124273
cg06206403	chr11	65363312	KCNK7;KCNK7;KCNK7;KCNK7;KCNK7;KCNK7;KCNK7;KCNK7	NM_005714;NM_033455;NM_033348;NM_033347;NM_005714;NM_033455;NM_033348;NM_033347	1stExon;1stExon;1stExon;1stExon;5'UTR;5'UTR;5'UTR;5'UTR	chr11:65359292-65360328	S_Shelf	0.0963323
cg06206989	chr6	151388790	MTHFD1L;MTHFD1L;MTHFD1L	NM_015440;NM_001242767;NM_001242768	Body;Body;Body		OpenSea	0.101135
cg06207035	chr3	115770093	LSAMP	NM_002338	Body		OpenSea	0.0868837
cg06207091	chr14	40231999					OpenSea	0.0824044
cg06207506	chr1	40710770					OpenSea	0.113974
cg06207961	chr1	108661230					OpenSea	0.177583
cg06208584	chr18	74477727					OpenSea	0.0996656
cg06210139	chr17	46549475					OpenSea	0.104744
cg06211203	chr12	5607385				chr12:5603587-5603990	S_Shelf	0.0827477
cg06211378	chr3	150140268	TSC22D2;TSC22D2;TSC22D2	NR_130136;NM_014779;NM_001303264	Body;Body;Body		OpenSea	0.0972207
cg06211550	chr16	3230726				chr16:3232835-3234048	N_Shelf	0.167472
cg06211743	chr15	57687671	CGNL1;CGNL1	NM_001252335;NM_032866	5'UTR;5'UTR		OpenSea	0.136018
cg06212760	chr1	46664937	POMGNT1;POMGNT1	NR_024332;NM_017739	Body;TSS1500	chr1:46668821-46669258	N_Shelf	0.0988386
cg06213267	chr4	6765342					OpenSea	0.0919254
cg06213317	chr19	5250569	PTPRS;PTPRS;PTPRS;PTPRS	NM_130855;NM_002850;NM_130854;NM_130853	Body;Body;Body;Body	chr19:5250458-5250668	Island	0.0893751
cg06213986	chr14	97782500					OpenSea	0.126378
cg06214126	chr10	71082222	HK1;HK1;HK1;HK1;HK1	NM_033500;NM_000188;NM_033498;NM_033497;NM_033496	Body;Body;Body;Body;Body	chr10:71077946-71079377	S_Shelf	0.0864274
cg06214217	chr1	94662723	ARHGAP29	NM_004815	Body		OpenSea	0.104523
cg06214511	chr14	105508495				chr14:105512055-105512307	N_Shelf	0.151354
cg06214651	chr18	11980037	IMPA2	NM_014214	TSS1500	chr18:11980483-11982142	N_Shore	0.0836554
cg06214689	chr10	95479311					OpenSea	0.0897809
cg06214869	chr7	85151454					OpenSea	0.0912251
cg06214994	chr10	8955880	LOC105755953;LOC105755953	NR_131944;NR_131944	ExonBnd;Body		OpenSea	0.115857
cg06215610	chr15	69682850	PAQR5;PAQR5	NM_017705;NM_001104554	Body;Body		OpenSea	0.129254
cg06216327	chr2	218088459					OpenSea	0.0951891
cg06216849	chr1	16620850	FBXO42	NM_018994	Body		OpenSea	0.122463
cg06217323	chr3	75445502				chr3:75444712-75445611	Island	0.0924631
cg06217333	chr20	34416433	PHF20	NM_016436	Body		OpenSea	0.114425
cg06217451	chr1	108622363					OpenSea	0.0981727
cg06217504	chr4	147056211					OpenSea	0.120037
cg06217769	chr17	2126306	SMG6;SMG6	NM_017575;NM_001170957	Body;Body		OpenSea	0.111915
cg06218095	chr2	16126293					OpenSea	0.135963
cg06219103	chr11	63990595	FERMT3;FERMT3	NM_031471;NM_178443	Body;Body	chr11:63993589-63993834	N_Shelf	0.0840671
cg06219570	chr8	128889164					OpenSea	0.0893939
cg06220014	chr3	151963280					OpenSea	0.100666
cg06220545	chr20	25306980	ABHD12;ABHD12	NM_015600;NM_001042472	Body;Body		OpenSea	0.126544
cg06220820	chr14	68991156	RAD51B	NM_133509	Body		OpenSea	0.100684
cg06221391	chr6	52432045	TRAM2	NM_012288	Body		OpenSea	0.0825938
cg06221531	chr19	39376669	SIRT2;SIRT2;SIRT2;SIRT2	NR_034146;NM_030593;NM_012237;NM_001193286	Body;Body;Body;Body		OpenSea	0.124248
cg06221963	chr1	154839813	KCNN3	NM_002249	Body		OpenSea	0.100196
cg06222097	chr12	123318322	HIP1R	NM_001303099	TSS1500	chr12:123319750-123321043	N_Shore	0.0888211
cg06222877	chr11	122982818	CLMP	NM_024769	Body		OpenSea	0.13826
cg06222983	chr17	8976520	NTN1	NM_004822	Body		OpenSea	0.107225
cg06223080	chr2	127868745				chr2:127863642-127865288	S_Shelf	0.104602
cg06223162	chr1	101003688	GPR88	NM_022049	TSS200	chr1:101004471-101005885	N_Shore	0.108226
cg06223290	chr22	47686520					OpenSea	0.120857
cg06223736	chr2	240142694	HDAC4	NM_006037	Body		OpenSea	0.103205
cg06223926	chr10	33626522				chr10:33623120-33626197	S_Shore	0.0894157
cg06223959	chr6	79626324					OpenSea	0.0884122
cg06224178	chr8	131360571	ASAP1	NM_018482	Body		OpenSea	0.10999
cg06225675	chr10	105599026	SH3PXD2A	NM_014631	Body		OpenSea	0.122334
cg06225926	chr2	161521494					OpenSea	0.097529
cg06226678	chr2	225314513					OpenSea	0.088118
cg06227406	chr12	70999958	PTPRB;PTPRB	NM_001109754;NM_002837	Body;Body	chr12:71003624-71004057	N_Shelf	0.0949884
cg06227638	chr7	27651106	HIBADH	NM_152740	Body		OpenSea	0.10148
cg06228200	chr17	7283779	TNK1;TNK1	NM_003985;NM_001251902	TSS1500;TSS1500	chr17:7284223-7284687	N_Shore	0.100377
cg06228486	chr10	35048654	PARD3;PARD3;PARD3;PARD3;PARD3;PARD3;PARD3;PARD3;PARD3;PARD3;PARD3	NM_001184786;NM_001184791;NM_019619;NM_001184789;NM_001184790;NM_001184788;NM_001184787;NM_001184785;NM_001184794;NM_001184793;NM_001184792	Body;Body;Body;Body;Body;Body;Body;Body;Body;Body;Body		OpenSea	0.101015
cg06228590	chr16	84916931	CRISPLD2	NM_031476	Body		OpenSea	0.112821
cg06228599	chr6	47010091	GPR110;GPR110	NM_025048;NM_153840	TSS200;TSS200		OpenSea	0.0875183
cg06229048	chr10	94457696				chr10:94459254-94459591	N_Shore	0.084443
cg06230512	chr5	137839896					OpenSea	0.0915713
cg06230971	chr2	182028979	LOC101927156	NR_130784	Body		OpenSea	0.08945
cg06232205	chr15	40120808	GPR176	NM_007223	Body		OpenSea	0.113227
cg06232466	chr16	1222188	CACNA1H;CACNA1H	NM_021098;NM_001005407	Body;Body	chr16:1221808-1222208	Island	0.106312
cg06232680	chr21	39608414	KCNJ15;KCNJ15;KCNJ15	NM_001276439;NM_001276438;NM_001276437	5'UTR;5'UTR;5'UTR		OpenSea	0.131264
cg06233985	chr11	5249528	HBB	NM_000518	TSS1500		OpenSea	0.130518
cg06233996	chr18	55771478	NEDD4L;NEDD4L;NEDD4L;NEDD4L	NM_015277;NM_001243960;NM_001144967;NM_001144964	Body;Body;Body;5'UTR		OpenSea	0.09814
cg06236259	chr21	16072664					OpenSea	0.0978892
cg06236441	chr3	67346714					OpenSea	0.0861293
cg06236450	chr13	27530663					OpenSea	0.0859597
cg06237677	chr8	31143870					OpenSea	0.104615
cg06238004	chr17	42029727				chr17:42030173-42030941	N_Shore	0.12354
cg06238060	chr15	50549049	HDC;HDC	NM_002112;NM_001306146	Body;Body		OpenSea	0.126825
cg06238316	chr19	21265364	ZNF714	NM_182515	5'UTR	chr19:21265164-21265433	Island	0.137828
cg06238491	chr19	54876446	LAIR1;LAIR1;LAIR1;LAIR1	NM_021706;NM_021706;NM_002287;NM_002287	5'UTR;1stExon;1stExon;5'UTR		OpenSea	0.09189
cg06238667	chr8	29086832	KIF13B	NM_015254	Body		OpenSea	0.108364
cg06238679	chr17	31140261	MYO1D;MYO1D;MYO1D	NM_015194;NM_001303279;NM_001303280	Body;Body;Body		OpenSea	0.11628
cg06238939	chr17	15813417					OpenSea	0.14993
cg06238967	chr21	46328106	ITGB2;ITGB2;ITGB2	NM_000211;NM_001127491;NM_001303238	Body;Body;5'UTR		OpenSea	0.116048
cg06239055	chr17	58525				chr17:56119-57232	S_Shore	0.106769
cg06239183	chr18	61500087					OpenSea	0.0921594
cg06239287	chr9	29625421					OpenSea	0.083077
cg06239350	chr19	1727839				chr19:1725415-1726154	S_Shore	0.0879064
cg06239469	chr14	57533397					OpenSea	0.0825083
cg06239593	chr3	130748639	NEK11;NEK11;NEK11	NM_145910;NM_024800;NM_001146003	Body;Body;Body	chr3:130745388-130745840	S_Shelf	0.113883
cg06239752	chr2	241119942					OpenSea	0.107441
cg06240106	chr1	167744608	MPZL1;MPZL1;MPZL1	NM_024569;NM_001146191;NM_003953	Body;Body;Body		OpenSea	0.134939
cg06240209	chr10	126716434	CTBP2;CTBP2;CTBP2;CTBP2	NM_022802;NM_001329;NM_022802;NM_001083914	5'UTR;Body;1stExon;Body	chr10:126715728-126715929	S_Shore	0.0907238
cg06240859	chr16	30687749					OpenSea	0.0832222
cg06241170	chr10	124249994	HTRA1	NM_002775	Body		OpenSea	0.0865376
cg06241208	chr11	30344200	C11orf46	NM_152316	TSS1500	chr11:30344536-30344946	N_Shore	0.112255
cg06241652	chr7	102524079	FBXL13;FBXL13;FBXL13;FBXL13	NR_105043;NM_145032;NM_001287150;NM_001111038	Body;Body;Body;Body		OpenSea	0.125829
cg06242150	chr16	84439784	ATP2C2;ATP2C2;ATP2C2	NM_001291454;NM_014861;NM_001286527	TSS1500;Body;Body		OpenSea	0.115364
cg06242372	chr14	79176313	NRXN3;NRXN3	NR_073547;NM_004796	Body;Body		OpenSea	0.0912877
cg06242730	chr7	1064100	C7orf50;C7orf50;MIR339;C7orf50	NM_001134395;NM_032350;NR_029898;NM_001134396	Body;Body;TSS1500;Body	chr7:1062496-1062966	S_Shore	0.104065
cg06242807	chr13	24828692	SPATA13-AS1;SPATA13;SPATA13;SPATA13	NR_046531;NM_001166271;NM_153023;NM_001286792	TSS200;Body;Body;Body		OpenSea	0.0952894
cg06243084	chr11	63990629	FERMT3;FERMT3	NM_031471;NM_178443	Body;Body	chr11:63993589-63993834	N_Shelf	0.101956
cg06243522	chr7	12797219					OpenSea	0.119344
cg06244306	chr11	66631536	PC;PC;PC	NM_022172;NM_000920;NM_001040716	Body;Body;Body	chr11:66631254-66631470	S_Shore	0.0859357
cg06244730	chr15	97431287					OpenSea	0.0828839
cg06246351	chr18	72067761					OpenSea	0.0910286
cg06246435	chr19	15387961	BRD4;BRD4	NM_058243;NM_014299	5'UTR;5'UTR		OpenSea	0.107388
cg06247422	chr12	95010311	TMCC3;TMCC3	NM_001301036;NM_020698	TSS1500;Body		OpenSea	0.0983282
cg06247834	chr8	26007932					OpenSea	0.105368
cg06248935	chr1	247040446	AHCTF1;AHCTF1	NM_015446;NM_015446	ExonBnd;Body		OpenSea	0.090262
cg06248948	chr1	26872295	RPS6KA1;RPS6KA1	NM_001006665;NM_002953	TSS200;Body		OpenSea	0.0864634
cg06249900	chr3	101584661					OpenSea	0.103791
cg06250364	chr11	70045996				chr11:70049099-70049806	N_Shelf	0.091228
cg06250376	chr19	47263511				chr19:47258809-47260224	S_Shelf	0.107169
cg06250841	chr8	58138048					OpenSea	0.125093
cg06251304	chr9	137788700					OpenSea	0.108879
cg06251420	chr6	168684623				chr6:168684602-168684934	Island	0.0968792
cg06251500	chr7	150643915	KCNH2;KCNH2	NM_172057;NM_000238	Body;Body	chr7:150644455-150644767	N_Shore	0.117904
cg06251719	chr7	7285084	C1GALT1	NM_020156	3'UTR		OpenSea	0.144171
cg06252055	chr11	68923361	LOC338694	NR_104161	Body	chr11:68924690-68924957	N_Shore	0.0823457
cg06252276	chr11	34852392					OpenSea	0.103368
cg06252441	chr11	105962160	AASDHPPT	NM_015423	Body		OpenSea	0.09131
cg06252636	chr12	11951929	ETV6;RNU6-19P	NM_001987;NR_046487	Body;Body		OpenSea	0.0850372
cg06253460	chr16	53078441					OpenSea	0.122988
cg06253797	chr5	45376766	HCN1	NM_021072	Body		OpenSea	0.0993294
cg06253910	chr6	106818756					OpenSea	0.113341
cg06253966	chr6	9851903					OpenSea	0.082636
cg06254281	chr17	55570653	MSI2;MSI2	NM_138962;NM_170721	Body;Body		OpenSea	0.087655
cg06254588	chr12	12220653					OpenSea	0.0949771
cg06255037	chr22	41634447	CHADL	NM_138481	Body	chr22:41633520-41634842	Island	0.0889838
cg06255178	chr8	126556705					OpenSea	0.0887787
cg06255601	chr13	51086835					OpenSea	0.0937547
cg06255784	chr2	220120707	TUBA4A;TUBA4B	NM_001278552;NR_003063	TSS1500;Body	chr2:220117937-220119334	S_Shore	0.0855525
cg06255943	chr7	16922326	AGR3	NM_176813	TSS1500		OpenSea	0.0876311
cg06255986	chr7	55254148	EGFR-AS1;EGFR	NR_047551;NM_005228	Body;Body		OpenSea	0.111826
cg06257110	chr16	21658497	METTL9;IGSF6;METTL9	NM_001077180;NM_005849;NM_016025	Body;Body;Body		OpenSea	0.113767
cg06258153	chr10	38264371	ZNF25	NM_145011	5'UTR	chr10:38265075-38265723	N_Shore	0.087575
cg06258356	chr3	59438006					OpenSea	0.086507
cg06259050	chr4	122790713	BBS7;BBS7	NM_018190;NM_176824	Body;Body	chr4:122791200-122791835	N_Shore	0.0862431
cg06259285	chr12	49676160					OpenSea	0.0850413
cg06260709	chr20	48626621				chr20:48626436-48626976	Island	0.0845713
cg06260865	chr18	22252503					OpenSea	0.092233
cg06260992	chr4	31021437	PCDH7;PCDH7	NM_001173523;NM_032457	Body;Body		OpenSea	0.0898694
cg06261066	chr20	2360396	TGM6	NM_198994	TSS1500		OpenSea	0.0944186
cg06261429	chr11	117588575	DSCAML1	NM_020693	Body		OpenSea	0.0836089
cg06261621	chr14	24887795	NYNRIN	NM_025081	3'UTR		OpenSea	0.0868518
cg06262957	chr17	31850556	ASIC2	NM_001094	Body		OpenSea	0.0823978
cg06263178	chr16	49686567	ZNF423	NM_015069	Body		OpenSea	0.0874127
cg06264519	chr5	55763162	LOC102467147	NR_104664	Body		OpenSea	0.0981132
cg06264659	chr2	64998062				chr2:64994988-64995561	S_Shelf	0.0984231
cg06265050	chr3	156174698	KCNAB1;KCNAB1;KCNAB1;KCNAB1;KCNAB1	NM_001308217;NM_172160;NM_003471;NM_172159;NM_001308222	Body;Body;Body;Body;Body		OpenSea	0.109148
cg06265252	chr14	65439891	RAB15;RAB15;CHURC1-FNTB;CHURC1-FNTB	NM_198686;NM_001308154;NM_001202559;NM_001202558	TSS1500;TSS1500;Body;Body	chr14:65438412-65439363	S_Shore	0.0881116
cg06265733	chr22	25157910	PIWIL3;PIWIL3;PIWIL3;PIWIL3;PIWIL3	NR_045649;NM_001255975;NM_001008496;NR_045648;NR_045649	ExonBnd;Body;Body;Body;Body	chr22:25159865-25160212	N_Shore	0.0939884
cg06265811	chr11	77896927	KCTD21	NM_001029859	5'UTR	chr11:77899564-77899990	N_Shelf	0.0956238
cg06266582	chr11	64871778	C11orf2	NM_013265	Body	chr11:64875134-64876243	N_Shelf	0.119194
cg06266949	chr19	5572884					OpenSea	0.0912109
cg06267075	chr16	69092182	TMCO7	NM_024562	Body		OpenSea	0.132419
cg06267082	chr5	172205410					OpenSea	0.0907149
cg06267084	chr11	392508				chr11:394257-394619	N_Shore	0.123019
cg06267617	chr1	172291727	DNM3;DNM3	NM_015569;NM_001136127	Body;Body		OpenSea	0.122988
cg06267636	chr1	156308293	CCT3;CCT3;C1orf182;CCT3	NM_001008883;NM_005998;NM_144627;NM_001008800	TSS200;TSS200;5'UTR;TSS200	chr1:156308173-156308442	Island	0.0862321
cg06268283	chr5	89024910					OpenSea	0.122852
cg06270588	chr12	21911180					OpenSea	0.0912453
cg06270993	chr7	23338250	C7orf30	NM_138446	TSS1500	chr7:23338797-23339264	N_Shore	0.135365
cg06271067	chr2	225384862	CUL3	NM_003590	Body		OpenSea	0.0869494
cg06271190	chr17	53800041	TMEM100;TMEM100;TMEM100	NM_018286;NM_018286;NM_001099640	5'UTR;1stExon;5'UTR		OpenSea	0.118352
cg06271652	chr16	23144103	USP31	NM_020718	Body		OpenSea	0.0830041
cg06271655	chr1	23370513	MIR3115;KDM1A;KDM1A	NR_036057;NM_015013;NM_001009999	TSS1500;Body;Body		OpenSea	0.124981
cg06271793	chr1	233679160					OpenSea	0.0886781
cg06271797	chr1	84409003	TTLL7	NM_024686	Body		OpenSea	0.111799
cg06272010	chr2	233924801	INPP5D;INPP5D	NM_001017915;NM_005541	TSS1500;TSS1500	chr2:233925091-233925318	N_Shore	0.0857207
cg06272272	chr10	112684117	SHOC2	NM_007373	5'UTR		OpenSea	0.106749
cg06272768	chr1	111259789					OpenSea	0.12022
cg06273106	chr15	101469065	LRRK1	NM_024652	Body		OpenSea	0.120732
cg06273125	chr3	113249814	SIDT1	NM_017699	TSS1500	chr3:113251699-113252290	N_Shore	0.100401
cg06273639	chr11	128450259	ETS1	NM_001143820	5'UTR		OpenSea	0.103893
cg06274007	chr16	2880167	ZG16B	NM_145252	TSS200		OpenSea	0.145411
cg06274671	chr16	51185236	SALL1;SALL1	NM_001127892;NM_002968	TSS1500;TSS200	chr16:51183699-51188763	Island	0.088231
cg06275170	chr15	38756274	FAM98B	NM_173611	Body		OpenSea	0.117833
cg06275363	chr6	129018065					OpenSea	0.133516
cg06275684	chr12	65074198	RASSF3;RASSF3	NR_040718;NM_178169	Body;Body		OpenSea	0.0840815
cg06275706	chr7	42042553	GLI3	NM_000168	Body		OpenSea	0.103673
cg06275765	chr2	139227690					OpenSea	0.100535
cg06275867	chr19	18994520	CERS1;GDF1;CERS1;CERS1	NM_001290265;NM_001492;NM_021267;NM_198207	Body;5'UTR;Body;Body		OpenSea	0.108002
cg06276403	chr17	53479958	MMD	NM_012329	Body		OpenSea	0.129586
cg06277477	chr15	33720759	RYR3;RYR3	NM_001243996;NM_001036	Body;Body		OpenSea	0.0931886
cg06277588	chr6	13489246	GFOD1	NM_018988	TSS1500	chr6:13486324-13488792	S_Shore	0.141673
cg06277638	chr3	195424838	MIR570	NR_030296	TSS1500		OpenSea	0.0830421
cg06277666	chr5	95251927	ELL2	NM_012081	Body		OpenSea	0.0846026
cg06277997	chr3	78653583	ROBO1;ROBO1;ROBO1	NM_001145845;NM_133631;NM_002941	Body;Body;Body		OpenSea	0.119827
cg06278080	chr15	66784464	SNAPC5	NM_006049	3'UTR		OpenSea	0.0910754
cg06278337	chr3	10595528					OpenSea	0.0857965
cg06278549	chr1	10826654	CASZ1;CASZ1	NM_001079843;NM_017766	5'UTR;5'UTR		OpenSea	0.137372
cg06278698	chr20	48533196	SPATA2	NM_006038	TSS1500	chr20:48531603-48532316	S_Shore	0.0951006
cg06279632	chr16	85280198					OpenSea	0.0918819
cg06279781	chr4	74374572	LOC728040	NR_046377	Body		OpenSea	0.125286
cg06279902	chr17	5740645	LOC339166	NR_040000	Body		OpenSea	0.106451
cg06280150	chr22	18328109	MICAL3;MICAL3	NM_015241;NM_001122731	Body;Body	chr22:18324563-18324788	S_Shelf	0.142406
cg06280523	chr5	82202060					OpenSea	0.0826984
cg06280592	chr5	139717988	HBEGF	NM_001945	Body		OpenSea	0.127792
cg06280753	chr15	87097963	AGBL1	NM_152336	Body		OpenSea	0.128741
cg06281409	chr5	147808813	FBXO38;FBXO38	NM_001271723;NM_030793	Body;Body		OpenSea	0.0994264
cg06282964	chr2	95537314	TEKT4;TEKT4	NM_144705;NM_144705	1stExon;5'UTR	chr2:95537196-95537810	Island	0.101362
cg06283076	chr3	9077418	SRGAP3;SRGAP3	NM_001033117;NM_014850	Body;Body		OpenSea	0.0898256
cg06283304	chr12	117626856	FBXO21;FBXO21	NM_033624;NM_015002	Body;Body	chr12:117627650-117628488	N_Shore	0.103085
cg06284128	chr17	80603631	WDR45B	NM_019613	Body	chr17:80605301-80606324	N_Shore	0.139456
cg06284762	chr6	109009453					OpenSea	0.111057
cg06285439	chr2	206613589	NRP2;NRP2;NRP2;NRP2;NRP2	NM_201279;NM_018534;NM_201267;NM_003872;NM_201266	Body;Body;Body;Body;Body		OpenSea	0.117376
cg06286701	chr6	37025156					OpenSea	0.106508
cg06287964	chr12	93561670	LOC643339	NR_040096	Body		OpenSea	0.122743
cg06288054	chr4	30778241	PCDH7;PCDH7	NM_001173523;NM_032457	Body;Body		OpenSea	0.087216
cg06288316	chr15	35502313					OpenSea	0.0895043
cg06288570	chr16	28550567	NUPR1;NUPR1	NM_012385;NM_001042483	TSS200;TSS200		OpenSea	0.0875845
cg06289282	chr13	110523577				chr13:110521979-110522266	S_Shore	0.0904408
cg06289440	chr1	97270983	PTBP2;PTBP2;PTBP2;PTBP2;PTBP2;PTBP2;PTBP2;PTBP2;PTBP2	NR_125357;NM_021190;NM_001300985;NM_001300988;NM_001300989;NM_001300986;NR_125356;NM_001300987;NM_001300990	Body;Body;Body;Body;Body;Body;Body;Body;Body		OpenSea	0.0948781
cg06289617	chr2	28837234	PLB1;PLB1	NM_001170585;NM_153021	Body;Body		OpenSea	0.108516
cg06289678	chr16	9448663					OpenSea	0.0957474
cg06289725	chr11	62689081	CHRM1	NM_000738	TSS200	chr11:62690974-62691488	N_Shore	0.159875
cg06289789	chr5	180682908	CTC-338M12.4	NR_109909	Body		OpenSea	0.0863192
cg06289917	chr3	195277088					OpenSea	0.0892855
cg06290889	chr20	55949957	RAE1;RAE1	NM_001015885;NM_003610	Body;Body		OpenSea	0.0891258
cg06291621	chr7	131173394	MKLN1;MKLN1	NM_013255;NM_001145354	3'UTR;3'UTR		OpenSea	0.082902
cg06291798	chr13	49323968					OpenSea	0.103614
cg06292624	chr6	131521103	AKAP7	NM_016377	Body		OpenSea	0.10247
cg06293131	chr7	55535491					OpenSea	0.107669
cg06293444	chr19	17415223	ABHD8;MRPL34	NM_024527;NM_023937	TSS1500;TSS1500	chr19:17413733-17414486	S_Shore	0.147102
cg06293823	chr1	116883263					OpenSea	0.100403
cg06294000	chr14	77789010	GSTZ1;GSTZ1;GSTZ1	NM_145871;NM_145870;NM_001513	Body;Body;5'UTR	chr14:77786690-77787794	S_Shore	0.0970428
cg06294042	chr15	80879494	ARNT2	NM_014862	Body		OpenSea	0.0963127
cg06294319	chr8	127387971					OpenSea	0.105007
cg06294470	chr6	37276086	TBC1D22B	NM_017772	Body		OpenSea	0.124822
cg06295125	chr12	122363401	WDR66;WDR66	NM_001178003;NM_144668	Body;Body		OpenSea	0.0947069
cg06295223	chr16	90143751	PRDM7	NM_001098173	TSS1500	chr16:90143683-90144081	Island	0.0864847
cg06295238	chr4	1205447	CTBP1;CTBP1	NM_001012614;NM_001328	3'UTR;3'UTR	chr4:1205817-1206203	N_Shore	0.105696
cg06295244	chr2	11816322	LPIN1	NM_001261428	TSS1500		OpenSea	0.111172
cg06295751	chr17	65277909					OpenSea	0.104308
cg06296100	chr3	105549021	CBLB	NM_170662	Body		OpenSea	0.125701
cg06297012	chr7	90929852					OpenSea	0.090641
cg06297350	chr2	167038158	LOC101929680	NR_110260	Body		OpenSea	0.0887561
cg06297391	chr16	616827	NHLRC4	NM_176677	TSS1500	chr16:614792-615095	S_Shore	0.0921123
cg06297951	chr15	39985286	FSIP1	NM_152597	Body		OpenSea	0.127912
cg06298244	chr17	39086292	KRT23	NM_015515	Body		OpenSea	0.084227
cg06298266	chr16	10811664					OpenSea	0.0895515
cg06298623	chr7	23434367	IGF2BP3	NM_006547	Body		OpenSea	0.10863
cg06298740	chr1	227125826				chr1:227127069-227128430	N_Shore	0.0910045
cg06298751	chr1	94080808	BCAR3;BCAR3;BCAR3;BCAR3	NM_001261410;NM_003567;NM_001261409;NM_001261408	TSS1500;Body;Body;Body		OpenSea	0.101253
cg06298772	chr10	125979200					OpenSea	0.0929646
cg06298933	chr14	105241072	AKT1;AKT1;AKT1	NM_001014432;NM_001014431;NM_005163	Body;Body;Body	chr14:105240169-105240429	S_Shore	0.086712
cg06299093	chr5	54326191	GZMK	NM_002104	Body		OpenSea	0.0968286
cg06299443	chr10	12078692	UPF2;UPF2	NM_015542;NM_080599	5'UTR;5'UTR		OpenSea	0.084002
cg06299833	chr10	126136709	NKX1-2	NM_001146340	Body	chr10:126135809-126138896	Island	0.0843737
cg06300318	chr1	244763480	C1orf101;C1orf101;C1orf101	NM_173807;NM_001130957;NM_001242340	Body;Body;Body		OpenSea	0.158129
cg06300823	chr15	80263339	BCL2A1;BCL2A1	NM_004049;NM_001114735	1stExon;1stExon		OpenSea	0.0861932
cg06301633	chr3	65879423	MAGI1-AS1;MAGI1;MAGI1;MAGI1	NR_046575;NM_001033057;NM_015520;NM_004742	TSS200;Body;Body;Body		OpenSea	0.102392
cg06301673	chr3	193273057	ATP13A4	NM_032279	TSS1500		OpenSea	0.107526
cg06302523	chr8	102319209					OpenSea	0.0943657
cg06303936	chr3	172711298	SPATA16	NM_031955	Body		OpenSea	0.0921923
cg06304299	chr4	102206879	PPP3CA;PPP3CA;PPP3CA	NM_001130691;NM_000944;NM_001130692	Body;Body;Body		OpenSea	0.109008
cg06305062	chr8	58991477	FAM110B	NM_147189	5'UTR		OpenSea	0.134492
cg06305393	chr1	25775333	TMEM57;TMEM57	NM_001282564;NM_018202	Body;Body		OpenSea	0.0895575
cg06305891	chr3	195897904					OpenSea	0.103449
cg06306558	chr4	93520428	GRID2;GRID2	NM_001286838;NM_001510	Body;Body		OpenSea	0.113222
cg06306562	chr1	182057704					OpenSea	0.103954
cg06307166	chr9	97561316	C9orf3;C9orf3;C9orf3	NM_001193331;NM_032823;NM_001193329	Body;Body;Body		OpenSea	0.116196
cg06308084	chr22	50493570	TTLL8	NM_001080447	TSS1500	chr22:50496441-50497393	N_Shelf	0.127734
cg06309503	chr10	87676015	GRID1;GRID1	NM_017551;NM_017551	ExonBnd;Body		OpenSea	0.102989
cg06309540	chr3	117454536					OpenSea	0.119577
cg06309707	chr16	76310078	CNTNAP4	NM_033401	TSS1500		OpenSea	0.0862321
cg06310131	chr6	170561650				chr6:170564873-170565152	N_Shelf	0.121677
cg06310713	chr4	169765027	PALLD;PALLD;PALLD;PALLD	NM_001166110;NM_001166108;NM_016081;NM_001166109	5'UTR;Body;Body;Body		OpenSea	0.138234
cg06310969	chr2	11894060	LPIN1;LPIN1;LPIN1;LPIN1	NM_001261429;NM_145693;NM_001261428;NM_001261427	Body;5'UTR;Body;Body		OpenSea	0.088009
cg06311422	chr6	56406336	DST;DST;DST;DST;DST	NM_015548;NM_001144770;NM_183380;NM_001144771;NM_001144769	Body;Body;Body;Body;Body	chr6:56407464-56407926	N_Shore	0.0845377
cg06312751	chr9	101006346	TBC1D2;TBC1D2;TBC1D2	NR_051978;NM_018421;NM_001267571	Body;Body;Body		OpenSea	0.0901927
cg06312858	chr8	96210607					OpenSea	0.127969
cg06312985	chr7	32961866	RP9P	NR_003500	Body		OpenSea	0.0882313
cg06313394	chr2	71976684					OpenSea	0.0869864
cg06313468	chr2	61997795					OpenSea	0.114783
cg06313941	chr11	9005008	NRIP3	NM_020645	3'UTR		OpenSea	0.0898231
cg06314065	chr17	54517989	ANKFN1	NM_153228	Body		OpenSea	0.101694
cg06314111	chr12	58119915	AGAP2;LOC100130776;AGAP2	NM_014770;NR_027032;NM_001122772	3'UTR;TSS200;3'UTR	chr12:58119909-58121551	Island	0.11593
cg06314361	chr15	42434984	PLA2G4F;PLA2G4F	NR_033151;NM_213600	Body;Body		OpenSea	0.125369
cg06314586	chr5	54706903	SKIV2L2	NM_015360	Body		OpenSea	0.0906822
cg06315149	chr1	2036398	PRKCZ;PRKCZ;PRKCZ	NM_001033582;NM_002744;NM_001033581	5'UTR;Body;5'UTR	chr1:2038555-2038863	N_Shelf	0.0909183
cg06315280	chr1	59290839	LINC01135;LINC01135;LINC01135	NR_034015;NR_034014;NR_108106	Body;Body;Body		OpenSea	0.103508
cg06315439	chr17	47448633					OpenSea	0.0899843
cg06315606	chr7	87564812	ADAM22;ADAM22;ADAM22;ADAM22;ADAM22	NM_021721;NM_021723;NM_021722;NM_004194;NM_016351	Body;Body;Body;Body;Body	chr7:87563342-87564571	S_Shore	0.0913833
cg06316157	chr2	216695280	LINC00607	NR_037195	Body		OpenSea	0.0872238
cg06316788	chr20	49865959					OpenSea	0.0853921
cg06317209	chr12	58210878	AVIL	NM_006576	TSS1500		OpenSea	0.0852584
cg06318062	chr3	193096626	ATP13A5	NM_198505	TSS200		OpenSea	0.136544
cg06318355	chr6	124797469	NKAIN2;NKAIN2;NKAIN2;NKAIN2;NKAIN2	NM_001040214;NM_153355;NM_001300737;NM_001300740;NM_001300738	Body;Body;Body;5'UTR;Body		OpenSea	0.0891789
cg06318386	chr11	46048973	PHF21A;PHF21A	NM_016621;NM_001101802	Body;Body		OpenSea	0.0876251
cg06319091	chr2	230241787	DNER	NM_139072	Body		OpenSea	0.118481
cg06319713	chr1	226249408	LOC440926;H3F3A	NR_002315;NM_002107	TSS1500;TSS1500	chr1:226249457-226251457	N_Shore	0.0917059
cg06319861	chr2	137964351	THSD7B	NM_001080427	Body		OpenSea	0.101704
cg06319903	chr14	103477661	CDC42BPB	NM_006035	Body		OpenSea	0.131486
cg06320585	chr6	44088555	MRPL14	NM_032111	5'UTR		OpenSea	0.114185
cg06320828	chr3	137488591				chr3:137489051-137489409	N_Shore	0.0849869
cg06321533	chr15	62736814					OpenSea	0.131084
cg06321636	chr4	39408304	KLB;MIR1273H	NM_175737;NR_106996	TSS200;Body		OpenSea	0.0853547
cg06322356	chr20	1490029					OpenSea	0.0884394
cg06322462	chr1	184038943	TSEN15;TSEN15;TSEN15;TSEN15;TSEN15;TSEN15	NR_125335;NR_023349;NM_001300766;NM_001300764;NM_052965;NM_001127394	Body;Body;Body;Body;Body;Body		OpenSea	0.0869697
cg06322474	chr12	46795698	LOC100288798;LOC100288798;LOC100288798;LOC100288798;LOC100288798	NR_125379;NR_125380;NR_125378;NR_125377;NR_125381	Body;Body;Body;Body;Body		OpenSea	0.115412
cg06323216	chr6	78180963					OpenSea	0.109566
cg06323829	chr20	2114275	STK35	NM_080836	3'UTR		OpenSea	0.100924
cg06324373	chr10	99734805	CRTAC1	NM_018058	Body		OpenSea	0.101153
cg06325701	chr1	86932782					OpenSea	0.0870715
cg06325864	chr13	99476861	DOCK9;DOCK9	NM_001130048;NM_015296	Body;Body		OpenSea	0.089882
cg06326016	chr3	31418597					OpenSea	0.135011
cg06327814	chr7	112122217	C7orf53;C7orf53	NM_182597;NM_001134468	5'UTR;5'UTR		OpenSea	0.135453
cg06328725	chr6	163171959	PACRG;PACRG;PACRG	NM_152410;NM_001080378;NM_001080379	Body;Body;Body		OpenSea	0.0922115
cg06328750	chr7	157322599				chr7:157320462-157320669	S_Shore	0.0880064
cg06329735	chr11	75139390	KLHL35	NM_001039548	Body	chr11:75139454-75139817	N_Shore	0.16163
cg06329972	chr15	33967607	RYR3;RYR3	NM_001243996;NM_001036	Body;Body		OpenSea	0.0836695
cg06330208	chr19	56158542	CCDC106	NM_013301	TSS1500	chr19:56159257-56159937	N_Shore	0.0887935
cg06330230	chr22	41047742					OpenSea	0.0921939
cg06330323	chr16	2132315	TSC2;TSC2;TSC2	NM_001077183;NM_000548;NM_001114382	Body;Body;Body	chr16:2134259-2134632	N_Shore	0.102307
cg06330917	chr1	111777560	CHI3L2;CHI3L2;CHI3L2	NM_001025199;NM_001025197;NM_004000	Body;Body;Body		OpenSea	0.0899361
cg06331242	chr2	214054549					OpenSea	0.0932183
cg06331531	chr7	157701201	PTPRN2;PTPRN2;PTPRN2	NM_002847;NM_130842;NM_130843	Body;Body;Body	chr7:157702996-157703285	N_Shore	0.129066
cg06332621	chr4	40518663	RBM47;RBM47	NM_019027;NM_001098634	TSS1500;5'UTR		OpenSea	0.133605
cg06332842	chr17	79100214	MIR657;AATK;MIR338	NR_030394;NM_001080395;NR_029897	TSS1500;Body;TSS1500	chr17:79102748-79102970	N_Shelf	0.0885452
cg06333027	chr6	15901093					OpenSea	0.108075
cg06333164	chr14	68752237	RAD51B;RAD51B;RAD51B	NM_133510;NM_002877;NM_133509	Body;Body;Body		OpenSea	0.0841761
cg06334926	chr11	128784493	KCNJ5	NM_000890	Body		OpenSea	0.0900908
cg06334942	chr9	125597881					OpenSea	0.119014
cg06335054	chr22	45154484	ARHGAP8;ARHGAP8;ARHGAP8;PRR5-ARHGAP8	NM_181335;NM_001017526;NM_001198726;NM_181334	5'UTR;5'UTR;5'UTR;Body		OpenSea	0.11613
cg06335513	chr20	18369660	DZANK1	NM_001099407	Body		OpenSea	0.123243
cg06335691	chr15	63680980	LOC102723344	NR_120375	TSS1500		OpenSea	0.139481
cg06336319	chr4	7168810					OpenSea	0.0901482
cg06337740	chr14	37550552	SLC25A21;SLC25A21	NM_001171170;NM_030631	Body;Body		OpenSea	0.130696
cg06338710	chr1	92946187	GFI1;GFI1;GFI1	NM_001127215;NM_001127216;NM_005263	Body;Body;Body	chr1:92945907-92952609	Island	0.0894557
cg06339071	chr6	139293937	REPS1;REPS1;REPS1;REPS1	NM_001128617;NM_031922;NM_001286612;NM_001286611	Body;Body;Body;Body		OpenSea	0.0865598
cg06339706	chr19	49371285	PLEKHA4;PLEKHA4	NM_001161354;NM_020904	5'UTR;5'UTR		OpenSea	0.125634
cg06340304	chr2	208939532					OpenSea	0.11003
cg06340704	chr13	97877417	MBNL2;MBNL2	NM_144778;NM_207304	5'UTR;5'UTR		OpenSea	0.10917
cg06341490	chr20	55651833					OpenSea	0.0852116
cg06342063	chr1	9399391	SPSB1	NM_025106	5'UTR		OpenSea	0.1045
cg06342072	chr13	50985639					OpenSea	0.133915
cg06342406	chr10	7306599	SFMBT2;SFMBT2	NM_001029880;NM_001018039	Body;Body		OpenSea	0.116695
cg06342826	chr5	130841188	RAPGEF6;RAPGEF6;RAPGEF6;RAPGEF6;RAPGEF6;RAPGEF6	NM_001164388;NM_001164387;NM_001164386;NM_016340;NM_001164389;NM_001164390	Body;Body;Body;Body;Body;Body		OpenSea	0.125991
cg06343651	chr8	119134374					OpenSea	0.130032
cg06344474	chr8	144801223	MAPK15	NM_139021	Body	chr8:144800957-144801335	Island	0.0895327
cg06346099	chr6	160103519	SOD2;SOD2;SOD2	NM_000636;NM_001024465;NM_001024466	3'UTR;3'UTR;3'UTR		OpenSea	0.115853
cg06346266	chr2	166947580	SCN1A;LOC101929680	NM_001202435;NR_110260	5'UTR;Body		OpenSea	0.0896822
cg06346285	chr2	101374228					OpenSea	0.123361
cg06346407	chr13	29186146					OpenSea	0.0952912
cg06348275	chr1	227507059	CDC42BPA;CDC42BPA	NM_003607;NM_014826	TSS1500;TSS1500	chr1:227505446-227506752	S_Shore	0.0979301
cg06348490	chr4	41614123	LIMCH1;LIMCH1;LIMCH1;LIMCH1;LIMCH1;LIMCH1;LIMCH1	NM_001112719;NM_001112720;NM_001112718;NM_001112717;NM_014988;NM_001289122;NM_001289124	TSS1500;TSS1500;Body;Body;Body;Body;Body		OpenSea	0.0967706
cg06348737	chr1	6316858	GPR153	NM_207370	5'UTR	chr1:6320137-6320942	N_Shelf	0.140136
cg06349180	chr1	178237075	RASAL2	NM_170692	Body		OpenSea	0.125609
cg06349213	chr8	125631799	MTSS1;MTSS1;MTSS1	NM_014751;NM_001282974;NM_001282971	Body;Body;Body		OpenSea	0.0823904
cg06349264	chr1	173106049					OpenSea	0.107775
cg06349851	chr3	64193180	PRICKLE2	NM_198859	5'UTR		OpenSea	0.102238
cg06350351	chr17	40526246	STAT3;STAT3;STAT3	NM_213662;NM_003150;NM_139276	5'UTR;5'UTR;5'UTR		OpenSea	0.0877342
cg06350590	chr8	115947776					OpenSea	0.117361
cg06350809	chr8	29459420					OpenSea	0.0854854
cg06350844	chr4	141071263	MAML3	NM_018717	Body	chr4:141071950-141075566	N_Shore	0.100171
cg06351295	chr18	77286052	NFATC1;NFATC1;NFATC1;NFATC1	NM_006162;NM_172388;NM_172389;NM_172387	Body;Body;Body;Body	chr18:77286051-77286277	Island	0.0969008
cg06351537	chr22	49798750				chr22:49798570-49798784	Island	0.0894515
cg06351796	chr6	16345634	ATXN1;ATXN1	NM_001128164;NM_000332	5'UTR;5'UTR		OpenSea	0.0824314
cg06353065	chr15	31778988	OTUD7A	NM_130901	Body	chr15:31775540-31776988	S_Shelf	0.0960331
cg06353098	chr12	52913824	KRT5	NM_000424	1stExon		OpenSea	0.109748
cg06353224	chr17	56068				chr17:56119-57232	N_Shore	0.152876
cg06354184	chr8	18662006	PSD3;PSD3	NM_206909;NM_015310	Body;Body		OpenSea	0.0831261
cg06354193	chr1	3183072	PRDM16;PRDM16	NM_022114;NM_199454	Body;Body	chr1:3182821-3183216	Island	0.100679
cg06354695	chr1	212643521					OpenSea	0.119952
cg06354975	chr4	41361996	LIMCH1;LIMCH1;LIMCH1	NM_001112718;NM_001112717;NM_014988	TSS1500;TSS1500;TSS1500	chr4:41362252-41363639	N_Shore	0.090675
cg06355452	chr22	41913682	ACO2	NM_001098	Body		OpenSea	0.107169
cg06356201	chr7	114644366	MDFIC;MDFIC	NM_199072;NM_001166345	Body;Body		OpenSea	0.120584
cg06356607	chr8	25284515					OpenSea	0.0883499
cg06356867	chr4	173186985	GALNTL6	NM_001034845	Body		OpenSea	0.0912498
cg06357326	chr9	134554814	RAPGEF1;RAPGEF1;RAPGEF1	NM_198679;NM_005312;NM_001304275	Body;Body;Body		OpenSea	0.0874251
cg06357512	chr15	99993407					OpenSea	0.0848014
cg06357685	chr16	70812814	VAC14	NM_018052	Body		OpenSea	0.107575
cg06357748	chr12	1025529	RAD52	NM_134424	Body		OpenSea	0.0860817
cg06357908	chr1	192548609	RGS1	NM_002922	3'UTR		OpenSea	0.131268
cg06358212	chr12	50170631					OpenSea	0.095256
cg06358378	chr2	240898332	NDUFA10	NM_004544	3'UTR		OpenSea	0.0944726
cg06358671	chr4	5976157	C4orf50	NM_207405	Body		OpenSea	0.133273
cg06359253	chr22	19048235	DGCR2;DGCR2;DGCR2;DGCR2;DGCR2	NR_033674;NM_001184781;NM_001173534;NM_001173533;NM_005137	Body;Body;Body;Body;Body		OpenSea	0.101817
cg06359671	chr16	31168231					OpenSea	0.0879418
cg06360232	chr21	33251408	HUNK	NM_014586	Body		OpenSea	0.104289
cg06360465	chr3	50341183	HYAL1;HYAL1;HYAL1;HYAL1;HYAL1;HYAL1	NM_153285;NM_153282;NM_153281;NM_007312;NM_033159;NM_153283	TSS200;TSS200;5'UTR;TSS200;TSS200;TSS200		OpenSea	0.112842
cg06360604	chr1	19725051	CAPZB	NM_004930	Body		OpenSea	0.118066
cg06360820	chr2	242988706				chr2:242988705-242989857	Island	0.104035
cg06361114	chr14	92977910				chr14:92979726-92981228	N_Shore	0.0949246
cg06361302	chr8	120216949				chr8:120220388-120221222	N_Shelf	0.0936388
cg06362155	chr12	3856844	CRACR2A;CRACR2A	NM_001144958;NM_032680	5'UTR;5'UTR		OpenSea	0.109994
cg06362213	chr8	121826069				chr8:121823534-121824720	S_Shore	0.0996645
cg06362319	chr6	52819489					OpenSea	0.0826667
cg06362482	chr8	16021835	MSR1;MSR1;MSR1	NM_002445;NM_138715;NM_138716	Body;Body;Body		OpenSea	0.0909681
cg06362768	chr11	33892549	LMO2;LMO2;LMO2	NM_001142316;NM_001142315;NM_005574	TSS1500;TSS1500;5'UTR	chr11:33890357-33891495	S_Shore	0.0894168
cg06363034	chr20	62225388	GMEB2	NM_012384	Body	chr20:62223230-62223605	S_Shore	0.117793
cg06363417	chr16	48351958	LONP2	NM_031490	Body		OpenSea	0.0839575
cg06363485	chr6	41207376					OpenSea	0.107757
cg06363692	chr11	71656425	RNF121;RNF121;RNF121	NM_018320;NR_024148;NR_024147	Body;Body;Body		OpenSea	0.119263
cg06365106	chr10	79088133	KCNMA1;KCNMA1;KCNMA1;KCNMA1;KCNMA1;KCNMA1	NM_002247;NM_001161353;NM_001161352;NM_001271519;NM_001014797;NM_001271518	Body;Body;Body;Body;Body;Body		OpenSea	0.0844267
cg06365890	chr7	139529311	TBXAS1;TBXAS1;TBXAS1;TBXAS1;TBXAS1;TBXAS1	NM_001166254;NR_029394;NM_001130966;NM_030984;NM_001061;NM_001166253	5'UTR;Body;Body;Body;Body;Body		OpenSea	0.084858
cg06365976	chr16	89462292	ANKRD11	NM_013275	5'UTR		OpenSea	0.107291
cg06366593	chr4	36360003					OpenSea	0.107716
cg06366884	chr11	121228604					OpenSea	0.133242
cg06367149	chr15	61254575	RORA	NM_134261	Body		OpenSea	0.0890694
cg06368617	chr14	91591683	SNORA11B;C14orf159;C14orf159;C14orf159;C14orf159;C14orf159;C14orf159;C14orf159;C14orf159;C14orf159	NR_003709;NM_001102369;NM_001102368;NM_001102366;NM_001286473;NM_001286472;NM_001286470;NM_024952;NM_001102367;NM_001286471	TSS1500;5'UTR;5'UTR;5'UTR;5'UTR;5'UTR;5'UTR;5'UTR;5'UTR;5'UTR		OpenSea	0.0838369
cg06369005	chr5	27038846	CDH9	NM_016279	TSS200		OpenSea	0.0866823
cg06369352	chr7	112727204	GPR85;GPR85;GPR85;GPR85	NM_018970;NM_001146265;NM_001146266;NM_001146267	5'UTR;5'UTR;TSS1500;TSS1500		OpenSea	0.0873039
cg06369657	chr7	137311110	DGKI	NM_004717	Body		OpenSea	0.0893882
cg06370372	chr2	178031321					OpenSea	0.0917186
cg06370600	chr9	131622322	CCBL1;CCBL1;CCBL1;CCBL1;CCBL1	NM_001122671;NM_001122672;NM_004059;NM_001287390;NR_109829	5'UTR;5'UTR;5'UTR;5'UTR;Body		OpenSea	0.120991
cg06370827	chr4	148981971	ARHGAP10	NM_024605	Body		OpenSea	0.112068
cg06371211	chr10	132976149	TCERG1L	NM_174937	Body		OpenSea	0.089778
cg06371237	chr22	26889832	TFIP11;TFIP11	NM_012143;NM_001008697	Body;Body		OpenSea	0.0979086
cg06372467	chr12	53142542					OpenSea	0.0951977
cg06372820	chr6	111076958	CDK19;CDK19;CDK19;CDK19	NM_001300963;NM_001300964;NM_001300960;NM_015076	5'UTR;5'UTR;Body;Body		OpenSea	0.113677
cg06373660	chr13	81414986					OpenSea	0.103666
cg06373721	chr20	62745242					OpenSea	0.0864598
cg06374185	chr3	45637480	LIMD1	NM_014240	1stExon	chr3:45635090-45635932	S_Shore	0.0872746
cg06374811	chr6	22099667	FLJ22536	NR_015410	Body		OpenSea	0.111797
cg06375042	chr3	186730502	ST6GAL1;ST6GAL1	NM_173216;NM_173217	5'UTR;5'UTR		OpenSea	0.0866885
cg06375077	chr8	11852777	DEFB134	NM_001302695	Body		OpenSea	0.140659
cg06375497	chr5	43771905					OpenSea	0.121833
cg06375539	chr1	35249239	GJB3;GJB3	NM_001005752;NM_024009	5'UTR;5'UTR	chr1:35250418-35250736	N_Shore	0.108597
cg06375542	chr4	14377677					OpenSea	0.100168
cg06375758	chr9	36296874					OpenSea	0.12808
cg06376130	chr13	114019124	GRTP1	NM_024719	TSS1500	chr13:114018789-114019685	Island	0.106821
cg06376196	chr2	218904164	RUFY4	NR_034176	Body		OpenSea	0.0973369
cg06376392	chr2	143950930	ARHGAP15	NM_018460	Body		OpenSea	0.111333
cg06376402	chr10	134404945	INPP5A	NM_005539	Body		OpenSea	0.09899
cg06376547	chr15	63682421	LOC102723344	NR_120375	TSS200		OpenSea	0.104184
cg06376598	chr17	28049938	SSH2	NM_033389	Body		OpenSea	0.091179
cg06376725	chr6	168648732	LOC101929420	NR_110870	Body		OpenSea	0.0945682
cg06377037	chr20	54780505					OpenSea	0.0923089
cg06377256	chr16	2769484	PRSS27	NM_031948	Body	chr16:2770137-2770500	N_Shore	0.106195
cg06377585	chr4	85620368	WDFY3	NM_014991	Body		OpenSea	0.13708
cg06377652	chr3	106018500					OpenSea	0.0952729
cg06377684	chr1	10700647	CASZ1	NM_001079843	Body	chr1:10702136-10702340	N_Shore	0.0859862
cg06378091	chr18	19813440					OpenSea	0.0875515
cg06378142	chr19	50119633	PRR12	NM_020719	Body	chr19:50119223-50119476	S_Shore	0.300508
cg06378617	chr17	39095141	KRT23	NM_015515	TSS1500		OpenSea	0.169108
cg06378990	chr2	121670320	GLI2	NM_005270	Body		OpenSea	0.12215
cg06379000	chr9	7177509					OpenSea	0.139244
cg06379130	chr10	106061051					OpenSea	0.0847531
cg06379532	chr3	32898362	TRIM71	NM_001039111	Body		OpenSea	0.126781
cg06380691	chr13	114828264	RASA3	NM_007368	Body		OpenSea	0.0978181
cg06380725	chr6	111894647	TRAF3IP2;TRAF3IP2;TRAF3IP2;TRAF3IP2	NR_028338;NM_001164282;NM_001164281;NM_147686	Body;5'UTR;Body;Body		OpenSea	0.0938471
cg06381031	chr5	142066065	FGF1;FGF1;FGF1;FGF1;FGF1;FGF1;FGF1;FGF1;FGF1;FGF1	NM_001257207;NM_000800;NM_033136;NM_001257206;NM_001257205;NM_001144935;NM_001144934;NM_001257211;NM_001257209;NM_001257208	TSS200;TSS200;TSS200;5'UTR;5'UTR;5'UTR;5'UTR;TSS1500;TSS1500;TSS1500		OpenSea	0.0828756
cg06382028	chr17	5676269					OpenSea	0.191419
cg06382040	chr1	33458850					OpenSea	0.0830496
cg06382539	chr12	26276868	BHLHE41	NM_030762	Body	chr12:26278540-26279707	N_Shore	0.0859152
cg06382842	chr1	33827534	PHC2;LOC101929464	NM_198040;NR_125978	Body;Body		OpenSea	0.0968726
cg06382922	chr11	11524269	GALNT18	NM_198516	Body		OpenSea	0.101092
cg06383135	chr4	53523747	USP46;USP46	NM_001134223;NM_022832	TSS1500;Body	chr4:53524958-53526227	N_Shore	0.116308
cg06383411	chr3	42946536	ZNF662;ZNF662	NM_001134656;NM_207404	TSS1500;TSS1500	chr3:42947480-42948170	N_Shore	0.134487
cg06384827	chr8	8318961					OpenSea	0.128314
cg06386249	chr12	6601867	MRPL51;NCAPD2	NM_016497;NM_014865	Body;TSS1500	chr12:6602919-6603306	N_Shore	0.0960467
cg06386331	chr9	129719365	RALGPS1;RALGPS1;RALGPS1	NM_001190729;NM_001190730;NM_014636	5'UTR;5'UTR;5'UTR		OpenSea	0.0861481
cg06386451	chr3	151534211	AADAC;MIR548H2;AADACL2-AS1;AADACL2-AS1	NM_001086;NR_031678;NR_110203;NR_110202	Body;Body;Body;Body		OpenSea	0.136551
cg06386464	chr21	31014096	GRIK1;GRIK1	NM_175611;NM_000830	Body;Body		OpenSea	0.109819
cg06387806	chr22	20830655	KLHL22;KLHL22	NR_033825;NM_032775	Body;Body		OpenSea	0.129921
cg06387870	chr7	36300278	EEPD1	NM_030636	Body		OpenSea	0.0893323
cg06389098	chr16	71424252	CALB2;CALB2;CALB2	NR_027910;NM_001740;NM_007088	Body;3'UTR;3'UTR		OpenSea	0.104959
cg06389256	chr6	154771784	CNKSR3	NM_173515	Body		OpenSea	0.129607
cg06389267	chr5	71325039					OpenSea	0.123711
cg06389315	chr3	25499848	RARB;RARB;RARB;RARB;RARB;RARB;RARB;RARB;RARB;RARB;RARB	NM_001290217;NM_001290276;NM_016152;NM_001290217;NM_001290216;NM_001290300;NR_110892;NR_110893;NM_001290266;NM_000965;NM_001290277	1stExon;5'UTR;5'UTR;5'UTR;Body;Body;Body;Body;Body;Body;Body		OpenSea	0.111877
cg06389605	chr6	168147420					OpenSea	0.110101
cg06389955	chr7	69736795	AUTS2;AUTS2;AUTS2	NM_001127232;NM_015570;NM_001127231	Body;Body;Body		OpenSea	0.0892081
cg06389974	chr2	157792238					OpenSea	0.126769
cg06390484	chr7	134575271	CALD1;CALD1;CALD1;CALD1;CALD1	NM_033139;NM_033157;NM_033140;NM_033138;NM_004342	TSS1500;Body;TSS1500;Body;Body		OpenSea	0.115829
cg06390960	chr17	36537232	SOCS7	NM_014598	Body		OpenSea	0.103729
cg06391109	chr8	106511768	ZFPM2	NM_012082	Body		OpenSea	0.0902484
cg06391627	chr12	3155778					OpenSea	0.087013
cg06392589	chr3	136676846	IL20RB;IL20RB	NM_144717;NM_144717	1stExon;5'UTR		OpenSea	0.137178
cg06392698	chr19	42781334				chr19:42784074-42785542	N_Shelf	0.0934002
cg06393098	chr19	46235602	FBXO46	NM_001080469	TSS1500	chr19:46236428-46236957	N_Shore	0.0930477
cg06393249	chr1	60172912	FGGY;FGGY;FGGY;FGGY	NM_018291;NM_001244714;NM_001113411;NM_001278224	Body;Body;Body;Body		OpenSea	0.110178
cg06393558	chr11	69982916	ANO1;ANO1	NM_018043;NR_030691	Body;Body		OpenSea	0.0881566
cg06393639	chr17	9049593	NTN1	NM_004822	Body		OpenSea	0.082415
cg06393679	chr7	7140086					OpenSea	0.0834412
cg06394109	chr16	1152511				chr16:1152412-1152700	Island	0.218131
cg06394333	chr7	121437819					OpenSea	0.0909403
cg06394523	chr5	37888817					OpenSea	0.101042
cg06394621	chr10	29236369					OpenSea	0.10006
cg06395423	chr2	61006679	PAPOLG	NM_022894	Body		OpenSea	0.0895579
cg06395425	chr16	61871849	CDH8	NM_001796	Body		OpenSea	0.105151
cg06395700	chr12	107539396					OpenSea	0.119831
cg06395706	chr15	72448022					OpenSea	0.0932299
cg06396119	chr13	49792767				chr13:49794125-49795542	N_Shore	0.107057
cg06396592	chr3	49706673	BSN	NM_003458	3'UTR		OpenSea	0.0928432
cg06397202	chr2	105716666	UTAT33	NR_110227	Body		OpenSea	0.0826702
cg06397347	chr11	57829011	OR9Q1	NM_001005212	5'UTR		OpenSea	0.0922277
cg06397732	chr13	22141970	MICU2	NM_152726	Body		OpenSea	0.13756
cg06397944	chr1	169818726	C1orf112;C1orf112	NM_018186;NM_018186	ExonBnd;Body		OpenSea	0.101706
cg06398242	chr2	46049176	PRKCE	NM_005400	Body		OpenSea	0.0898618
cg06398397	chr5	180549128					OpenSea	0.140504
cg06398529	chr16	84441433	ATP2C2;ATP2C2;ATP2C2	NM_001291454;NM_014861;NM_001286527	5'UTR;Body;Body		OpenSea	0.0952779
cg06399118	chr5	142066048	FGF1;FGF1;FGF1;FGF1;FGF1;FGF1;FGF1;FGF1;FGF1;FGF1;FGF1;FGF1;FGF1	NM_001257207;NM_001257207;NM_000800;NM_033136;NM_001257206;NM_001257205;NM_001144935;NM_001144934;NM_001257211;NM_001257209;NM_001257208;NM_000800;NM_033136	1stExon;5'UTR;5'UTR;5'UTR;5'UTR;5'UTR;5'UTR;5'UTR;TSS1500;TSS1500;TSS1500;1stExon;1stExon		OpenSea	0.0904609
cg06399398	chr1	235299630	RBM34;RBM34	NR_027762;NM_015014	Body;Body		OpenSea	0.122713
cg06399488	chr9	88742299	LOC101927623	NR_110996	TSS200		OpenSea	0.0998643
cg06399865	chr5	122063106	LOC101927379	NR_109881	Body		OpenSea	0.141348
cg06399881	chr4	69111391	TMPRSS11B;TMPRSS11B	NM_182502;NM_182502	1stExon;5'UTR		OpenSea	0.115415
cg06399901	chr12	50595902	LIMA1;LIMA1;LIMA1;LIMA1	NM_001243775;NM_001113547;NM_001113546;NM_016357	TSS1500;Body;Body;Body		OpenSea	0.144584
cg06399905	chr4	80604140					OpenSea	0.112612
cg06400288	chr1	184455065	C1orf21	NM_030806	Body		OpenSea	0.0877854
cg06400428	chr10	102107666	SCD	NM_005063	Body	chr10:102106182-102107722	Island	0.0866036
cg06400590	chr7	101138089	EMID2	NM_133457	Body		OpenSea	0.109557
cg06400730	chr17	47688678	SPOP;SPOP;SPOP;SPOP;SPOP;SPOP	NM_001007226;NM_001007227;NM_003563;NM_001007230;NM_001007229;NM_001007228	Body;Body;Body;Body;Body;Body		OpenSea	0.100532
cg06401459	chr9	134128240					OpenSea	0.0903763
cg06401532	chr16	24220008	PRKCB;PRKCB	NM_002738;NM_212535	Body;Body		OpenSea	0.0948204
cg06401842	chr1	37939075	ZC3H12A;LINC01137	NM_025079;NR_038842	TSS1500;Body	chr1:37939723-37940650	N_Shore	0.103765
cg06401950	chr17	65555682	PITPNC1;PITPNC1	NM_181671;NM_012417	Body;Body		OpenSea	0.0993482
cg06402135	chr2	106494706	NCK2;NCK2;NCK2	NM_001004722;NM_003581;NM_001004720	Body;Body;Body	chr2:106497787-106498577	N_Shelf	0.0852037
cg06403219	chr11	102900314					OpenSea	0.094278
cg06403278	chr21	27081991	JAM2;JAM2;JAM2;JAM2	NR_072999;NM_001270408;NM_001270407;NM_021219	Body;Body;Body;Body		OpenSea	0.101114
cg06404356	chr3	149106096					OpenSea	0.118803
cg06405246	chr10	5589740					OpenSea	0.0856547
cg06407172	chr1	6445916	ACOT7;ACOT7	NM_181864;NM_007274	TSS200;Body		OpenSea	0.116753
cg06407657	chr20	43937138	MATN4;RBPJL;MATN4;MATN4	NM_030592;NM_014276;NM_003833;NM_030590	TSS200;Body;TSS200;TSS200	chr20:43935199-43935633	S_Shore	0.0911368
cg06407843	chr6	43279607				chr6:43276419-43276659	S_Shelf	0.0912448
cg06409316	chr6	35642470	FKBP5;FKBP5;FKBP5;FKBP5	NM_001145776;NM_001145777;NM_004117;NM_001145775	5'UTR;5'UTR;5'UTR;5'UTR		OpenSea	0.117096
cg06410056	chr7	111977756	ZNF277	NM_021994	Body		OpenSea	0.084969
cg06411355	chr16	4071211	ADCY9	NM_001116	Body		OpenSea	0.120191
cg06411688	chr11	35395481	SLC1A2;SLC1A2;SLC1A2	NM_004171;NM_001252652;NM_001195728	Body;5'UTR;5'UTR		OpenSea	0.134412
cg06412047	chr1	42603715					OpenSea	0.12486
cg06412323	chr20	43108009	TTPAL;TTPAL	NM_024331;NM_001039199	5'UTR;5'UTR	chr20:43104406-43104654	S_Shelf	0.0910389
cg06412669	chr17	78735550	RPTOR;RPTOR	NM_001163034;NM_020761	Body;Body		OpenSea	0.0825859
cg06413137	chr11	123247131					OpenSea	0.0867932
cg06413873	chr2	71346581	MCEE	NM_032601	Body		OpenSea	0.124481
cg06414499	chr10	90643335	STAMBPL1	NM_020799	5'UTR	chr10:90639787-90640623	S_Shelf	0.116799
cg06414816	chr5	110062837	TMEM232	NM_001039763	TSS1500		OpenSea	0.103217
cg06415313	chr2	16984206					OpenSea	0.0824543
cg06415712	chr11	15848940					OpenSea	0.161316
cg06416764	chr19	52227967	HAS1	NM_001523	TSS1500		OpenSea	0.120404
cg06417215	chr16	3281522	ZNF200;ZNF200;ZNF200;ZNF200;ZNF200;ZNF200	NM_001145448;NM_001145447;NM_001145446;NM_198087;NM_003454;NM_198088	Body;Body;Body;Body;Body;Body	chr16:3284639-3285511	N_Shelf	0.0964549
cg06417478	chr19	12876846	HOOK2;HOOK2	NM_001100176;NM_013312	Body;Body	chr19:12876889-12877108	N_Shore	0.267811
cg06417508	chr17	53352068	HLF	NM_002126	Body		OpenSea	0.0965216
cg06418245	chr10	26490790	MYO3A	NM_017433	Body		OpenSea	0.0840157
cg06418282	chr8	90913525	OSGIN2;OSGIN2	NM_004337;NM_001126111	TSS1500;TSS1500	chr8:90914197-90915340	N_Shore	0.0868254
cg06419268	chr1	206879950	MAPKAPK2;MAPKAPK2	NM_032960;NM_004759	Body;Body		OpenSea	0.085151
cg06419402	chr22	41773436	TEF	NM_001145398	Body	chr22:41777430-41778281	N_Shelf	0.120376
cg06419546	chr6	154890830					OpenSea	0.10869
cg06419732	chr1	205498530	CDK18;CDK18;CDK18	NM_002596;NM_212502;NM_212503	Body;Body;Body	chr1:205498003-205498590	Island	0.103034
cg06421123	chr16	84438771	ATP2C2;ATP2C2;ATP2C2	NM_001291454;NM_014861;NM_001286527	TSS1500;Body;Body		OpenSea	0.10652
cg06421174	chr17	8080587	TMEM107;TMEM107	NM_183065;NM_032354	TSS1500;TSS1500	chr17:8079490-8080125	S_Shore	0.0833946
cg06421527	chr12	12131739					OpenSea	0.125249
cg06422009	chr1	211667692	RD3;RD3	NM_001164688;NM_183059	TSS1500;TSS1500		OpenSea	0.106212
cg06422011	chr7	84765476					OpenSea	0.0830143
cg06422039	chr16	1128698	SSTR5;LOC146336	NM_001053;NR_027242	TSS200;Body	chr16:1128223-1130394	Island	0.132073
cg06422471	chr22	51169500	SHANK3	NM_001080420	Body	chr22:51169027-51170019	Island	0.0864556
cg06422558	chr1	30464177					OpenSea	0.0826701
cg06422883	chr5	72528296				chr5:72529099-72529976	N_Shore	0.10307
cg06422926	chr2	236287220					OpenSea	0.123008
cg06423211	chr19	551401				chr19:551290-551542	Island	0.129014
cg06423716	chr10	23370459					OpenSea	0.106746
cg06423822	chr7	157701024	PTPRN2;PTPRN2;PTPRN2	NM_002847;NM_130842;NM_130843	Body;Body;Body	chr7:157702996-157703285	N_Shore	0.087186
cg06423925	chr10	105883847	C10orf78;C10orf78	NM_001002759;NM_145247	Body;Body	chr10:105881449-105881947	S_Shore	0.0865515
cg06425162	chr17	72935898	OTOP3	NM_178233	Body	chr17:72931729-72932601	S_Shelf	0.107238
cg06425805	chr10	29205221					OpenSea	0.114507
cg06425848	chr14	105841077	PACS2;PACS2;PACS2	NM_001100913;NM_015197;NM_001243127	Body;Body;Body		OpenSea	0.108578
cg06426248	chr5	59815420	PART1;PART1	NR_024617;NR_028509	Body;Body		OpenSea	0.137905
cg06426432	chr4	68260334					OpenSea	0.103059
cg06426784	chr7	91923764	ANKIB1	NM_019004	5'UTR		OpenSea	0.0889684
cg06426792	chr3	56810433	ARHGEF3;ARHGEF3;ARHGEF3;ARHGEF3	NM_001128616;NM_019555;NM_001289698;NM_001128615	TSS1500;Body;Body;Body		OpenSea	0.113238
cg06427571	chr4	189863116					OpenSea	0.10076
cg06427816	chr17	1090326	ABR;ABR	NM_001159746;NM_001159746	1stExon;5'UTR		OpenSea	0.0842257
cg06427867	chr21	31588661	CLDN8	NM_199328	TSS1500		OpenSea	0.105069
cg06428175	chr15	63150706					OpenSea	0.123363
cg06429466	chr7	142583296	TRPV6;TRPV6	NM_018646;NM_018646	1stExon;5'UTR		OpenSea	0.105554
cg06429507	chr9	82677132					OpenSea	0.0826573
cg06429625	chr11	1521613					OpenSea	0.137868
cg06430632	chr6	166746926	SFT2D1	NM_145169	Body		OpenSea	0.107386
cg06430854	chr3	159556212	SCHIP1;IQCJ-SCHIP1;IQCJ-SCHIP1;SCHIP1;SCHIP1;SCHIP1	NM_001197109;NM_001197114;NM_001197113;NM_014575;NM_001197107;NM_001197108	TSS1500;Body;Body;Body;Body;Body		OpenSea	0.0885486
cg06430860	chr3	15651863	BTD;BTD;BTD;BTD;BTD	NM_001281724;NM_001281723;NM_001281726;NM_000060;NM_001281725	5'UTR;Body;Body;Body;5'UTR		OpenSea	0.0901077
cg06431347	chr2	235935754	SH3BP4	NM_014521	5'UTR		OpenSea	0.103548
cg06431433	chr11	55763279	OR5F1	NM_003697	TSS1500		OpenSea	0.104322
cg06431864	chr5	179868587					OpenSea	0.131511
cg06432320	chr15	67458276	SMAD3;SMAD3;SMAD3;SMAD3	NM_001145104;NM_001145103;NM_001145102;NM_005902	TSS1500;Body;Body;Body		OpenSea	0.0908102
cg06432465	chr15	68552172					OpenSea	0.0883693
cg06433063	chr6	138572213	ARFGEF3	NM_020340	Body		OpenSea	0.11617
cg06433097	chr8	134224541	WISP1;WISP1;WISP1;WISP1;WISP1	NR_037944;NM_001204869;NM_003882;NM_001204870;NM_080838	Body;Body;Body;Body;Body		OpenSea	0.127243
cg06433809	chr6	105308244	HACE1;HACE1	NM_020771;NR_104424	TSS1500;TSS1500	chr6:105307119-105307916	S_Shore	0.128489
cg06433816	chr9	140311437	EXD3	NM_017820	5'UTR	chr9:140310894-140312457	Island	0.0833918
cg06433895	chr16	68873850				chr16:68877358-68877817	N_Shelf	0.103755
cg06433985	chr10	134998121	KNDC1	NM_152643	Body	chr10:134999520-134999831	N_Shore	0.121207
cg06434490	chr6	31494261					OpenSea	0.0840109
cg06435702	chr1	225116594	DNAH14;DNAH14;DNAH14	NM_001373;NM_001145154;NM_144989	TSS1500;TSS1500;TSS1500	chr1:225117220-225117781	N_Shore	0.0867135
cg06435954	chr1	51169446	FAF1	NM_007051	Body		OpenSea	0.0878768
cg06436185	chr7	151442351	PRKAG2;PRKAG2	NM_016203;NM_001040633	Body;Body		OpenSea	0.119466
cg06436488	chr16	84560887					OpenSea	0.0987238
cg06436504	chr3	99833735	C3orf26;C3orf26;FILIP1L;FILIP1L	NM_001167924;NM_032359;NM_001042459;NM_182909	TSS200;Body;TSS1500;TSS1500		OpenSea	0.0937241
cg06437144	chr17	45973627	SP2;SP2	NM_003110;NM_003110	5'UTR;1stExon	chr17:45973465-45974254	Island	0.0860781
cg06437574	chr8	102235334				chr8:102236153-102236949	N_Shore	0.128386
cg06437667	chr4	185318230	IRF2	NM_002199	Body		OpenSea	0.0862167
cg06437740	chr13	48575927	SUCLA2	NM_003850	TSS1500	chr13:48575080-48575575	S_Shore	0.116268
cg06437840	chr6	33048529	HLA-DPB1	NM_002121	Body	chr6:33048416-33048814	Island	0.113661
cg06438531	chr9	101760846	COL15A1	NM_001855	Body		OpenSea	0.0938194
cg06438797	chr16	66876872	CA7	NM_005182	TSS1500	chr16:66878172-66879072	N_Shore	0.106536
cg06439489	chr5	176044620				chr5:176046143-176047641	N_Shore	0.0862471
cg06439535	chr6	107980220	SOBP	NM_018013	3'UTR		OpenSea	0.116056
cg06439554	chr3	71527933	FOXP1;FOXP1;FOXP1;FOXP1;FOXP1	NM_001244816;NM_001244808;NM_032682;NM_001244810;NM_001012505	5'UTR;5'UTR;5'UTR;5'UTR;5'UTR		OpenSea	0.106987
cg06439889	chr6	72077399					OpenSea	0.0874121
cg06440041	chr10	81209907					OpenSea	0.11654
cg06440361	chr13	50590075	TRIM13;KCNRG;TRIM13;KCNRG;TRIM13;TRIM13;DLEU2	NM_001007278;NM_199464;NM_213590;NM_173605;NM_005798;NM_052811;NR_002612	3'UTR;1stExon;3'UTR;1stExon;3'UTR;3'UTR;Body		OpenSea	0.087914
cg06440603	chr17	36008818					OpenSea	0.0844887
cg06440620	chr12	56650966	ANKRD52	NM_173595	Body	chr12:56651692-56652527	N_Shore	0.0999714
cg06440960	chr1	155828926	SYT11	NM_152280	TSS1500	chr1:155829109-155829431	N_Shore	0.085916
cg06441150	chr1	111990835	WDR77;ATP5F1	NM_024102;NM_001688	Body;TSS1500	chr1:111991304-111992202	N_Shore	0.110755
cg06441265	chr12	32418192	BICD1;BICD1	NM_001003398;NM_001714	Body;Body		OpenSea	0.089782
cg06441926	chr1	227221765	CDC42BPA;CDC42BPA	NM_003607;NM_014826	Body;Body		OpenSea	0.12194
cg06442437	chr2	102679203					OpenSea	0.10226
cg06442597	chr17	73677493	SAP30BP;SAP30BP;SAP30BP;SAP30BP;SAP30BP	NR_126037;NR_126036;NM_013260;NM_001301855;NM_001301839	Body;Body;Body;Body;Body		OpenSea	0.107004
cg06442718	chr5	454142	EXOC3	NM_007277	Body		OpenSea	0.10153
cg06443644	chr1	1846046	CALML6	NM_138705	TSS1500		OpenSea	0.114614
cg06443794	chr10	63754212	ARID5B	NM_032199	Body		OpenSea	0.123284
cg06444025	chr17	4804104	CHRNE;C17orf107	NM_000080;NM_001145536	Body;3'UTR	chr17:4802265-4805402	Island	0.0980349
cg06444625	chr10	94239102	IDE;IDE	NM_001165946;NM_004969	Body;Body		OpenSea	0.0965954
cg06444855	chr5	38819991	OSMR-AS1	NR_109951	Body		OpenSea	0.100238
cg06445366	chr1	163138086	RGS5;RGS5;RGS5;LOC101928404;RGS5	NM_003617;NM_001254749;NM_001195303;NR_110699;NM_001254748	Body;Body;5'UTR;Body;5'UTR		OpenSea	0.131329
cg06445944	chr5	67586928	PIK3R1;PIK3R1;PIK3R1	NM_181523;NM_181504;NM_181524	Body;Body;Body	chr5:67584213-67584451	S_Shelf	0.0837025
cg06446408	chr16	73266679					OpenSea	0.120018
cg06446599	chr2	220139453					OpenSea	0.0958149
cg06447819	chr3	60523296	FHIT;FHIT	NM_002012;NM_001166243	5'UTR;5'UTR		OpenSea	0.103957
cg06447900	chr6	69023968	LOC101928280	NR_125854	Body		OpenSea	0.0846906
cg06448298	chr2	16815291	FAM49A	NM_030797	5'UTR		OpenSea	0.13949
cg06448603	chr5	33659084	ADAMTS12	NM_030955	Body		OpenSea	0.114316
cg06449232	chr4	183553413	TENM3	NM_001080477	Body		OpenSea	0.0940956
cg06449385	chr17	4741523	MINK1;MINK1;MINK1;MINK1	NM_015716;NM_153827;NM_170663;NM_001024937	Body;Body;Body;Body		OpenSea	0.101211
cg06449458	chr2	43861173				chr2:43864322-43864956	N_Shelf	0.0848759
cg06450048	chr9	216064	C9orf66;DOCK8	NM_152569;NM_203447	TSS200;Body	chr9:214586-215431	S_Shore	0.0898142
cg06450563	chr15	80475159	FAH	NM_000137	Body		OpenSea	0.117359
cg06451255	chr3	88112988	CGGBP1	NM_001195308	5'UTR		OpenSea	0.0830475
cg06451467	chr1	98369409	DPYD;DPYD	NM_000110;NM_001160301	Body;Body		OpenSea	0.13082
cg06452129	chr16	85265566				chr16:85269192-85269464	N_Shelf	0.125048
cg06452234	chr12	10492301					OpenSea	0.131616
cg06452707	chr8	144380792	ZNF696	NM_030895	3'UTR	chr8:144377930-144379275	S_Shore	0.111095
cg06453056	chr17	46013442	SP2-AS1;SP2-AS1	NR_103857;NR_103856	Body;Body		OpenSea	0.0963563
cg06453088	chr4	5887725	CRMP1;CRMP1	NM_001014809;NM_001313	Body;Body	chr4:5889203-5890645	N_Shore	0.0858591
cg06453241	chr2	217753811					OpenSea	0.109884
cg06453901	chr5	91895923					OpenSea	0.0887598
cg06454226	chr18	2572965	NDC80;METTL4	NM_006101;NM_022840	5'UTR;TSS1500	chr18:2571286-2571580	S_Shore	0.08739
cg06454388	chr1	151072426	GABPB2	NM_144618	Body		OpenSea	0.0897055
cg06454538	chr5	33343903					OpenSea	0.112954
cg06454579	chr11	116823472	SIK3;SIK3;SIK3	NM_001281749;NM_025164;NM_001281748	Body;Body;5'UTR		OpenSea	0.0963552
cg06454983	chr18	12418005	SLMO1;SLMO1	NM_006553;NM_001142405	Body;Body	chr18:12420135-12420863	N_Shelf	0.0999523
cg06455798	chr8	125484770	RNF139-AS1	NR_108047	Body	chr8:125486521-125487622	N_Shore	0.0966496
cg06455953	chr17	53362622	HLF	NM_002126	Body		OpenSea	0.0918534
cg06456031	chr7	134832850	TMEM140;TMEM140	NM_018295;NM_018295	1stExon;5'UTR		OpenSea	0.0858629
cg06456443	chr8	29717192					OpenSea	0.10744
cg06456840	chr1	183994221	COLGALT2;COLGALT2;COLGALT2	NM_001303420;NM_015101;NM_001303421	Body;Body;5'UTR		OpenSea	0.0896067
cg06456847	chr10	63808883	ARID5B;ARID5B	NM_001244638;NM_032199	TSS200;Body		OpenSea	0.123788
cg06457736	chr3	11178683	HRH1	NM_001098213	TSS200		OpenSea	0.0995264
cg06457979	chr5	33181049					OpenSea	0.0957606
cg06458256	chr1	211646281					OpenSea	0.0862652
cg06458411	chr5	177002682					OpenSea	0.0870999
cg06458557	chr16	88316505				chr16:88310706-88312553	S_Shelf	0.0969326
cg06458707	chr7	1083209	C7orf50;C7orf50;C7orf50	NM_001134395;NM_032350;NM_001134396	Body;Body;Body	chr7:1084387-1084595	N_Shore	0.087684
cg06459913	chr16	11361823	TNP2	NM_005425	3'UTR		OpenSea	0.0895252
cg06460023	chr9	107593948	ABCA1	NM_005502	Body		OpenSea	0.0987857
cg06460126	chr19	49428646					OpenSea	0.163032
cg06460475	chr11	7110148	RBMXL2	NM_014469	TSS200	chr11:7110132-7111376	Island	0.131499
cg06460600	chr11	65557538	OVOL1;OVOL1-AS1	NM_004561;NR_108085	Body;Body	chr11:65553749-65555573	S_Shore	0.0999978
cg06460642	chr11	26637004	ANO3	NM_031418	Body		OpenSea	0.0993288
cg06460866	chr5	57133826					OpenSea	0.119596
cg06461981	chr11	6890151	OR10A2	NM_001004460	TSS1500		OpenSea	0.08662
cg06462174	chr17	30813688	CDK5R1	NM_003885	TSS1500	chr17:30813177-30815239	Island	0.089904
cg06462760	chr22	46201419	ATXN10;ATXN10	NM_001167621;NM_013236	Body;Body		OpenSea	0.0916605
cg06463424	chr8	55471698					OpenSea	0.119636
cg06463589	chr16	56659652	MT1E;MT1E	NM_175617;NM_175617	1stExon;5'UTR	chr16:56659107-56659660	Island	0.111334
cg06463685	chr6	18380900					OpenSea	0.0983919
cg06464087	chr9	117963452	2024-12-01	NM_017418	5'UTR		OpenSea	0.0850058
cg06464203	chr10	15944083					OpenSea	0.0903998
cg06464753	chr20	45574574	EYA2;EYA2	NM_172110;NM_005244	5'UTR;5'UTR		OpenSea	0.105584
cg06464885	chr5	111553674	EPB41L4A	NM_022140	Body		OpenSea	0.0892518
cg06465076	chr5	96027378	CAST;CAST;CAST;CAST;CAST	NM_001750;NM_001042441;NM_173063;NM_001042440;NM_001042442	Body;Body;Body;Body;Body		OpenSea	0.0825887
cg06465285	chr8	61930693					OpenSea	0.0892824
cg06465407	chr3	153853796	ARHGEF26;ARHGEF26;ARHGEF26	NM_001251963;NM_001251962;NM_015595	Body;Body;Body		OpenSea	0.0914686
cg06466407	chr9	128312369	MAPKAP1;MAPKAP1;MAPKAP1;MAPKAP1;MAPKAP1;MAPKAP1	NM_001006621;NM_001006620;NM_024117;NM_001006619;NM_001006617;NM_001006618	Body;Body;Body;Body;Body;Body		OpenSea	0.108849
cg06466659	chr2	213990963	IKZF2;IKZF2	NM_001079526;NM_016260	Body;Body		OpenSea	0.0901246
cg06466728	chr20	42825248	C20orf111	NM_016470	3'UTR		OpenSea	0.115086
cg06466796	chr2	218691529	TNS1	NM_022648	Body		OpenSea	0.0864713
cg06467327	chr9	103359660				chr9:103360955-103361312	N_Shore	0.0880433
cg06467866	chr4	127493584					OpenSea	0.0908265
cg06468048	chr5	43387394	CCL28;CCL28;CCL28;CCL28	NM_001301875;NM_148672;NM_001301874;NM_001301873	Body;Body;Body;Body		OpenSea	0.11358
cg06468619	chr19	50084552	NOSIP;PRRG2	NM_015953;NM_000951	TSS1500;TSS200	chr19:50083757-50083986	S_Shore	0.0912545
cg06468911	chr6	13272942	PHACTR1;PHACTR1	NM_001242648;NM_030948	Body;Body		OpenSea	0.0996056
cg06469850	chr9	104198544	ALDOB	NM_000035	TSS1500		OpenSea	0.089308
cg06470424	chr19	1968456	CSNK1G2	NM_001319	5'UTR	chr19:1969438-1970136	N_Shore	0.08866
cg06470558	chr5	176816828	SLC34A1;SLC34A1	NM_003052;NM_001167579	Body;3'UTR		OpenSea	0.0898008
cg06470734	chr10	5448133	TUBAL3;TUBAL3	NM_001171864;NM_024803	TSS1500;TSS1500		OpenSea	0.0884411
cg06470951	chr2	240366416					OpenSea	0.139123
cg06471596	chr7	101579936	CUX1;CUX1;CUX1	NM_181500;NM_181552;NM_001913	Body;Body;Body		OpenSea	0.120669
cg06473097	chr8	73643063	LOC101926908;KCNB2	NR_110656;NM_004770	TSS1500;Body		OpenSea	0.0882718
cg06473363	chr6	31631797	BAT4	NM_033177	Body	chr6:31632815-31634093	N_Shore	0.103691
cg06473448	chr15	34652705	LPCAT4	NM_153613	Body		OpenSea	0.107001
cg06473941	chr16	81678907	CMIP;CMIP	NM_030629;NM_198390	Body;Body		OpenSea	0.101013
cg06474219	chr6	43489204	POLR1C;POLR1C	NM_004875;NM_203290	Body;3'UTR		OpenSea	0.0900853
cg06474449	chr7	55313442	ELDR	NR_110426	Body		OpenSea	0.169422
cg06475339	chr2	149351829					OpenSea	0.113661
cg06475911	chr2	219446965	RQCD1;RQCD1;RQCD1;RQCD1	NR_073390;NM_001271635;NM_005444;NM_001271634	Body;Body;Body;Body		OpenSea	0.103297
cg06476438	chr2	12674764					OpenSea	0.110607
cg06476495	chr20	57531309					OpenSea	0.096509
cg06476522	chr2	76496120					OpenSea	0.140636
cg06476693	chr11	130283454	ADAMTS8	NM_007037	Body		OpenSea	0.108462
cg06476926	chr17	80867707	TBCD	NM_005993	Body	chr17:80871287-80871504	N_Shelf	0.10547
cg06476964	chr2	101433372				chr2:101434979-101437453	N_Shore	0.122164
cg06477145	chr10	5811667	GDI2;GDI2	NM_001115156;NM_001494	Body;Body		OpenSea	0.0913597
cg06477600	chr8	38662686	TACC1;TACC1;TACC1	NM_001146216;NM_001122824;NM_006283	5'UTR;Body;Body		OpenSea	0.0867855
cg06477663	chr13	46757415	LCP1	NM_002298	TSS1500		OpenSea	0.176336
cg06477805	chr3	61912802	PTPRG	NM_002841	Body		OpenSea	0.103812
cg06478004	chr16	56550134	BBS2	NM_031885	Body	chr16:56553529-56554075	N_Shelf	0.13527
cg06478219	chr3	79654020	ROBO1	NM_002941	5'UTR		OpenSea	0.107904
cg06478504	chr2	240174613	HDAC4	NM_006037	Body		OpenSea	0.129986
cg06478886	chr5	135416029				chr5:135416204-135416475	N_Shore	0.141761
cg06479024	chr14	71679318					OpenSea	0.123762
cg06479609	chr13	51971623	INTS6;INTS6	NM_012141;NM_001039937	Body;Body		OpenSea	0.120028
cg06479820	chr14	75783437					OpenSea	0.124865
cg06480654	chr16	80074762					OpenSea	0.104548
cg06480765	chr6	56021657	COL21A1	NM_030820	Body		OpenSea	0.121636
cg06480930	chr12	46726241					OpenSea	0.148155
cg06481141	chr20	40096507	CHD6	NM_032221	Body		OpenSea	0.0904816
cg06481431	chr19	6745321	TRIP10	NM_004240	Body	chr19:6746023-6746292	N_Shore	0.10039
cg06482260	chr12	52637429	KRT7	NM_005556	Body	chr12:52639195-52639416	N_Shore	0.0919864
cg06482989	chr17	7494095	SOX15	NM_006942	TSS1500	chr17:7492314-7492945	S_Shore	0.10069
cg06483505	chr6	4607680					OpenSea	0.120191
cg06483857	chr5	88692528					OpenSea	0.0842747
cg06484146	chr7	12443880	VWDE	NM_001135924	TSS200	chr7:12443163-12443705	S_Shore	0.0877859
cg06484755	chr9	123867869	CNTRL	NM_007018	Body		OpenSea	0.0915869
cg06484881	chr8	125797573					OpenSea	0.0991991
cg06485084	chr8	23482908					OpenSea	0.103435
cg06485333	chr1	10479557	PGD;PGD;PGD	NM_001304451;NM_002631;NM_001304452	Body;Body;Body		OpenSea	0.0917475
cg06485774	chr1	184859325	FAM129A	NM_052966	Body		OpenSea	0.0868968
cg06486241	chr1	14059619	PRDM2;PRDM2;PRDM2	NM_015866;NM_012231;NM_001135610	Body;Body;Body		OpenSea	0.0894448
cg06486409	chr7	130868715	MKLN1	NM_001145354	Body		OpenSea	0.0898101
cg06487123	chr9	100752788	ANP32B	NM_006401	Body		OpenSea	0.0955888
cg06487194	chr6	15345097	JARID2	NM_004973	Body		OpenSea	0.0881725
cg06487449	chr3	31179623					OpenSea	0.113913
cg06487630	chr12	48275764	VDR;VDR;VDR	NM_001017536;NM_000376;NM_001017535	Body;5'UTR;5'UTR		OpenSea	0.105395
cg06487943	chr16	11319398					OpenSea	0.102122
cg06488165	chr13	73543215	PIBF1	NM_006346	Body		OpenSea	0.0864785
cg06488187	chr17	25735730					OpenSea	0.112673
cg06488283	chr12	26581978	ITPR2	NM_002223	Body		OpenSea	0.132826
cg06488349	chr9	114700360					OpenSea	0.0950148
cg06488467	chr1	238216183					OpenSea	0.144965
cg06488536	chr6	147225846					OpenSea	0.116995
cg06488617	chr5	139616963	CYSTM1	NM_032412	Body		OpenSea	0.104829
cg06489002	chr12	77555649					OpenSea	0.0888899
cg06489008	chr20	23433349	CST11;CST11	NM_130794;NM_080830	1stExon;1stExon		OpenSea	0.11853
cg06489385	chr7	89842043	STEAP2-AS1;STEAP2;STEAP2;STEAP2;STEAP2;STEAP2;STEAP2	NR_110029;NM_001040666;NM_152999;NM_001244945;NM_001244944;NM_001040665;NM_001244946	TSS1500;TSS1500;5'UTR;5'UTR;5'UTR;5'UTR;5'UTR	chr7:89840813-89841491	S_Shore	0.082564
cg06489744	chr11	70557772	SHANK2	NM_012309	Body		OpenSea	0.0927365
cg06489760	chr2	38862190					OpenSea	0.0838118
cg06489993	chr19	47082996	PPP5D1	NM_001205281	Body		OpenSea	0.193865
cg06490299	chr14	37422079	MIR4503;SLC25A21;SLC25A21	NR_039725;NM_001171170;NM_030631	TSS1500;Body;Body		OpenSea	0.115544
cg06490548	chr9	100672851	C9orf156	NM_016481	Body		OpenSea	0.132521
cg06490627	chr16	50344198	ADCY7	NM_001114	Body		OpenSea	0.0863275
cg06490751	chr1	247692868	GCSAML;GCSAML;GCSAML;GCSAML-AS1;GCSAML;GCSAML;GCSAML	NM_001281853;NM_001281835;NM_001281834;NR_027309;NM_001281838;NM_001281836;NM_001281837	5'UTR;5'UTR;5'UTR;Body;5'UTR;5'UTR;5'UTR	chr1:247694035-247694501	N_Shore	0.0872119
cg06490868	chr10	79725233					OpenSea	0.129431
cg06491590	chr7	4855406	RADIL	NM_018059	Body	chr7:4855990-4856212	N_Shore	0.210483
cg06492024	chr2	183224447	PDE1A;PDE1A	NM_005019;NM_001003683	Body;Body		OpenSea	0.0890828
cg06492076	chr2	74415025					OpenSea	0.12247
cg06492235	chr2	205823322	PARD3B;PARD3B;PARD3B;PARD3B	NM_001302769;NM_205863;NM_152526;NM_057177	Body;Body;Body;Body		OpenSea	0.0823369
cg06492412	chr20	634850	SRXN1	NM_080725	TSS1500	chr20:633541-634330	S_Shore	0.109854
cg06492521	chr10	532357	DIP2C	NM_014974	Body	chr10:530713-531099	S_Shore	0.0984044
cg06493207	chr5	174160825				chr5:174162366-174162843	N_Shore	0.0841677
cg06493556	chr2	178106636	NFE2L2;NFE2L2;NFE2L2	NM_006164;NM_001145413;NM_001145412	Body;5'UTR;5'UTR		OpenSea	0.106019
cg06493680	chr6	93204936					OpenSea	0.0946038
cg06494218	chr3	149359618	WWTR1;WWTR1;WWTR1	NM_001168280;NM_001168278;NM_015472	Body;Body;Body		OpenSea	0.0841393
cg06494435	chr11	92576950	FAT3	NM_001008781	Body		OpenSea	0.112642
cg06494642	chr16	67233861	ELMO3	NM_024712	Body	chr16:67233032-67233862	Island	0.120291
cg06494734	chr1	160833846	CD244;CD244;CD244	NM_001166664;NM_001166663;NM_016382	TSS1500;TSS1500;TSS1500		OpenSea	0.151268
cg06494746	chr2	70456199	TIA1;TIA1;TIA1	NM_022173;NM_022173;NM_022037	ExonBnd;Body;Body		OpenSea	0.101854
cg06494955	chr7	30212842					OpenSea	0.0901831
cg06494960	chr12	47613263	PCED1B;PCED1B	NM_001281429;NM_138371	5'UTR;5'UTR		OpenSea	0.134848
cg06495631	chr5	178692806	ADAMTS2;ADAMTS2	NM_021599;NM_014244	Body;Body		OpenSea	0.103648
cg06496010	chr2	97201196	ARID5A	NM_212481	TSS1500	chr2:97202313-97203787	N_Shore	0.0829259
cg06496803	chr4	6940915	TBC1D14;TBC1D14	NM_001113361;NM_020773	Body;Body		OpenSea	0.0823391
cg06497190	chr20	35179293	DLGAP4-AS1	NR_109939	Body		OpenSea	0.161784
cg06497544	chr3	3686877					OpenSea	0.0881075
cg06497921	chr2	11796786				chr2:11796850-11797236	N_Shore	0.129708
cg06498212	chr7	156327901	LINC01006	NR_103858	Body		OpenSea	0.120159
cg06498255	chr1	40318469	TRIT1	NM_017646	Body		OpenSea	0.116964
cg06499359	chr3	52141105	POC1A;POC1A;POC1A	NM_001161581;NM_001161580;NM_015426	Body;Body;Body		OpenSea	0.0880819
cg06499424	chr2	242078193	PASK;PASK;PASK;PASK;PASK;PASK;PASK;PASK;PASK;PASK	NM_001252124;NM_001252122;NM_001252120;NM_001252119;NM_015148;NM_001252122;NM_001252120;NM_001252119;NM_015148;NM_001252124	ExonBnd;ExonBnd;ExonBnd;ExonBnd;ExonBnd;Body;Body;Body;Body;Body		OpenSea	0.134315
cg06500587	chr10	12163332	DHTKD1	NM_018706	3'UTR		OpenSea	0.105381
cg06500932	chr8	127882188					OpenSea	0.113693
cg06500947	chr21	36117511	LINC01426;LINC01426	NR_038886;NR_038885	TSS1500;TSS1500		OpenSea	0.127011
cg06501007	chr5	55118656				chr5:55117573-55117966	S_Shore	0.0948693
cg06501038	chr3	59760481	FHIT;FHIT	NM_002012;NM_001166243	Body;Body		OpenSea	0.103509
cg06501109	chr6	30850309	DDR1	NM_001297652	TSS200	chr6:30852102-30852676	N_Shore	0.0826354
cg06501333	chr4	103419193				chr4:103422091-103423229	N_Shelf	0.10911
cg06501606	chr2	169077032	STK39	NM_013233	Body		OpenSea	0.135009
cg06501721	chr3	14217071	XPC;XPC;XPC	NR_027299;NM_001145769;NM_004628	Body;Body;Body	chr3:14219715-14220408	N_Shelf	0.123862
cg06501988	chr2	196696232	DNAH7	NM_018897	Body		OpenSea	0.11839
cg06502122	chr21	35796374					OpenSea	0.0970814
cg06503240	chr9	13916066					OpenSea	0.0935809
cg06503422	chr8	103524071					OpenSea	0.121265
cg06503715	chr17	80491688	FOXK2	NM_004514	Body		OpenSea	0.11479
cg06504039	chr6	32978379	HLA-DOA	NM_002119	TSS1500	chr6:32975684-32975926	S_Shelf	0.120481
cg06504116	chr17	6001737	WSCD1	NM_015253	Body		OpenSea	0.106062
cg06504212	chr17	64943604					OpenSea	0.107502
cg06504925	chr11	126872760				chr11:126873091-126873809	N_Shore	0.0840734
cg06505056	chr1	208827780					OpenSea	0.0952842
cg06506863	chr7	150896449					OpenSea	0.122118
cg06506936	chr12	68152006					OpenSea	0.0845208
cg06507186	chr15	22941822	CYFIP1;CYFIP1	NM_014608;NM_001287810	Body;Body	chr15:22945002-22945206	N_Shelf	0.0859625
cg06508395	chr5	84845218					OpenSea	0.107088
cg06510950	chr7	31553511	CCDC129	NM_001257967	TSS200		OpenSea	0.0992541
cg06511117	chr17	19216903	EPN2;EPN2;EPN2	NM_014964;NM_148921;NM_001102664	Body;Body;Body		OpenSea	0.14216
cg06511149	chr19	30469222	URI1;URI1;URI1	NM_001252641;NR_045557;NM_003796	Body;Body;Body		OpenSea	0.0836818
cg06511235	chr6	136523013					OpenSea	0.0961875
cg06511312	chr1	3459949	MEGF6	NM_001409	Body	chr1:3459874-3460269	Island	0.12997
cg06511330	chr1	234635574					OpenSea	0.107476
cg06511343	chr5	3310778					OpenSea	0.102525
cg06511395	chr14	60470163	LRRC9	NR_075071	Body		OpenSea	0.126714
cg06511653	chr12	26472706					OpenSea	0.15186
cg06511729	chr6	148932600					OpenSea	0.114902
cg06511943	chr10	105650044	OBFC1	NM_024928	Body		OpenSea	0.113348
cg06512115	chr2	157262176					OpenSea	0.0870742
cg06513139	chr19	4455923	UBXN6;UBXN6	NM_025241;NM_001171091	Body;TSS1500	chr19:4457493-4458040	N_Shore	0.120291
cg06513247	chr17	75446661	SEPT9;SEPT9;SEPT9;SEPT9;SEPT9;SEPT9;SEPT9	NM_001113496;NM_001113492;NM_001113496;NM_001113493;NM_001113491;NM_006640;NM_001113494	1stExon;Body;5'UTR;Body;Body;Body;Body	chr17:75447477-75447821	N_Shore	0.087665
cg06513375	chr8	145955988	ZNF251	NM_138367	Body	chr8:145955639-145955989	Island	0.0926374
cg06513469	chr5	5103406					OpenSea	0.102679
cg06513971	chr14	65423293	RAB15;RAB15;CHURC1-FNTB;CHURC1-FNTB	NM_001308154;NM_198686;NM_001202559;NM_001202558	Body;Body;Body;Body		OpenSea	0.11978
cg06514530	chr6	15587159	DTNBP1;DTNBP1;DTNBP1;DTNBP1;DTNBP1;DTNBP1	NM_001271667;NM_001271669;NM_001271668;NM_032122;NR_036448;NM_183040	Body;Body;Body;Body;Body;Body		OpenSea	0.0884292
cg06514855	chr17	21220141				chr17:21219991-21220412	Island	0.0918757
cg06514859	chr1	29077140	YTHDF2;YTHDF2;YTHDF2	NM_001173128;NM_016258;NM_001172828	Body;Body;Body		OpenSea	0.100184
cg06515041	chr2	242171586	HDLBP;HDLBP;HDLBP	NM_005336;NM_203346;NM_001243900	Body;Body;Body		OpenSea	0.0960926
cg06515328	chr6	168559503					OpenSea	0.105019
cg06515461	chr10	11342721	CUGBP2;CUGBP2;CUGBP2;CUGBP2	NM_001025076;NM_006561;NM_001025077;NM_001083591	Body;Body;Body;Body		OpenSea	0.0833271
cg06515518	chr1	190385961	BRINP3	NM_199051	Body		OpenSea	0.0860839
cg06516465	chr15	39437872					OpenSea	0.0927529
cg06516533	chr5	131732471					OpenSea	0.101003
cg06516909	chr12	30573793					OpenSea	0.0877764
cg06517373	chr12	13080464					OpenSea	0.101544
cg06517969	chr16	47960043					OpenSea	0.104459
cg06518511	chr1	85761009					OpenSea	0.0871491
cg06518610	chr7	129190357					OpenSea	0.0886511
cg06518884	chr3	185822021	ETV5	NM_004454	Body	chr3:185825462-185827003	N_Shelf	0.104499
cg06518998	chr16	88460822				chr16:88459515-88459739	S_Shore	0.158825
cg06519061	chr1	214588993	PTPN14	NM_005401	Body		OpenSea	0.119696
cg06519883	chr17	19257565	B9D1;B9D1;B9D1	NM_001243475;NM_015681;NM_001243473	Body;Body;Body		OpenSea	0.0941109
cg06520081	chr5	134990562	LOC340074	NR_027127	TSS1500		OpenSea	0.109263
cg06520450	chr3	189507396	TP63;TP63;TP63;TP63;TP63;TP63	NM_001114982;NM_001114979;NM_001114980;NM_001114981;NM_001114978;NM_003722	TSS200;Body;TSS200;TSS200;Body;Body		OpenSea	0.114184
cg06521145	chr19	2048650	MKNK2;MKNK2	NM_199054;NM_017572	Body;Body	chr19:2050630-2051566	N_Shore	0.085375
cg06521149	chr1	151813779	LOC100132111;C2CD4D	NR_024237;NM_001136003	Body;TSS1500	chr1:151812253-151812525	S_Shore	0.099947
cg06521359	chr1	203767572	ZC3H11A	NM_014827	5'UTR	chr1:203764568-203765293	S_Shelf	0.0840035
cg06521827	chr1	16346434	HSPB7	NM_014424	TSS1500		OpenSea	0.0842335
cg06521878	chr9	112629821	PALM2;PALM2;PALM2-AKAP2;PALM2-AKAP2	NM_001037293;NM_053016;NM_007203;NM_147150	Body;Body;Body;Body		OpenSea	0.103325
cg06521900	chr12	67852234					OpenSea	0.121524
cg06523901	chr10	94451558	HHEX	NM_002729	Body	chr10:94451329-94451737	Island	0.0895262
cg06523948	chr16	56640947				chr16:56642129-56642595	N_Shore	0.092613
cg06524124	chr2	191567576					OpenSea	0.14085
cg06524264	chr20	259925	C20orf96	NM_153269	Body	chr20:259789-260148	Island	0.128618
cg06524377	chr15	99971329					OpenSea	0.0925003
cg06524390	chr19	42895800	CNFN	NM_032488	TSS1500		OpenSea	0.0939688
cg06525317	chr18	20674968					OpenSea	0.102549
cg06525438	chr17	3872569					OpenSea	0.0855361
cg06525453	chr1	53661448	CPT2	NM_000098	TSS1500	chr1:53662309-53662815	N_Shore	0.0829165
cg06525537	chr9	112970566	C9orf152	NM_001012993	TSS200		OpenSea	0.0983102
cg06526153	chr1	97559961	DPYD	NM_000110	Body		OpenSea	0.113901
cg06526497	chr7	43675857	COA1	NR_047701	Body		OpenSea	0.11616
cg06526856	chr5	52319102	ITGA2;ITGA2;ITGA2;ITGA2;ITGA2;ITGA2	NR_073103;NR_073107;NR_073106;NR_073105;NR_073104;NM_002203	Body;Body;Body;Body;Body;Body		OpenSea	0.106427
cg06527050	chr6	28964909	ZNF311	NM_001010877	Body		OpenSea	0.10747
cg06527267	chr8	36931380					OpenSea	0.1196
cg06528787	chr1	110500956					OpenSea	0.104563
cg06529528	chr20	24776358					OpenSea	0.0901815
cg06530222	chr22	41773519	TEF	NM_001145398	Body	chr22:41777430-41778281	N_Shelf	0.114324
cg06530987	chr4	148553538	TMEM184C	NM_018241	Body		OpenSea	0.0835601
cg06531559	chr1	205316513	KLHDC8A;KLHDC8A;KLHDC8A;KLHDC8A	NM_018203;NM_001271865;NM_001271864;NM_001271863	5'UTR;5'UTR;5'UTR;5'UTR	chr1:205312493-205313576	S_Shelf	0.106171
cg06531573	chr16	857576	PRR25	NM_001013638	Body	chr16:857341-858025	Island	0.124597
cg06531701	chr21	39661956	KCNJ15;KCNJ15;KCNJ15;KCNJ15;KCNJ15;KCNJ15;KCNJ15;KCNJ15	NM_001276439;NM_001276438;NM_001276437;NM_002243;NM_001276436;NM_001276435;NM_170736;NM_170737	5'UTR;5'UTR;5'UTR;5'UTR;5'UTR;5'UTR;5'UTR;5'UTR		OpenSea	0.11352
cg06531778	chr6	84152487					OpenSea	0.0848111
cg06532539	chr1	59825928	FGGY;FGGY;FGGY;FGGY	NM_018291;NM_001244714;NM_001113411;NR_103473	Body;Body;Body;Body		OpenSea	0.131099
cg06532789	chr5	159008967					OpenSea	0.0958241
cg06533042	chr1	184385917	C1orf21	NM_030806	5'UTR		OpenSea	0.10689
cg06533895	chr16	20908699	DCUN1D3	NM_173475	5'UTR	chr16:20911566-20912616	N_Shelf	0.141743
cg06534081	chr11	31006183	DCDC5	NM_020869	5'UTR		OpenSea	0.112873
cg06534586	chr5	130664529	CDC42SE2;CDC42SE2	NM_001038702;NM_020240	5'UTR;5'UTR		OpenSea	0.102668
cg06534932	chr20	37671084					OpenSea	0.116576
cg06535003	chr6	106042314					OpenSea	0.0985093
cg06535918	chr18	72778537					OpenSea	0.114962
cg06536645	chr2	109230629	LIMS1;LIMS1;LIMS1;LIMS1	NM_004987;NM_001193488;NM_001193482;NM_001193483	5'UTR;5'UTR;Body;Body		OpenSea	0.096334
cg06536868	chr2	27530884	UCN	NM_003353	5'UTR	chr2:27529083-27531465	Island	0.098681
cg06536874	chr1	163041039	RGS4;RGS4;RGS4;RGS4	NM_001113381;NM_001113380;NM_005613;NM_001102445	Body;TSS1500;Body;Body		OpenSea	0.0865805
cg06537036	chr1	232519440					OpenSea	0.108098
cg06537115	chr5	167137885	TENM2	NM_001122679	Body		OpenSea	0.0906182
cg06537391	chr17	43799898	MGC57346-CRHR1;MGC57346-CRHR1	NM_001256299;NM_001303016	5'UTR;5'UTR		OpenSea	0.095855
cg06538285	chr3	126922346					OpenSea	0.0912746
cg06538333	chr16	23445078	COG7	NM_153603	Body		OpenSea	0.107766
cg06538426	chr1	16491125				chr1:16494061-16494505	N_Shelf	0.108696
cg06538448	chr1	98403070					OpenSea	0.0849187
cg06538616	chr14	36402316					OpenSea	0.120132
cg06538751	chr6	143173004	HIVEP2	NM_006734	5'UTR		OpenSea	0.112434
cg06538870	chr18	61253847	SERPINB13	NM_012397	TSS1500		OpenSea	0.110736
cg06539091	chr10	116390942	ABLIM1;ABLIM1;ABLIM1	NM_001003408;NM_001003407;NM_002313	Body;Body;Body	chr10:116391466-116391827	N_Shore	0.126726
cg06539449	chr11	69461008	CCND1	NM_053056	Body	chr11:69461060-69461378	N_Shore	0.0828978
cg06539899	chr4	154403855	KIAA0922;KIAA0922	NM_001131007;NM_015196	Body;Body		OpenSea	0.0910065
cg06539962	chr3	132034841	ACPP;ACPP;ACPP	NM_001134194;NM_001099;NM_001292037	TSS1500;TSS1500;TSS1500		OpenSea	0.109661
cg06540091	chr4	129495258					OpenSea	0.0892687
cg06540116	chr13	111013054	COL4A2	NM_001846	Body		OpenSea	0.0930919
cg06540672	chr2	102597166					OpenSea	0.0963281
cg06540747	chr2	169966394					OpenSea	0.0897184
cg06541043	chr3	127676589	KBTBD12	NM_207335	Body		OpenSea	0.099152
cg06541222	chr8	74019754					OpenSea	0.0852887
cg06541894	chr17	45795496					OpenSea	0.0961842
cg06542609	chr11	134280166	B3GAT1;B3GAT1	NM_018644;NM_054025	5'UTR;5'UTR	chr11:134281380-134282919	N_Shore	0.0861933
cg06542614	chr10	97051255	PDLIM1	NM_020992	TSS1500	chr10:97050185-97051124	S_Shore	0.0869683
cg06542648	chr12	115123419	TBX3;TBX3	NM_005996;NM_016569	TSS1500;TSS1500	chr12:115120774-115122945	S_Shore	0.105024
cg06542822	chr11	58427051					OpenSea	0.12263
cg06542869	chr11	102028101	YAP1;YAP1;YAP1;YAP1;YAP1;YAP1;YAP1;YAP1;YAP1	NM_006106;NM_001130145;NM_001282099;NM_001282098;NM_001282100;NM_001195044;NM_001282097;NM_001282101;NM_001195045	Body;Body;Body;Body;Body;Body;Body;Body;Body		OpenSea	0.105901
cg06543974	chr6	52002028					OpenSea	0.0935736
cg06544512	chr4	38159082					OpenSea	0.0874647
cg06544550	chr4	71457371	AMBN	NM_016519	TSS1500		OpenSea	0.0852008
cg06544800	chr2	28520034	BRE;BRE;BRE;BRE;BRE;BRE	NM_199193;NM_199192;NM_004899;NM_199194;NM_199191;NM_001261840	Body;Body;Body;Body;Body;Body		OpenSea	0.114069
cg06544915	chr9	98919063					OpenSea	0.133956
cg06544951	chr8	59555116	NSMAF;NSMAF	NM_001144772;NM_003580	Body;Body		OpenSea	0.0885187
cg06545032	chr11	8853505	ST5	NM_005418	5'UTR		OpenSea	0.0827066
cg06545916	chr11	127144467	LOC101929497	NR_120580	Body		OpenSea	0.0982286
cg06545968	chr14	32553698	ARHGAP5;ARHGAP5	NM_001173;NM_001030055	5'UTR;5'UTR		OpenSea	0.120981
cg06547285	chr12	47630263	FAM113B	NM_138371	3'UTR	chr12:47629034-47629680	S_Shore	0.089061
cg06549238	chr11	93277161	C11orf75	NM_020179	TSS1500	chr11:93275814-93276721	S_Shore	0.109947
cg06549542	chr10	114579138					OpenSea	0.0829364
cg06550748	chr2	161082574					OpenSea	0.107116
cg06551007	chr11	110228063					OpenSea	0.0999436
cg06551905	chr8	11303039	FAM167A	NM_053279	5'UTR		OpenSea	0.117903
cg06551917	chr4	108775307	SGMS2	NM_001136258	5'UTR		OpenSea	0.133789
cg06551987	chr21	28563103					OpenSea	0.126556
cg06552160	chr2	1926724	MYT1L	NM_015025	Body		OpenSea	0.105122
cg06552549	chr19	2051251	MKNK2;MKNK2	NM_199054;NM_017572	TSS200;TSS200	chr19:2050630-2051566	Island	0.0896488
cg06552810	chr11	31128660					OpenSea	0.100291
cg06553040	chr15	99942668					OpenSea	0.0864719
cg06553513	chr10	131193272					OpenSea	0.0824101
cg06553867	chr12	43193126					OpenSea	0.0949349
cg06554645	chr4	34195818					OpenSea	0.102825
cg06555230	chr4	106553849	ARHGEF38	NM_001242729	Body		OpenSea	0.133988
cg06555468	chr7	2094790	MAD1L1;MAD1L1;MAD1L1	NM_003550;NM_001013837;NM_001013836	Body;Body;Body		OpenSea	0.0834651
cg06555661	chr12	132259779	SFRS8	NM_004592	Body	chr12:132263617-132263856	N_Shelf	0.0953047
cg06555998	chr10	80665960					OpenSea	0.106336
cg06556244	chr7	143089459	EPHA1	NM_005232	Body		OpenSea	0.085784
cg06556414	chr4	71845373	MOB1B;MOB1B	NM_173468;NM_001244766	Body;Body		OpenSea	0.0840625
cg06557390	chr1	177905133	SEC16B	NM_033127	Body		OpenSea	0.103645
cg06557406	chr19	5497463					OpenSea	0.0975339
cg06557421	chr10	125650718	CPXM2	NM_198148	Body	chr10:125650820-125651373	N_Shore	0.0830461
cg06558158	chr8	64144576					OpenSea	0.094793
cg06558382	chr4	140517434					OpenSea	0.110502
cg06558826	chr1	59479640					OpenSea	0.110578
cg06559318	chr6	32526260	HLA-DRB6	NR_001298	Body		OpenSea	0.189239
cg06559333	chr7	69238094	AUTS2;AUTS2;AUTS2	NM_001127232;NM_015570;NM_001127231	Body;Body;Body		OpenSea	0.127027
cg06559355	chr6	56338850	RNU6-71P;DST;DST;DST;DST	NR_046940;NM_015548;NM_183380;NM_001144770;NM_001144769	Body;Body;Body;Body;Body		OpenSea	0.0823411
cg06559576	chr18	29027658	DSG3	NM_001944	TSS200		OpenSea	0.0826407
cg06559789	chr2	102753664	IL1R1	NM_001288706	5'UTR		OpenSea	0.143935
cg06560360	chr14	68640237	RAD51B;RAD51B;RAD51B	NM_133510;NM_002877;NM_133509	Body;Body;Body		OpenSea	0.0929339
cg06560547	chr10	32707038					OpenSea	0.118613
cg06561308	chr7	105410493	ATXN7L1;ATXN7L1	NM_020725;NM_152749	Body;Body		OpenSea	0.0978732
cg06561442	chr21	31125799	GRIK1-AS1;GRIK1;GRIK1	NR_027021;NM_175611;NM_000830	Body;Body;Body		OpenSea	0.131033
cg06561659	chr2	95971565	KCNIP3	NM_013434	Body		OpenSea	0.110462
cg06561990	chr7	22409428					OpenSea	0.138088
cg06562103	chr1	232691446					OpenSea	0.0865728
cg06562682	chr19	35607199	FXYD3;FXYD3;FXYD3;FXYD3;FXYD3;FXYD3;FXYD3;FXYD3	NM_001136007;NM_001136011;NM_001136009;NM_001136010;NM_001136012;NM_001136008;NM_021910;NM_005971	5'UTR;5'UTR;5'UTR;5'UTR;5'UTR;5'UTR;5'UTR;5'UTR		OpenSea	0.0973457
cg06562969	chr13	43567153	EPSTI1;EPSTI1	NM_033255;NM_001002264	TSS1500;TSS1500	chr13:43566074-43566508	S_Shore	0.0929942
cg06563450	chr5	55737211					OpenSea	0.129523
cg06565393	chr1	232693586					OpenSea	0.106735
cg06565683	chr20	46817989					OpenSea	0.115527
cg06565829	chr15	69085517	ANP32A	NM_006305	Body		OpenSea	0.130835
cg06565975	chr8	143823917	SLURP1	NM_020427	TSS200	chr8:143820468-143821310	S_Shelf	0.122172
cg06566077	chr14	74264232	LOC100506476	NR_109995	Body		OpenSea	0.117078
cg06566924	chr6	161478650	MAP3K4;MAP3K4;MAP3K4;MAP3K4;MAP3K4	NM_001291958;NR_120425;NM_006724;NM_005922;NM_001301072	5'UTR;Body;Body;Body;Body		OpenSea	0.122511
cg06566994	chr3	44596384	ZNF167;ZNF167	NM_018651;NM_025169	TSS1500;TSS1500	chr3:44596535-44597018	N_Shore	0.0863396
cg06567322	chr2	179701909	CCDC141	NM_173648	Body		OpenSea	0.0908419
cg06567612	chr22	36986025	CACNG2	NM_006078	Body		OpenSea	0.100473
cg06568438	chr13	80315399					OpenSea	0.139729
cg06568490	chr3	13525965	HDAC11;HDAC11	NM_024827;NM_001136041	Body;Body	chr3:13521506-13522262	S_Shelf	0.0838337
cg06569117	chr2	217657537					OpenSea	0.103543
cg06569129	chr22	37164193	IFT27;IFT27	NM_006860;NM_001177701	Body;Body		OpenSea	0.0828281
cg06569229	chr11	92601301	FAT3	NM_001008781	Body	chr11:92599941-92600345	S_Shore	0.130158
cg06569512	chr17	4463751	GGT6;GGT6;GGT6;GGT6;GGT6	NM_001288704;NM_001288703;NM_001288702;NM_153338;NM_001122890	1stExon;1stExon;1stExon;1stExon;1stExon		OpenSea	0.0895641
cg06570182	chr2	15952793					OpenSea	0.0872061
cg06570207	chr3	112968102	BOC;BOC;BOC	NM_001301867;NM_033254;NM_001301861	5'UTR;5'UTR;5'UTR		OpenSea	0.109606
cg06570476	chr19	33764439				chr19:33764349-33764551	Island	0.0971414
cg06570734	chr15	89123958					OpenSea	0.0991301
cg06570756	chr21	19796983					OpenSea	0.104607
cg06571218	chr20	50368955	ATP9A	NM_006045	Body		OpenSea	0.097053
cg06571559	chr10	670787	DIP2C	NM_014974	Body	chr10:669070-669336	S_Shore	0.106115
cg06571982	chr4	78849272	MRPL1	NM_020236	Body		OpenSea	0.13837
cg06572103	chr13	43155081	TNFSF11;TNFSF11	NM_033012;NM_003701	5'UTR;Body		OpenSea	0.145161
cg06572480	chr17	76335037				chr17:76337725-76338582	N_Shelf	0.193591
cg06572974	chr15	93442219	CHD2;CHD2	NM_001271;NM_001042572	TSS1500;TSS1500		OpenSea	0.0968631
cg06573060	chr11	19420681	NAV2	NM_001111018	Body		OpenSea	0.102647
cg06573096	chr13	44811779					OpenSea	0.0972345
cg06573181	chr6	73497720	KCNQ5;KCNQ5;KCNQ5;KCNQ5;KCNQ5	NM_001160132;NM_001160134;NM_001160133;NM_001160130;NM_019842	Body;Body;Body;Body;Body		OpenSea	0.125541
cg06573295	chr8	122335291					OpenSea	0.0855535
cg06573569	chr10	89711080	PTEN;PTEN;PTEN	NM_001304718;NM_001304717;NM_000314	5'UTR;Body;Body		OpenSea	0.086777
cg06573629	chr7	55507738					OpenSea	0.0972774
cg06574230	chr1	162341494					OpenSea	0.137109
cg06574436	chr4	70592196					OpenSea	0.11325
cg06574757	chr3	160588268	PPM1L	NM_139245	Body		OpenSea	0.0883359
cg06574977	chr6	7057636					OpenSea	0.0998286
cg06575656	chr7	150809483	AGAP3;AGAP3;AGAP3;AGAP3	NM_001281300;NM_001308304;NM_001042535;NM_031946	5'UTR;Body;Body;Body		OpenSea	0.0941761
cg06576021	chr8	49830937	SNAI2	NM_003068	3'UTR		OpenSea	0.108853
cg06576098	chr1	70622288	LRRC40	NM_017768	Body		OpenSea	0.0965678
cg06576240	chr9	37819090	DCAF10;DCAF10	NM_001286810;NM_024345	Body;Body		OpenSea	0.0874306
cg06576519	chr4	11482979					OpenSea	0.0852825
cg06576532	chr10	3282437					OpenSea	0.0863432
cg06576592	chr11	9841947	SBF2	NM_030962	Body		OpenSea	0.0883092
cg06576634	chr1	28782767	PHACTR4;PHACTR4	NM_001048183;NM_023923	Body;Body		OpenSea	0.0860932
cg06576748	chr16	50388996	BRD7;BRD7	NM_013263;NM_001173984	Body;Body		OpenSea	0.0864923
cg06577019	chr9	111178219					OpenSea	0.106121
cg06577400	chr5	55934966					OpenSea	0.0889667
cg06577710	chr3	121379745	HCLS1;HCLS1	NM_005335;NM_005335	1stExon;5'UTR		OpenSea	0.085918
cg06578276	chr17	79068856	BAIAP2;BAIAP2;BAIAP2;BAIAP2	NM_017450;NM_006340;NM_001144888;NM_017451	Body;Body;Body;Body		OpenSea	0.0849787
cg06578716	chr19	30343398					OpenSea	0.0912972
cg06579338	chr16	20814739	ERI2;ERI2	NM_001142725;NM_080663	Body;Body	chr16:20817500-20818514	N_Shelf	0.0923881
cg06579354	chr19	41618922	CYP2F1	NM_000774	TSS1500		OpenSea	0.0888562
cg06579519	chr18	45397848	SMAD2;SMAD2;SMAD2	NM_005901;NM_001135937;NM_001003652	Body;Body;Body		OpenSea	0.110223
cg06579558	chr16	69745106	NQO1;NQO1;NQO1;NQO1	NM_001025434;NM_001025433;NM_000903;NM_001286137	Body;Body;Body;Body		OpenSea	0.111233
cg06579784	chr5	89704493	LOC731157;CETN3;CETN3;CETN3	NR_105024;NM_001297765;NM_001297768;NM_004365	TSS1500;Body;Body;Body	chr5:89705736-89705942	N_Shore	0.127541
cg06580045	chr3	39793732					OpenSea	0.0826575
cg06580598	chr6	109787078	MICAL1;MICAL1;ZBTB24	NM_001286613;NM_001286613;NM_014797	1stExon;5'UTR;Body		OpenSea	0.0991905
cg06581176	chr4	89587338	HERC3;HERC3	NM_014606;NM_001271602	Body;Body		OpenSea	0.0844065
cg06581409	chr19	41139370				chr19:41135277-41135649	S_Shelf	0.113836
cg06581459	chr19	6577668					OpenSea	0.099571
cg06581729	chr2	29004756	PPP1CB;PPP1CB	NM_206876;NM_002709	Body;Body		OpenSea	0.0853946
cg06582528	chr11	102709496	MMP3	NM_002422	Body		OpenSea	0.0865908
cg06582644	chr1	48685635					OpenSea	0.088068
cg06583016	chr1	181158699					OpenSea	0.0883499
cg06583111	chr7	28575984	CREB5;CREB5;CREB5	NM_182898;NM_004904;NM_182899	Body;Body;Body		OpenSea	0.0892657
cg06583371	chr1	178541198					OpenSea	0.128418
cg06584448	chr17	75456620	SEPT9;SEPT9;SEPT9;SEPT9;SEPT9;SEPT9;SEPT9;SEPT9;SEPT9;SEPT9	NM_001113493;NM_001113494;NM_001113492;NM_001293696;NM_001113496;NM_001293697;NM_001293698;NM_001293695;NM_001113491;NM_006640	Body;Body;Body;Body;5'UTR;5'UTR;5'UTR;Body;Body;Body		OpenSea	0.0892093
cg06584478	chr7	16974789					OpenSea	0.114363
cg06584597	chr1	246150347	SMYD3;SMYD3	NM_022743;NM_001167740	Body;Body		OpenSea	0.123798
cg06585307	chr16	1581015	IFT140	NM_014714	Body	chr16:1583809-1584641	N_Shelf	0.104699
cg06585690	chr4	71262957	PROL1	NM_021225	TSS1500		OpenSea	0.100289
cg06585708	chr5	3602413				chr5:3594467-3603054	Island	0.103339
cg06586676	chr1	32536516				chr1:32538205-32539052	N_Shore	0.0848876
cg06587356	chr6	48109495					OpenSea	0.11152
cg06587806	chr22	19868719	TXNRD2	NM_006440	Body		OpenSea	0.0888399
cg06588676	chr21	23058980					OpenSea	0.0895394
cg06588802	chr2	8422236					OpenSea	0.089955
cg06588915	chr13	31619253					OpenSea	0.0825252
cg06589121	chr1	204349659				chr1:204346732-204347430	S_Shelf	0.127898
cg06590095	chr2	86826285	RNF103-CHMP3	NM_001198954	Body		OpenSea	0.149058
cg06590229	chr5	176040853				chr5:176036458-176037557	S_Shelf	0.0824132
cg06590662	chr16	68936450	TMCO7	NM_024562	Body		OpenSea	0.121507
cg06590856	chr14	104042936	APOPT1;APOPT1;APOPT1;APOPT1;APOPT1	NR_126432;NR_126431;NM_001302653;NM_001302652;NM_032374	Body;Body;Body;Body;Body		OpenSea	0.117341
cg06592667	chr2	236267874					OpenSea	0.0867208
cg06592918	chr18	77703051	PQLC1;PQLC1;PQLC1	NM_025078;NM_001146345;NM_001146343	Body;Body;Body		OpenSea	0.087105
cg06593940	chr7	157950633	PTPRN2;PTPRN2;PTPRN2;PTPRN2;PTPRN2	NM_001308268;NM_002847;NM_130843;NM_130842;NM_001308267	Body;Body;Body;Body;Body	chr7:157951254-157951800	N_Shore	0.126549
cg06593970	chr13	24290968					OpenSea	0.098799
cg06594012	chr1	180499751					OpenSea	0.0924656
cg06594122	chr2	85758258					OpenSea	0.124999
cg06594255	chr11	10774097	CTR9	NM_014633	Body	chr11:10772493-10773089	S_Shore	0.0893886
cg06594932	chr5	4514015					OpenSea	0.0925379
cg06595154	chr11	10716164	MRVI1;MRVI1;MRVI1	NM_001100167;NM_130385;NM_001100163	TSS1500;TSS1500;TSS1500		OpenSea	0.0902501
cg06595479	chr19	519035	C19orf20	NM_033513	Body	chr19:518847-519905	Island	0.106384
cg06596412	chr20	62170199	PTK6;PTK6	NM_001256358;NM_005975	TSS1500;TSS1500	chr20:62168432-62168684	S_Shore	0.0916404
cg06596731	chr2	66463492					OpenSea	0.0860426
cg06596943	chr6	901264					OpenSea	0.0947057
cg06597413	chr11	69251883					OpenSea	0.0845675
cg06598555	chr14	68953706	RAD51B;RAD51B	NM_002877;NM_133509	Body;Body		OpenSea	0.088723
cg06598591	chr12	66765795	GRIP1	NM_021150	Body		OpenSea	0.089016
cg06599623	chr6	7290131	SSR1;SSR1;SSR1	NR_120448;NM_003144;NM_001292008	Body;Body;Body		OpenSea	0.126864
cg06599652	chr3	152588033					OpenSea	0.1381
cg06599949	chr12	6389055				chr12:6387654-6388168	S_Shore	0.0878722
cg06600034	chr10	122237011	PPAPDC1A	NM_001030059	Body		OpenSea	0.0902497
cg06600276	chr12	57570056	LRP1	NM_002332	Body	chr12:57569723-57569941	S_Shore	0.099198
cg06600287	chr1	53387719	ECHDC2	NM_018281	TSS1500	chr1:53386617-53387523	S_Shore	0.107304
cg06600444	chr3	182041573					OpenSea	0.153482
cg06600869	chr15	52334240	MAPK6	NM_002748	5'UTR		OpenSea	0.14507
cg06601130	chr2	10223855				chr2:10219802-10221016	S_Shelf	0.0910181
cg06601203	chr10	112113375					OpenSea	0.101134
cg06601581	chr16	85404654				chr16:85407314-85407576	N_Shelf	0.0997107
cg06601677	chr15	35983604	DPH6-AS1	NR_038251	Body		OpenSea	0.102741
cg06601836	chr5	54976375	SLC38A9;SLC38A9;SLC38A9;SLC38A9;SLC38A9	NR_047649;NM_001258287;NM_173514;NM_001282429;NM_001258286	Body;Body;Body;5'UTR;5'UTR		OpenSea	0.0995915
cg06602155	chr7	138927149	UBN2	NM_173569	Body		OpenSea	0.0879687
cg06602478	chr3	195159296	ACAP2	NM_012287	Body	chr3:195162891-195164119	N_Shelf	0.138836
cg06603680	chr9	108033204	SLC44A1;SLC44A1	NM_080546;NM_001286730	Body;Body		OpenSea	0.0933191
cg06603822	chr7	985538	ADAP1;ADAP1;ADAP1	NM_001284309;NM_006869;NM_001284308	TSS200;Body;Body	chr7:985613-985913	N_Shore	0.0885116
cg06604196	chr15	89130077	LINC01586;LINC01586	NR_120369;NR_120370	Body;Body		OpenSea	0.0840742
cg06604249	chr16	8814755	ABAT;ABAT;ABAT;ABAT	NM_020686;NM_001127448;NM_000663;NM_001127448	5'UTR;5'UTR;5'UTR;1stExon		OpenSea	0.123136
cg06604589	chr17	800512	NXN	NM_022463	Body		OpenSea	0.0889739
cg06604882	chr5	56147444	MAP3K1	NM_005921	Body		OpenSea	0.082742
cg06605120	chr8	61546358					OpenSea	0.108407
cg06605647	chr22	29204668					OpenSea	0.0905984
cg06605704	chr16	4551147	HMOX2;HMOX2;HMOX2;HMOX2	NM_001127205;NM_002134;NM_001127206;NM_001127204	5'UTR;5'UTR;5'UTR;5'UTR		OpenSea	0.121498
cg06605984	chr5	138210906	LRRTM2;LRRTM2;CTNNA1;CTNNA1;CTNNA1;CTNNA1;CTNNA1	NM_015564;NM_015564;NM_001290312;NM_001290307;NM_001903;NM_001290309;NM_001290310	1stExon;5'UTR;TSS200;Body;Body;Body;Body		OpenSea	0.113785
cg06606125	chr16	15995213					OpenSea	0.0888973
cg06606267	chr12	111069771	TCTN1;TCTN1;TCTN1;TCTN1;TCTN1	NM_024549;NM_001082538;NM_001082537;NM_001173975;NM_001173976	Body;Body;Body;Body;Body		OpenSea	0.0827615
cg06606525	chr15	49979062					OpenSea	0.119848
cg06606563	chr13	29157266					OpenSea	0.0906274
cg06606949	chr5	138211149	CTNNA1;LRRTM2	NM_001903;NM_015564	Body;TSS200		OpenSea	0.130834
cg06607519	chr6	15456202	JARID2	NM_004973	Body		OpenSea	0.0926814
cg06607764	chr17	76719635	CYTH1;CYTH1	NM_017456;NM_004762	Body;Body		OpenSea	0.0962392
cg06608867	chr7	150811605	AGAP3;AGAP3;AGAP3;AGAP3;AGAP3	NM_001308305;NM_001281300;NM_001308304;NM_001042535;NM_031946	TSS200;5'UTR;Body;Body;Body		OpenSea	0.0996861
cg06609463	chr17	76789167					OpenSea	0.0989162
cg06609692	chr17	47437311	LOC102724596;LOC102724596;ZNF652;ZNF652	NR_110884;NR_110883;NM_001145365;NM_014897	TSS1500;TSS1500;5'UTR;5'UTR	chr17:47438906-47439938	N_Shore	0.0915328
cg06610322	chr9	133418489					OpenSea	0.0878744
cg06610383	chr9	135949757				chr9:135946586-135947050	S_Shelf	0.107675
cg06611541	chr11	119872241					OpenSea	0.0859199
cg06612142	chr20	49609286					OpenSea	0.0996792
cg06612196	chr6	6737390					OpenSea	0.118315
cg06613253	chr1	246931896					OpenSea	0.12419
cg06613738	chr16	15596423	C16orf45;C16orf45	NM_001142469;NM_033201	Body;Body		OpenSea	0.118284
cg06614754	chr13	107569395				chr13:107570191-107570671	N_Shore	0.0964037
cg06615154	chr1	153522553	S100A3	NM_002960	TSS1500		OpenSea	0.105253
cg06615203	chr4	125057003					OpenSea	0.0876164
cg06615316	chr18	67482658	DOK6	NM_152721	Body		OpenSea	0.0933728
cg06616230	chr6	43438325					OpenSea	0.120136
cg06616506	chr7	23275492					OpenSea	0.124686
cg06617406	chr3	9022406	SRGAP3;SRGAP3	NM_001033117;NM_014850	3'UTR;3'UTR		OpenSea	0.083756
cg06617528	chr6	44169681					OpenSea	0.132103
cg06617636	chr14	69256690	ZFP36L1	NM_004926	Body	chr14:69256676-69257036	Island	0.151532
cg06617642	chr12	119621775	HSPB8	NM_014365	Body		OpenSea	0.0830073
cg06617936	chr8	6796552	DEFA4	NM_001925	TSS1500		OpenSea	0.104082
cg06618082	chr18	56916831					OpenSea	0.0948681
cg06618298	chr5	16913076	MYO10	NM_012334	Body		OpenSea	0.102347
cg06618740	chr1	1100126				chr1:1098043-1100584	Island	0.132851
cg06618958	chr7	100324724					OpenSea	0.103373
cg06619035	chr3	32794613	CNOT10;CNOT10;CNOT10;CNOT10	NR_046352;NM_015442;NM_001256741;NM_001256742	Body;Body;Body;Body		OpenSea	0.0904509
cg06620723	chr1	12404945	VPS13D;VPS13D	NM_015378;NM_018156	Body;Body		OpenSea	0.0874649
cg06621425	chr7	157982589	PTPRN2;PTPRN2;PTPRN2	NM_002847;NM_130842;NM_130843	Body;Body;Body	chr7:157980786-157981462	S_Shore	0.0829102
cg06621452	chr2	110872620	MALL	NM_005434	Body	chr2:110872945-110873587	N_Shore	0.107248
cg06621597	chr6	10105757					OpenSea	0.133321
cg06622080	chr19	19550225	GATAD2A	NM_017660	5'UTR		OpenSea	0.0840494
cg06622302	chr2	114589048	LOC101060091	NR_110174	Body		OpenSea	0.130315
cg06622996	chr6	34640204	C6orf106;C6orf106	NM_022758;NM_024294	Body;Body		OpenSea	0.1287
cg06623740	chr12	32607088					OpenSea	0.118552
cg06623899	chr8	142161840	DENND3	NM_014957	Body		OpenSea	0.0997133
cg06624915	chr14	54317690					OpenSea	0.0962558
cg06625767	chr5	176836695	F12	NM_000505	TSS200		OpenSea	0.0879593
cg06625777	chr16	30906395	BCL7C;BCL7C;MIR762HG;MIR762HG;MIR762HG	NM_004765;NM_001286526;NR_110942;NR_110941;NR_110940	TSS1500;TSS1500;Body;Body;Body	chr16:30905549-30905783	S_Shore	0.130186
cg06625886	chr3	149676395	RNF13;RNF13	NM_183381;NM_007282	Body;Body		OpenSea	0.0955739
cg06626065	chr5	16856872	MYO10	NM_012334	Body		OpenSea	0.0850565
cg06626168	chr8	61834373				chr8:61834699-61835871	N_Shore	0.0834326
cg06626315	chr8	102193327					OpenSea	0.142178
cg06626750	chr17	56082885	SFRS1;SFRS1	NM_001078166;NM_006924	3'UTR;Body	chr17:56083750-56085373	N_Shore	0.0956818
cg06626801	chr19	12129494	ZNF433;ZNF433;ZNF433;ZNF433;ZNF433;ZNF433	NM_001080411;NM_001308348;NM_001308357;NM_001308355;NM_001308351;NM_001308346	Body;Body;5'UTR;5'UTR;5'UTR;5'UTR		OpenSea	0.0876989
cg06627041	chr11	132364181	OPCML;OPCML	NM_002545;NM_001012393	Body;Body		OpenSea	0.0861424
cg06627617	chr2	9471179	ASAP2;ASAP2	NM_001135191;NM_003887	Body;Body		OpenSea	0.0926478
cg06627717	chr17	80240045					OpenSea	0.115798
cg06628165	chr1	109054539					OpenSea	0.133452
cg06628679	chr4	10609880	CLNK	NM_052964	Body		OpenSea	0.0829068
cg06628843	chr6	1671021	GMDS;GMDS	NM_001253846;NM_001500	Body;Body		OpenSea	0.0936494
cg06629252	chr5	18772908					OpenSea	0.113586
cg06629392	chr7	77964552	MAGI2;MAGI2	NM_001301128;NM_012301	Body;Body		OpenSea	0.212593
cg06629548	chr22	24862972	ADORA2A-AS1;ADORA2A-AS1	NR_028484;NR_028483	Body;Body		OpenSea	0.0823802
cg06629700	chr15	37112149	CSNK1A1P	NR_027320	TSS1500	chr15:37110361-37110778	S_Shore	0.0937521
cg06629713	chr2	60580559					OpenSea	0.0928469
cg06630425	chr16	818451	MSLN;MSLN	NM_005823;NM_013404	Body;Body		OpenSea	0.115288
cg06630567	chr9	116840435	AMBP	NM_001633	1stExon		OpenSea	0.106966
cg06630771	chr12	24913804					OpenSea	0.105841
cg06631763	chr11	94867857					OpenSea	0.114703
cg06631863	chr1	11742435	MAD2L2;MAD2L2	NM_006341;NM_001127325	TSS1500;5'UTR	chr1:11740828-11741717	S_Shore	0.0953923
cg06631999	chr1	26217268	STMN1	NM_001145454	Body		OpenSea	0.127031
cg06632206	chr11	8741345	ST5;ST5;ST5	NM_139157;NM_005418;NM_213618	Body;Body;Body		OpenSea	0.100441
cg06632402	chr4	187054151					OpenSea	0.0898001
cg06632790	chr7	23412236	IGF2BP3	NM_006547	Body		OpenSea	0.110243
cg06632974	chr2	183291927	PDE1A;PDE1A;PDE1A;PDE1A	NM_001258313;NM_005019;NM_001258312;NM_001003683	TSS200;Body;Body;Body		OpenSea	0.0824541
cg06633162	chr6	158481402	SYNJ2	NM_003898	Body		OpenSea	0.0830997
cg06633243	chr4	114621848	CAMK2D;CAMK2D;CAMK2D;CAMK2D;CAMK2D;CAMK2D	NM_172129;NM_172128;NM_172114;NM_172115;NM_001221;NM_172127	Body;Body;Body;Body;Body;Body		OpenSea	0.0824131
cg06633426	chr1	41511239	SCMH1;SCMH1	NM_001031694;NM_012236	Body;Body		OpenSea	0.117018
cg06634441	chr4	70514647	UGT2A1	NM_006798	TSS1500		OpenSea	0.0924292
cg06635150	chr5	171094937					OpenSea	0.138047
cg06635849	chr5	121755088	SNCAIP	NM_005460	Body		OpenSea	0.0916446
cg06636221	chr12	66240055	HMGA2;HMGA2;HMGA2;HMGA2	NM_001300919;NM_003484;NM_001300918;NM_003483	Body;Body;Body;Body		OpenSea	0.112507
cg06636244	chr10	3572706					OpenSea	0.132059
cg06636831	chr3	45077369	CLEC3B	NM_003278	Body	chr3:45077069-45077690	Island	0.0858808
cg06636938	chr4	7549108	SORCS2	NM_020777	Body		OpenSea	0.119449
cg06637026	chr16	84438956	ATP2C2;ATP2C2;ATP2C2	NM_001291454;NM_014861;NM_001286527	TSS1500;Body;Body		OpenSea	0.104576
cg06637168	chr11	46048663	PHF21A;PHF21A	NM_016621;NM_001101802	Body;Body		OpenSea	0.0900567
cg06638451	chr3	58563269	FAM107A;FAM107A;FAM107A;FAM107A	NM_007177;NM_007177;NM_001076778;NM_001076778	1stExon;5'UTR;5'UTR;1stExon		OpenSea	0.0941861
cg06638556	chr11	81681870	LOC101928989	NR_120571	Body		OpenSea	0.0849723
cg06638568	chr6	163730822	PACRG;PACRG;PACRG	NM_152410;NM_001080378;NM_001080379	Body;Body;Body		OpenSea	0.0943689
cg06639267	chr16	743338	FBXL16	NM_153350	3'UTR	chr16:743471-743702	N_Shore	0.0927516
cg06639296	chr11	27798868					OpenSea	0.102546
cg06639923	chr7	5534978	FBXL18	NM_024963	Body	chr7:5534384-5534766	S_Shore	0.0907941
cg06640279	chr1	207095153	FAIM3;FAIM3;FAIM3	NM_001142473;NM_001142472;NM_005449	Body;Body;Body		OpenSea	0.0888841
cg06640568	chr2	159583636					OpenSea	0.125746
cg06640575	chr10	9020342					OpenSea	0.103856
cg06640905	chr12	94517102					OpenSea	0.0937788
cg06640991	chr11	104576519					OpenSea	0.0998945
cg06641021	chr1	216356932	USH2A;USH2A	NM_007123;NM_206933	Body;Body		OpenSea	0.121094
cg06641972	chr13	111215290	RAB20	NM_017817	TSS1500	chr13:111213589-111214477	S_Shore	0.0938557
cg06642158	chr16	3891812	CREBBP;CREBBP	NM_004380;NM_001079846	Body;Body		OpenSea	0.0900587
cg06642187	chr17	36888979	CISD3	NM_001136498	Body	chr17:36886108-36886525	S_Shelf	0.0852323
cg06642677	chr1	203829775	SNRPE	NM_003094	TSS1500	chr1:203830507-203830901	N_Shore	0.127243
cg06643849	chr19	57742421	AURKC;AURKC;AURKC;AURKC;AURKC	NM_001015879;NM_001015878;NM_003160;NM_003160;NM_001015879	5'UTR;TSS200;1stExon;5'UTR;1stExon	chr19:57741955-57742457	Island	0.117337
cg06643882	chr18	3773774	DLGAP1;DLGAP1	NM_001003809;NM_004746	Body;Body	chr18:3771354-3771571	S_Shelf	0.0934839
cg06644576	chr12	94494053				chr12:94495833-94496230	N_Shore	0.0996675
cg06644867	chr11	1553701					OpenSea	0.089465
cg06644998	chr2	200942279					OpenSea	0.114203
cg06645081	chr15	85553820	PDE8A;PDE8A;PDE8A	NM_001243137;NM_173454;NM_002605	5'UTR;Body;Body		OpenSea	0.109906
cg06645242	chr1	218515560				chr1:218519057-218519674	N_Shelf	0.0850414
cg06646139	chr4	78096345					OpenSea	0.125435
cg06646165	chr9	118051742	2024-12-01	NM_017418	5'UTR		OpenSea	0.0823545
cg06646332	chr13	111857558	ARHGEF7;ARHGEF7;ARHGEF7;ARHGEF7;ARHGEF7	NM_003899;NM_001113513;NM_001113512;NM_001113511;NM_145735	5'UTR;5'UTR;Body;Body;Body		OpenSea	0.0846709
cg06646494	chr12	121882415	KDM2B;KDM2B	NM_032590;NM_001005366	Body;Body	chr12:121882191-121882416	Island	0.0864081
cg06646572	chr4	74982865					OpenSea	0.111739
cg06646715	chr17	59668895	NACA2	NM_199290	TSS1500		OpenSea	0.0877951
cg06646780	chr6	130182053	C6orf191	NM_001010876	Body		OpenSea	0.126016
cg06647001	chr20	23077908					OpenSea	0.0948989
cg06647121	chr14	96612763					OpenSea	0.0962748
cg06647588	chr6	51356149					OpenSea	0.119647
cg06648794	chr2	19428801					OpenSea	0.101304
cg06648848	chr4	169241145	DDX60	NM_017631	TSS1500	chr4:169239549-169239824	S_Shore	0.0937925
cg06649639	chr1	154983995	ZBTB7B	NM_015872	5'UTR		OpenSea	0.0920165
cg06649716	chr12	31985870					OpenSea	0.0824732
cg06650235	chr6	138597355	ARFGEF3	NM_020340	Body		OpenSea	0.215137
cg06650250	chr13	47197058	LRCH1;LRCH1;LRCH1	NM_015116;NM_001164213;NM_001164211	Body;Body;Body		OpenSea	0.0939587
cg06650251	chr17	46534113	LOC101927166	NR_110804	Body		OpenSea	0.0875424
cg06650256	chr17	72527724	CD300LB	NM_174892	TSS200		OpenSea	0.103835
cg06650379	chr4	1185915	LOC100130872-SPON2	NR_033182	Body	chr4:1188185-1189162	N_Shelf	0.104725
cg06650475	chr20	10302885					OpenSea	0.0974587
cg06650563	chr2	165777079	SLC38A11;SLC38A11	NM_001199148;NM_173512	Body;Body		OpenSea	0.112943
cg06650659	chr3	193096597	ATP13A5	NM_198505	TSS200		OpenSea	0.121288
cg06651522	chr4	7862646	AFAP1;AFAP1	NM_198595;NM_001134647	Body;Body		OpenSea	0.0861721
cg06651530	chr12	116599557	MED13L	NM_015335	Body		OpenSea	0.116497
cg06651904	chr9	121358761					OpenSea	0.087716
cg06652313	chr22	46786832	CELSR1	NM_014246	Body	chr22:46785171-46785381	S_Shore	0.0865117
cg06653004	chr6	50785325	TFAP2B	NM_003221	TSS1500	chr6:50787286-50788091	N_Shore	0.0944506
cg06653026	chr7	84892267					OpenSea	0.108898
cg06653928	chr2	29227425	FAM179A	NM_199280	Body		OpenSea	0.0991631
cg06653974	chr14	64680440	SYNE2;SYNE2;SYNE2;MIR548AZ	NM_182913;NM_015180;NM_182914;NR_106755	TSS1500;Body;Body;Body		OpenSea	0.13906
cg06654322	chr3	121201735	POLQ	NM_199420	Body		OpenSea	0.125036
cg06654510	chr11	119993914	TRIM29	NM_012101	Body		OpenSea	0.113545
cg06654697	chr21	46334322	ITGB2;ITGB2	NM_001127491;NM_000211	5'UTR;5'UTR		OpenSea	0.113098
cg06655097	chr4	177455600					OpenSea	0.103905
cg06655108	chr7	56165514					OpenSea	0.100758
cg06655414	chr19	17942272	JAK3	NM_000215	Body	chr19:17942061-17942567	Island	0.0828082
cg06655665	chr2	38607629				chr2:38603569-38604510	S_Shelf	0.102862
cg06655976	chr1	235091571					OpenSea	0.0889791
cg06656616	chr11	43778387	HSD17B12	NM_016142	Body		OpenSea	0.105285
cg06657240	chr18	10035547				chr18:10032458-10032907	S_Shelf	0.0998339
cg06657455	chr10	375691	DIP2C	NM_014974	Body	chr10:372932-373159	S_Shelf	0.0917876
cg06657897	chr4	56658162				chr4:56659626-56660144	N_Shore	0.129462
cg06657917	chr19	613111	HCN2	NM_001194	Body	chr19:612989-614068	Island	0.124534
cg06657975	chr6	134943574					OpenSea	0.117802
cg06658391	chr2	113875233	IL1RN;IL1RN;IL1RN	NM_173843;NM_173841;NM_000577	TSS1500;TSS1500;TSS1500		OpenSea	0.115056
cg06658791	chr4	146408069	SMAD1;SMAD1	NM_005900;NM_001003688	5'UTR;5'UTR		OpenSea	0.102275
cg06659019	chr5	167541672	TENM2	NM_001122679	Body		OpenSea	0.0870883
cg06659691	chr4	81134512					OpenSea	0.102359
cg06660385	chr3	49944155				chr3:49947621-49948430	N_Shelf	0.0889328
cg06660867	chr6	157540709					OpenSea	0.109737
cg06661165	chr3	172932515					OpenSea	0.0980708
cg06661685	chr12	113670215	TPCN1;TPCN1	NM_001143819;NM_017901	Body;Body		OpenSea	0.0957858
cg06661720	chr1	42675767	FOXJ3;FOXJ3;FOXJ3;FOXJ3	NM_001198850;NM_001198852;NM_014947;NM_001198851	Body;Body;Body;Body		OpenSea	0.106485
cg06662062	chr8	10504290	RP1L1	NM_178857	5'UTR		OpenSea	0.148249
cg06663149	chr4	41457558	LIMCH1;LIMCH1;LIMCH1	NM_014988;NM_001112718;NM_001112717	Body;Body;Body		OpenSea	0.112295
cg06664706	chr4	173672990	GALNTL6	NM_001034845	Body		OpenSea	0.122579
cg06664995	chr3	37710151	ITGA9	NM_002207	Body		OpenSea	0.0980699
cg06665333	chr16	87873837	SLC7A5	NM_003486	Body		OpenSea	0.084917
cg06665776	chr10	73152727				chr10:73156164-73157954	N_Shelf	0.0990995
cg06665788	chr11	65900951	PACS1	NM_018026	Body		OpenSea	0.0924187
cg06666175	chr6	75916963	COL12A1;COL12A1	NM_004370;NM_080645	TSS1500;TSS1500	chr6:75914705-75916387	S_Shore	0.0912758
cg06666727	chr8	145697495	KIFC2	NM_145754	Body	chr8:145697879-145698784	N_Shore	0.0836371
cg06666732	chr20	22744381					OpenSea	0.113702
cg06666937	chr5	158485169	EBF1;EBF1;EBF1	NM_001290360;NM_024007;NM_182708	Body;Body;Body		OpenSea	0.117364
cg06666991	chr20	40518029					OpenSea	0.0923692
cg06667094	chr13	110631660					OpenSea	0.0890324
cg06667148	chr10	52634797	A1CF;A1CF;A1CF;A1CF;A1CF;A1CF	NM_001198820;NM_001198819;NM_138933;NM_014576;NM_001198818;NM_138932	5'UTR;5'UTR;5'UTR;5'UTR;5'UTR;5'UTR		OpenSea	0.105745
cg06667187	chr1	38289297	MTF1	NM_005955	Body		OpenSea	0.144077
cg06667479	chr19	55983945				chr19:55987544-55988171	N_Shelf	0.100202
cg06667609	chr8	32425761	NRG1;NRG1;NRG1;NRG1;NRG1;NRG1;NRG1;NRG1;NRG1;NRG1;NRG1;NRG1	NM_013962;NM_004495;NM_001160007;NM_001160002;NM_001160005;NM_013958;NM_001160008;NM_001160004;NM_013960;NM_013964;NM_013956;NM_013957	Body;Body;Body;Body;Body;Body;Body;Body;Body;Body;Body;Body		OpenSea	0.0827636
cg06667745	chr13	50231486					OpenSea	0.0938019
cg06668244	chr2	128265749	IWS1	NM_017969	Body		OpenSea	0.112389
cg06669056	chr4	5570715	EVC2;EVC2	NM_001166136;NM_147127	Body;Body	chr4:5570135-5570351	S_Shore	0.0845479
cg06669598	chr6	127622363	ECHDC1;ECHDC1;ECHDC1;ECHDC1;ECHDC1	NM_001105545;NM_018479;NM_001002030;NM_001105544;NM_001139510	3'UTR;3'UTR;Body;Body;Body		OpenSea	0.111119
cg06670013	chr17	38842521					OpenSea	0.140727
cg06670672	chr18	24384623					OpenSea	0.104915
cg06670711	chr20	42740338	JPH2	NM_020433	3'UTR	chr20:42744322-42745023	N_Shelf	0.110576
cg06671445	chr12	25671475	LMNTD1;LMNTD1;LMNTD1;LMNTD1;LMNTD1	NM_001256266;NM_001145729;NM_001145728;NM_152590;NM_001145727	Body;Body;Body;Body;Body		OpenSea	0.088176
cg06671623	chr15	99262351	IGF1R	NM_000875	Body		OpenSea	0.103506
cg06672144	chr18	56460879					OpenSea	0.0833569
cg06673288	chr9	4106380	GLIS3;GLIS3	NM_152629;NM_001042413	Body;Body		OpenSea	0.137584
cg06673927	chr10	13130374	CCDC3	NM_001282658	5'UTR		OpenSea	0.109359
cg06673951	chr1	16642019	FBXO42	NM_018994	5'UTR		OpenSea	0.0983712
cg06674373	chr2	174517791					OpenSea	0.125059
cg06675417	chr18	77292443				chr18:77292133-77292556	Island	0.212192
cg06675538	chr2	114033490	PAX8;PAX8;PAX8;PAX8;PAX8;LOC440839	NM_003466;NM_013951;NM_013953;NM_013992;NM_013952;NR_029399	Body;Body;Body;Body;Body;Body	chr2:114033359-114033617	Island	0.103178
cg06675981	chr12	113645762	IQCD	NM_138451	Body		OpenSea	0.0913604
cg06676271	chr12	46317120	SCAF11	NM_004719	Body		OpenSea	0.0872454
cg06676366	chr2	231992752	PSMD1;PSMD1;PSMD1	NR_034059;NM_001191037;NM_002807	Body;Body;Body		OpenSea	0.090461
cg06677089	chr4	106631912	GSTCD;GSTCD	NM_001031720;NM_024751	TSS200;5'UTR	chr4:106629575-106630214	S_Shore	0.108074
cg06677325	chr7	141060373	TMEM178B	NM_001195278	Body		OpenSea	0.0871733
cg06677367	chr11	75977514					OpenSea	0.0979615
cg06677378	chr3	160987204					OpenSea	0.113125
cg06678042	chr8	103728648					OpenSea	0.0992602
cg06678140	chr21	37297144					OpenSea	0.0933704
cg06678273	chr4	155251140	DCHS2;DCHS2	NM_001142552;NM_017639	Body;Body	chr4:155254130-155254603	N_Shelf	0.109198
cg06679388	chr4	141015257	MAML3	NM_018717	Body		OpenSea	0.0912077
cg06679515	chr7	11467973	THSD7A	NM_015204	Body		OpenSea	0.0983188
cg06679537	chr9	112210147	PTPN3;PTPN3;PTPN3;PTPN3	NM_001145369;NM_001145370;NM_002829;NM_001145368	Body;Body;Body;Body		OpenSea	0.0910388
cg06679563	chr19	33622563	WDR88	NM_173479	TSS1500	chr19:33622910-33623231	N_Shore	0.090069
cg06680429	chr1	100852947	CDC14A;CDC14A;CDC14A	NM_033313;NM_033312;NM_003672	Body;Body;Body		OpenSea	0.091676
cg06680793	chr12	5100755					OpenSea	0.0873271
cg06681240	chr2	121796984					OpenSea	0.140009
cg06681878	chr4	74487201	RASSF6;RASSF6;RASSF6;RASSF6	NM_001270391;NM_177532;NM_001270392;NM_201431	TSS1500;TSS1500;TSS1500;TSS1500	chr4:74486044-74486258	S_Shore	0.122311
cg06682557	chr9	75794668					OpenSea	0.114798
cg06683487	chr16	936480	LMF1	NM_022773	Body		OpenSea	0.116987
cg06684395	chr15	35351277					OpenSea	0.0871993
cg06684410	chr20	55017557	CASS4;CASS4;CASS4;CASS4	NM_001164116;NM_001164115;NM_020356;NM_001164114	Body;Body;Body;Body		OpenSea	0.0854693
cg06684503	chr17	36873584	MLLT6	NM_005937	Body		OpenSea	0.0938806
cg06685080	chr3	134190981					OpenSea	0.100476
cg06685282	chr3	112453648					OpenSea	0.100949
cg06685283	chr6	117824630	DCBLD1	NM_173674	Body		OpenSea	0.118978
cg06685437	chr17	17669973	RAI1	NM_030665	5'UTR		OpenSea	0.103095
cg06686156	chr16	20420222	ACSM5	NM_017888	TSS1500		OpenSea	0.0844937
cg06686789	chr8	20041853	SLC18A1;SLC18A1;SLC18A1;SLC18A1	NM_001142325;NM_003053;NM_001142324;NM_001135691	TSS1500;TSS1500;TSS1500;TSS1500		OpenSea	0.0895773
cg06686857	chr8	94751454	C8orf39;RBM12B	NR_027259;NM_203390	TSS1500;5'UTR	chr8:94752975-94753499	N_Shore	0.0964401
cg06687091	chr18	43912991	RNF165	NM_152470	TSS1500	chr18:43913345-43914477	N_Shore	0.0885345
cg06687318	chr3	189901084					OpenSea	0.113713
cg06687617	chr4	37852665	PGM2	NM_018290	Body		OpenSea	0.0952144
cg06687707	chr10	72080744	LRRC20;LRRC20;LRRC20;LRRC20;LRRC20;LRRC20;LRRC20;LRRC20;LRRC20	NR_103468;NR_103467;NM_001278214;NM_001278213;NM_001278212;NM_001278211;NM_207119;NM_018239;NM_018205	Body;Body;Body;Body;Body;Body;Body;Body;Body		OpenSea	0.0827916
cg06688183	chr18	57391364					OpenSea	0.11
cg06688484	chr7	67162234					OpenSea	0.128702
cg06688733	chr5	42813842					OpenSea	0.131408
cg06688989	chr6	41606869	MDFI	NM_005586	Body	chr6:41606994-41607238	N_Shore	0.0911715
cg06689376	chr12	4133991					OpenSea	0.097393
cg06689619	chr4	99935464	METAP1	NM_015143	Body		OpenSea	0.0914913
cg06689785	chr18	67485018	DOK6	NM_152721	Body		OpenSea	0.0889017
cg06690392	chr5	127212355					OpenSea	0.0967559
cg06690535	chr3	196352142					OpenSea	0.105002
cg06690564	chr7	18906405	HDAC9;HDAC9;HDAC9	NM_178423;NM_058176;NM_178425	Body;Body;Body		OpenSea	0.113734
cg06690831	chr4	181688500					OpenSea	0.0847007
cg06691682	chr5	134578355	C5orf66-AS2;C5orf66	NR_037895;NM_001277348	Body;5'UTR		OpenSea	0.103371
cg06692252	chr14	68571459	RAD51B;RAD51B;RAD51B	NM_133510;NM_002877;NM_133509	Body;Body;Body		OpenSea	0.13725
cg06692384	chr2	26266898	RAB10	NM_016131	Body		OpenSea	0.127792
cg06693018	chr4	129646813					OpenSea	0.101173
cg06693222	chr6	53493029	LINC01564	NR_125841	TSS200		OpenSea	0.122309
cg06693354	chr16	12722569					OpenSea	0.0834141
cg06693694	chr5	44943943					OpenSea	0.112615
cg06693953	chr12	102160649	GNPTAB	NM_024312	Body		OpenSea	0.116272
cg06694381	chr6	155569200	TIAM2;TIAM2	NM_012454;NM_001010927	Body;Body		OpenSea	0.112976
cg06694435	chr13	25788013					OpenSea	0.105789
cg06694678	chr1	173375109	LOC100506023	NR_037845	Body		OpenSea	0.0931806
cg06694916	chr10	32460468					OpenSea	0.129093
cg06695069	chr2	205159132					OpenSea	0.136165
cg06695380	chr10	30942103					OpenSea	0.0966158
cg06695386	chr5	122269911	SNX24	NM_014035	Body		OpenSea	0.16044
cg06695980	chr5	67105444					OpenSea	0.131553
cg06696371	chr10	82300583	SH2D4B;SH2D4B;SH2D4B	NM_001145719;NM_001145719;NM_207372	5'UTR;1stExon;Body		OpenSea	0.112194
cg06696379	chr1	232551324	SIPA1L2	NM_020808	Body		OpenSea	0.0932386
cg06696532	chr10	124733813					OpenSea	0.089324
cg06696666	chr7	137759961	AKR1D1;AKR1D1;AKR1D1	NM_001190907;NM_001190906;NM_005989	TSS1500;TSS1500;TSS1500		OpenSea	0.0993288
cg06696891	chr1	208259583	PLXNA2	NM_025179	Body		OpenSea	0.131124
cg06698175	chr1	108230639	VAV3;VAV3	NM_001079874;NM_006113	Body;Body		OpenSea	0.127774
cg06698196	chr13	73574624	PIBF1	NM_006346	Body		OpenSea	0.126361
cg06698332	chr1	151967449	S100A10	NM_002966	TSS1500	chr1:151965657-151966387	S_Shore	0.084867
cg06698432	chr3	176844821	TBL1XR1	NM_024665	5'UTR		OpenSea	0.144946
cg06698900	chr6	170232750					OpenSea	0.103221
cg06699195	chr2	863889				chr2:863930-865091	N_Shore	0.0890009
cg06699494	chr1	185227259	SWT1;SWT1	NM_001105518;NM_017673	Body;Body		OpenSea	0.0849584
cg06700063	chr2	1158609	SNTG2	NM_018968	Body		OpenSea	0.0861624
cg06700638	chr4	183164175					OpenSea	0.0852704
cg06701235	chr13	20701366				chr13:20702851-20703122	N_Shore	0.0869393
cg06701814	chr6	9934139					OpenSea	0.125159
cg06702484	chr2	8443774	LINC00299	NR_034135	Body		OpenSea	0.087924
cg06702718	chr12	132921327				chr12:132922117-132922443	N_Shore	0.098631
cg06704567	chr2	139407289					OpenSea	0.0934065
cg06704673	chr5	142024795	FGF1;FGF1;FGF1;FGF1;FGF1;FGF1;FGF1;FGF1;FGF1;FGF1;FGF1	NM_001257210;NM_001257211;NM_001257209;NM_001257208;NM_001257207;NM_000800;NM_033136;NM_001257206;NM_001257205;NM_001144935;NM_001144934	TSS1500;5'UTR;5'UTR;5'UTR;5'UTR;5'UTR;5'UTR;5'UTR;5'UTR;5'UTR;5'UTR		OpenSea	0.105915
cg06704770	chr8	1897487	ARHGEF10;ARHGEF10;ARHGEF10	NM_001308153;NM_014629;NM_001308152	Body;Body;Body	chr8:1893696-1894083	S_Shelf	0.10012
cg06704884	chr4	40665353					OpenSea	0.141318
cg06705122	chr19	49371079	PLEKHA4;PLEKHA4	NM_001161354;NM_020904	5'UTR;5'UTR		OpenSea	0.0843028
cg06705490	chr2	69147563					OpenSea	0.129013
cg06705879	chr16	85726181				chr16:85722209-85722941	S_Shelf	0.0988024
cg06706156	chr1	230183251					OpenSea	0.0824464
cg06707825	chr5	156559075					OpenSea	0.0834095
cg06708133	chr19	50667801	C19orf41	NM_152358	TSS1500	chr19:50666147-50666514	S_Shore	0.0848511
cg06708683	chr17	42782472				chr17:42785900-42786278	N_Shelf	0.0915266
cg06708741	chr13	97774754					OpenSea	0.134402
cg06708861	chr3	121971919	CASR;CASR	NM_000388;NM_001178065	5'UTR;5'UTR		OpenSea	0.0889841
cg06708913	chr12	90274556					OpenSea	0.0922434
cg06709297	chr2	10302454	C2orf48	NM_182626	Body		OpenSea	0.120271
cg06709365	chr4	23770352					OpenSea	0.107699
cg06710082	chr6	29943408	HCG9	NR_028032	Body	chr6:29944402-29945169	N_Shore	0.102062
cg06710259	chr5	55775841				chr5:55776604-55777233	N_Shore	0.0838295
cg06710577	chr19	42070742	CEACAM21	NM_001288773	5'UTR		OpenSea	0.0925984
cg06710596	chr19	36024279	GAPDHS	NM_014364	TSS200	chr19:36024182-36024803	Island	0.0922649
cg06711103	chr11	5811025	OR52N1	NM_001001913	TSS1500		OpenSea	0.0870107
cg06711254	chr2	186924071					OpenSea	0.0897418
cg06711259	chr22	39095898	JOSD1	NM_014876	1stExon	chr22:39096373-39097754	N_Shore	0.103628
cg06712005	chr15	60667100	ANXA2;ANXA2;ANXA2;ANXA2	NM_004039;NM_001136015;NM_001002857;NM_001002858	Body;Body;Body;Body		OpenSea	0.0888493
cg06712065	chr18	53859364					OpenSea	0.106894
cg06712541	chr22	39321611				chr22:39323203-39323528	N_Shore	0.0884988
cg06712651	chr12	66351869	HMGA2	NM_003483	Body		OpenSea	0.0910052
cg06712705	chr22	26890108	TFIP11;TFIP11;TFIP11;TFIP11	NM_012143;NM_001008697;NM_012143;NM_001008697	ExonBnd;ExonBnd;Body;Body		OpenSea	0.110108
cg06712921	chr4	160091703					OpenSea	0.101968
cg06713675	chr4	122721982	EXOSC9;EXOSC9	NM_005033;NM_001034194	TSS1500;TSS1500	chr4:122722335-122722758	N_Shore	0.111885
cg06713796	chr6	33329991					OpenSea	0.140866
cg06714006	chr10	71628096	COL13A1;COL13A1;COL13A1;COL13A1;COL13A1;COL13A1	NM_080800;NM_080798;NM_080805;NM_080802;NM_080801;NM_001130103	Body;Body;Body;Body;Body;Body		OpenSea	0.105985
cg06714173	chr1	57320557	C8A;C8A	NM_000562;NM_000562	5'UTR;1stExon		OpenSea	0.0985788
cg06714655	chr16	671171	RAB40C	NM_021168	Body	chr16:672265-672507	N_Shore	0.0912592
cg06714959	chr11	113130299	NCAM1;NCAM1;NCAM1;NCAM1;NCAM1	NM_001076682;NM_001242608;NM_000615;NM_181351;NM_001242607	Body;Body;Body;Body;Body		OpenSea	0.0979571
cg06715167	chr2	236444021	AGAP1;AGAP1	NM_014914;NM_001037131	Body;Body	chr2:236443815-236444025	Island	0.110598
cg06715204	chr3	171594651	TMEM212-AS1	NR_046852	Body		OpenSea	0.157153
cg06715246	chr19	4449119	UBXN6;UBXN6	NM_001171091;NM_025241	Body;Body	chr19:4446011-4446629	S_Shelf	0.105755
cg06716698	chr11	12707595	TEAD1	NM_021961	5'UTR		OpenSea	0.0900978
cg06716730	chr17	35851459	DUSP14	NM_007026	5'UTR	chr17:35849290-35850483	S_Shore	0.0926558
cg06716752	chr6	167560801					OpenSea	0.0984619
cg06717222	chr14	23593018					OpenSea	0.106686
cg06717399	chr7	121695338	PTPRZ1;PTPRZ1;PTPRZ1	NM_002851;NM_001206839;NM_001206838	Body;Body;Body		OpenSea	0.0920188
cg06718604	chr15	39725902					OpenSea	0.0913981
cg06719359	chr2	110092518	SH3RF3	NM_001099289	Body		OpenSea	0.109142
cg06719589	chr7	73725965	CLIP2;CLIP2	NM_003388;NM_032421	5'UTR;5'UTR		OpenSea	0.0894628
cg06720768	chr2	7464944					OpenSea	0.101436
cg06720949	chr19	45381937	PVRL2;PVRL2	NM_001042724;NM_002856	Body;3'UTR		OpenSea	0.0942899
cg06721137	chr15	27643990	GABRG3	NM_033223	Body		OpenSea	0.130666
cg06721393	chr14	22694601					OpenSea	0.0914889
cg06721502	chr20	62287001				chr20:62288941-62290058	N_Shore	0.0922253
cg06721712	chr1	243638141	SDCCAG8	NM_006642	Body	chr1:243637639-243638142	Island	0.115648
cg06721868	chr15	34267564	AVEN;CHRM5	NM_020371;NM_012125	Body;5'UTR		OpenSea	0.090815
cg06722277	chr16	87475830	ZCCHC14	NM_015144	Body		OpenSea	0.0983184
cg06722383	chr6	125994931	LOC643623	NR_038906	TSS1500		OpenSea	0.0842418
cg06722405	chr13	50212842					OpenSea	0.122175
cg06722407	chr13	19918586	LOC100101938	NR_027248	Body	chr13:19918585-19919221	Island	0.0940666
cg06723414	chr16	3763022	TRAP1	NM_016292	Body	chr16:3766977-3767935	N_Shelf	0.0976589
cg06723898	chr1	34280915	CSMD2;CSMD2	NM_001281956;NM_052896	Body;Body		OpenSea	0.0919098
cg06724078	chr1	48429551					OpenSea	0.0946738
cg06724245	chr18	582630				chr18:580179-580899	S_Shore	0.114811
cg06724406	chr5	24208978					OpenSea	0.0994841
cg06724612	chr5	176017433	CDHR2;CDHR2;CDHR2;CDHR2	NM_001171976;NM_017675;NM_001171976;NM_017675	ExonBnd;ExonBnd;Body;Body		OpenSea	0.111096
cg06725641	chr2	197347708	HECW2	NM_020760	5'UTR		OpenSea	0.0994144
cg06726154	chr8	62669129					OpenSea	0.1022
cg06726287	chr7	81681115	CACNA2D1;CACNA2D1	NM_000722;NM_001302890	Body;Body		OpenSea	0.0907014
cg06726406	chr3	183493743	YEATS2	NM_018023	Body		OpenSea	0.0864129
cg06726982	chr11	101374851	TRPC6	NM_004621	Body		OpenSea	0.143799
cg06727578	chr11	98438938					OpenSea	0.0995422
cg06727598	chr6	149655427	TAB2;TAB2;TAB2	NM_001292035;NM_001292034;NM_015093	Body;5'UTR;5'UTR		OpenSea	0.124237
cg06727954	chr8	144363045	LINC01604;LINC01604;LINC01604	NR_120682;NR_120683;NR_120682	Body;Body;ExonBnd	chr8:144360666-144361504	S_Shore	0.0846341
cg06728252	chr6	26598149	ABT1	NM_013375	Body	chr6:26598108-26598316	Island	0.117141
cg06729247	chr21	43982051	SLC37A1	NM_018964	Body		OpenSea	0.11272
cg06729354	chr12	110041796					OpenSea	0.0926058
cg06729381	chr11	61302186	SYT7	NM_004200	Body		OpenSea	0.0983115
cg06729532	chr19	14376770				chr19:14376688-14376961	Island	0.115244
cg06729997	chr2	106048284	FHL2	NM_201557	5'UTR		OpenSea	0.0828057
cg06730285	chr5	139945107	APBB3;APBB3;SLC35A4;APBB3;APBB3	NM_133174;NM_006051;NM_080670;NM_133173;NM_133172	TSS1500;TSS1500;5'UTR;TSS1500;TSS1500	chr5:139943835-139944477	S_Shore	0.101301
cg06730942	chr7	87460135	RUNDC3B;RUNDC3B;RUNDC3B	NM_001134405;NM_001134406;NM_138290	3'UTR;3'UTR;3'UTR		OpenSea	0.0899
cg06731236	chr3	78254317					OpenSea	0.0974935
cg06731572	chr6	114490650	LOC101927768	NR_125845	Body		OpenSea	0.0853547
cg06731983	chr11	68911676					OpenSea	0.0941992
cg06732351	chr16	523235	RAB11FIP3	NM_014700	Body		OpenSea	0.134656
cg06733198	chr10	10504299	LOC101928322	NR_120637	Body		OpenSea	0.137791
cg06733324	chr13	42116473					OpenSea	0.0888077
cg06733391	chr1	211776921					OpenSea	0.106562
cg06734096	chr3	44560085					OpenSea	0.0912436
cg06734406	chr12	50349329	AQP2	NM_000486	Body	chr12:50349079-50349525	Island	0.0873584
cg06735285	chr11	117653860	DSCAML1	NM_020693	Body	chr11:117651216-117651429	S_Shelf	0.0990631
cg06735472	chr21	42687544	FAM3B;FAM3B	NM_206964;NM_058186	TSS1500;TSS1500	chr21:42688746-42689085	N_Shore	0.0902219
cg06735598	chr12	124196148	ATP6V0A2	NM_012463	TSS1500	chr12:124196646-124197507	N_Shore	0.101724
cg06736000	chr2	242875903				chr2:242874772-242874988	S_Shore	0.0953733
cg06736160	chr19	736164	PALM;PALM	NM_002579;NM_001040134	Body;Body	chr19:736135-736426	Island	0.0990088
cg06737308	chr4	185021514	ENPP6	NM_153343	Body	chr4:185018390-185018721	S_Shelf	0.0843971
cg06737740	chr9	136284455	REXO4;REXO4;REXO4;REXO4;REXO4;REXO4;ADAMTS13	NM_001279349;NM_020385;NM_001279350;NR_103996;NR_103995;NM_001279351;NR_024514	TSS1500;TSS1500;TSS1500;TSS1500;TSS1500;TSS1500;Body	chr9:136282680-136283483	S_Shore	0.100593
cg06738031	chr10	126806416	CTBP2;CTBP2	NM_001083914;NM_001329	5'UTR;5'UTR		OpenSea	0.0831406
cg06738349	chr12	125122643					OpenSea	0.0954539
cg06738877	chr5	40518634					OpenSea	0.109694
cg06739752	chr17	79837157					OpenSea	0.0980297
cg06740109	chr15	80889624	ARNT2	NM_014862	3'UTR		OpenSea	0.116653
cg06740613	chr8	59068143					OpenSea	0.0898101
cg06740765	chr5	167599705	TENM2	NM_001122679	Body		OpenSea	0.132931
cg06741326	chr6	51017310					OpenSea	0.107051
cg06741336	chr14	101696494					OpenSea	0.083541
cg06741367	chr2	128453108				chr2:128453174-128453446	N_Shore	0.177299
cg06741497	chr2	180682329	ZNF385B	NM_152520	5'UTR		OpenSea	0.0865522
cg06741645	chr15	49882215	FAM227B;FAM227B	NM_152647;NM_152647	ExonBnd;Body		OpenSea	0.0917868
cg06741809	chr12	52917767					OpenSea	0.0969864
cg06741842	chr13	40785576	LINC00548	NR_033877	Body		OpenSea	0.084019
cg06742151	chr13	74040163					OpenSea	0.118652
cg06742884	chr15	60411061					OpenSea	0.10952
cg06743037	chr7	80550531				chr7:80548306-80548726	S_Shore	0.0880169
cg06743153	chr12	104194370	NT5DC3	NM_001031701	Body		OpenSea	0.104385
cg06744044	chr6	168664503					OpenSea	0.113701
cg06744868	chr10	97183488	SORBS1;SORBS1;SORBS1;SORBS1;SORBS1;SORBS1;SORBS1;SORBS1;SORBS1;SORBS1;SORBS1;SORBS1	NM_001034954;NM_001034957;NM_001034955;NM_001290296;NM_001034956;NM_001290298;NM_001290297;NM_006434;NM_024991;NM_015385;NM_001290295;NM_001290294	Body;Body;Body;Body;Body;Body;Body;Body;Body;Body;Body;Body		OpenSea	0.087972
cg06745783	chr7	151049222	NUB1;NUB1	NM_016118;NM_001243351	Body;Body		OpenSea	0.0883382
cg06746379	chr2	66463513					OpenSea	0.129358
cg06746652	chr17	74480931	RHBDF2;RHBDF2	NM_001005498;NM_024599	5'UTR;5'UTR		OpenSea	0.115862
cg06746774	chr1	33216950	KIAA1522	NM_020888	Body	chr1:33219427-33220028	N_Shelf	0.0857928
cg06746829	chr1	17424524	PADI2	NM_007365	Body		OpenSea	0.222674
cg06747634	chr4	3472521	DOK7;DOK7;DOK7	NM_001164673;NM_173660;NM_001301071	Body;Body;Body	chr4:3475058-3475360	N_Shelf	0.097007
cg06747996	chr8	78032593					OpenSea	0.123407
cg06748006	chr5	175969350	CDHR2	NM_001171976	TSS200	chr5:175969749-175971053	N_Shore	0.0919237
cg06748226	chr20	3644246	GFRA4;GFRA4	NM_022139;NM_145762	TSS1500;TSS1500	chr20:3641130-3642114	S_Shelf	0.0944547
cg06748470	chr1	65467980				chr1:65468272-65468828	N_Shore	0.133694
cg06748695	chr17	15366586	CDRT4;TVP23C-CDRT4;TVP23C-CDRT4	NM_001204477;NR_037924;NM_001204478	5'UTR;Body;Body		OpenSea	0.103315
cg06748889	chr15	45602921					OpenSea	0.0976621
cg06749174	chr3	170627029	EIF5A2	NM_020390	TSS1500	chr3:170625831-170626841	S_Shore	0.0842237
cg06749278	chr9	97662692	C9orf3;C9orf3;C9orf3	NM_001193331;NM_032823;NM_001193329	Body;Body;Body		OpenSea	0.0864241
cg06749285	chr1	181439260					OpenSea	0.0999809
cg06749828	chr9	75761226					OpenSea	0.141732
cg06751408	chr10	36111462					OpenSea	0.0916268
cg06751430	chr6	153017896	MYCT1	NM_025107	TSS1500		OpenSea	0.0862976
cg06752054	chr21	42733747	MX2	NM_002463	TSS1500		OpenSea	0.0913226
cg06752267	chr5	177799205	COL23A1	NM_173465	Body		OpenSea	0.112612
cg06752313	chr9	72086578	APBA1;APBA1	NM_001163;NM_001163	ExonBnd;Body		OpenSea	0.11777
cg06752506	chr6	25720956					OpenSea	0.0856404
cg06753035	chr1	116857363					OpenSea	0.0911672
cg06753153	chr14	65186982	PLEKHG3	NM_001308147	5'UTR		OpenSea	0.117373
cg06753333	chr3	25498670	RARB;RARB;RARB;RARB;RARB;RARB;RARB;RARB;RARB;RARB	NM_001290217;NM_001290276;NM_016152;NM_001290216;NM_001290300;NR_110892;NR_110893;NM_001290266;NM_000965;NM_001290277	TSS1500;5'UTR;5'UTR;Body;Body;Body;Body;Body;Body;Body		OpenSea	0.114036
cg06753367	chr22	24256600				chr22:24256010-24256399	S_Shore	0.0926632
cg06754079	chr6	30079645	TRIM31	NM_007028	Body		OpenSea	0.0848902
cg06754309	chr10	3977396					OpenSea	0.0893276
cg06754493	chr1	9615629	SLC25A33	NM_032315	Body		OpenSea	0.109408
cg06754584	chr15	100538898	ADAMTS17	NM_139057	Body		OpenSea	0.101792
cg06754803	chr1	154407300	IL6R;IL6R;IL6R	NM_001206866;NM_181359;NM_000565	Body;Body;Body		OpenSea	0.0925173
cg06754890	chr6	41004108	UNC5CL	NM_173561	5'UTR		OpenSea	0.120042
cg06755717	chr14	101196092	DLK1	NM_003836	Body	chr14:101192851-101193499	S_Shelf	0.122366
cg06756047	chr3	197079517					OpenSea	0.107167
cg06756125	chr5	20251142	CDH18	NM_001291956	5'UTR		OpenSea	0.0969532
cg06756211	chr1	223936799	CAPN2;CAPN2	NM_001748;NM_001146068	Body;Body	chr1:223936342-223937044	Island	0.117546
cg06757356	chr13	60712449	DIAPH3	NM_001042517	Body		OpenSea	0.0952933
cg06757951	chr16	78970471	WWOX;WWOX	NM_016373;NM_001291997	Body;Body		OpenSea	0.0912256
cg06758255	chr16	52532750	TOX3;TOX3	NM_001080430;NM_001146188	Body;Body		OpenSea	0.0932326
cg06758350	chr21	36259460	RUNX1;RUNX1;RUNX1;RUNX1;RUNX1	NM_001122607;NM_001001890;NM_001001890;NM_001122607;NM_001754	5'UTR;1stExon;5'UTR;1stExon;Body	chr21:36258952-36259472	Island	0.0935981
cg06758476	chr9	117481856					OpenSea	0.11259
cg06759260	chr3	17801659					OpenSea	0.0888334
cg06759351	chr11	113464631					OpenSea	0.0932178
cg06759874	chr4	186960904					OpenSea	0.099417
cg06760111	chr3	21551522	ZNF385D	NM_024697	Body		OpenSea	0.102036
cg06760303	chr9	119156501	PAPPA	NM_002581	Body		OpenSea	0.0962568
cg06760305	chr1	228566548	OBSCN	NM_001098623	3'UTR	chr1:228565949-228567121	Island	0.136485
cg06760566	chr12	91583419					OpenSea	0.118987
cg06761040	chr20	30105289	HM13;HM13;HM13;HM13	NM_178582;NM_178580;NM_030789;NM_178581	Body;Body;Body;Body	chr20:30102057-30102856	S_Shelf	0.0826645
cg06762834	chr14	65279418	SPTB;SPTB	NM_001024858;NM_000347	Body;Body		OpenSea	0.117682
cg06762836	chr9	6215727	IL33;IL33;IL33	NM_001199640;NM_033439;NM_001199641	TSS200;TSS200;TSS200		OpenSea	0.101858
cg06763161	chr1	33813745	PHC2;PHC2	NM_004427;NM_198040	5'UTR;Body	chr1:33814783-33815770	N_Shore	0.105013
cg06763171	chr21	34431478	LINC00945	NR_104056	Body		OpenSea	0.093063
cg06763561	chr9	94455583					OpenSea	0.0916299
cg06763568	chr1	120284868	PHGDH	NM_006623	Body		OpenSea	0.0852267
cg06763776	chr4	141923701	RNF150	NM_020724	Body		OpenSea	0.104973
cg06763846	chr21	43506495	UMODL1;UMODL1;UMODL1;UMODL1	NM_173568;NM_001004416;NM_001199527;NM_001199528	Body;Body;Body;Body		OpenSea	0.095293
cg06763914	chr16	74260395					OpenSea	0.139741
cg06764387	chr10	1576684	ADARB2	NM_018702	Body		OpenSea	0.0896744
cg06764475	chr6	57211860	PRIM2	NM_000947	Body		OpenSea	0.10565
cg06764640	chr9	130624974					OpenSea	0.0871676
cg06764972	chr10	56665414					OpenSea	0.114167
cg06765022	chr7	76628673	PMS2L11	NR_023383	Body	chr7:76629263-76629489	N_Shore	0.0869807
cg06765124	chr22	41619726	L3MBTL2	NM_031488	Body		OpenSea	0.0837729
cg06765217	chr14	38091644				chr14:38091469-38092176	Island	0.100914
cg06765389	chr10	121379685					OpenSea	0.0933909
cg06766568	chr6	70311395					OpenSea	0.105787
cg06766636	chr6	116598395	TSPYL1;TSPYL1	NM_003309;NM_003309	1stExon;3'UTR	chr6:116600494-116601174	N_Shelf	0.0948006
cg06766760	chr3	147331679					OpenSea	0.104224
cg06766960	chr11	133703094				chr11:133703052-133703708	Island	0.122928
cg06766980	chr17	6542544	KIAA0753	NM_014804	5'UTR	chr17:6543354-6544563	N_Shore	0.141101
cg06768071	chr22	43660615	SCUBE1	NM_173050	Body		OpenSea	0.0827661
cg06768361	chr12	117480333	TESC;TESC;TESC	NR_031766;NM_017899;NM_001168325	Body;Body;Body	chr12:117484305-117484627	N_Shelf	0.106979
cg06768374	chr3	81534409					OpenSea	0.105319
cg06768939	chr17	79024447	BAIAP2;BAIAP2;BAIAP2;BAIAP2	NM_017450;NM_006340;NM_001144888;NM_017451	Body;Body;Body;Body	chr17:79026043-79026355	N_Shore	0.0901782
cg06769809	chr6	138848202	NHSL1	NM_020464	Body		OpenSea	0.123886
cg06770067	chr6	37611948	MDGA1	NM_153487	Body		OpenSea	0.0941297
cg06771795	chr6	137345754	IL20RA;IL20RA;IL20RA;IL20RA	NM_014432;NM_001278724;NM_001278723;NM_001278722	Body;5'UTR;5'UTR;5'UTR		OpenSea	0.106021
cg06772138	chr14	65537352	MAX;MAX	NM_197957;NM_001271069	Body;Body		OpenSea	0.110162
cg06772153	chr6	2159107	GMDS;GMDS	NM_001253846;NM_001500	Body;Body		OpenSea	0.128416
cg06772202	chr7	75678527	MDH2;STYXL1	NM_005918;NM_016086	Body;TSS1500	chr7:75677041-75677767	S_Shore	0.102827
cg06772221	chr8	134062192	SLA;TG;SLA;SLA	NM_001045556;NM_003235;NM_001045557;NM_006748	Body;Body;Body;Body		OpenSea	0.105172
cg06772267	chr2	240422779					OpenSea	0.0956926
cg06772416	chr7	25422609					OpenSea	0.157486
cg06772949	chr16	30866414	BCL7C	NM_001286526	Body		OpenSea	0.0870476
cg06773699	chr8	120577280	ENPP2;ENPP2;ENPP2;ENPP2	NR_045555;NM_001040092;NM_006209;NM_001130863	Body;Body;Body;Body		OpenSea	0.100123
cg06774144	chr1	198806596	MIR181A1HG	NR_040073	Body		OpenSea	0.095271
cg06774204	chr21	35257745	ITSN1;ITSN1	NM_003024;NM_003024	ExonBnd;Body		OpenSea	0.0918363
cg06775073	chr17	17603749	RAI1	NM_030665	5'UTR	chr17:17603583-17604147	Island	0.0997179
cg06775819	chr1	60693773					OpenSea	0.0840582
cg06776644	chr11	93218074	C11orf75	NM_020179	5'UTR		OpenSea	0.0883676
cg06776703	chr19	4328759	STAP2;STAP2	NM_001013841;NM_017720	Body;Body	chr19:4328658-4328865	Island	0.216169
cg06777035	chr20	55622275					OpenSea	0.0912793
cg06777568	chr7	135528072					OpenSea	0.0843867
cg06777844	chr8	41161995	SFRP1	NM_003012	Body	chr8:41165852-41167140	N_Shelf	0.0845711
cg06777862	chr21	38354681	HLCS;HLCS	NM_001242785;NM_000411	TSS1500;5'UTR	chr21:38352856-38353274	S_Shore	0.100974
cg06778024	chr16	89408567	ANKRD11	NM_013275	5'UTR	chr16:89408237-89408465	S_Shore	0.0970974
cg06778183	chr5	94129156	MCTP1;MCTP1	NM_024717;NM_001002796	Body;Body		OpenSea	0.0869973
cg06778767	chr7	75160790				chr7:75156588-75157524	S_Shelf	0.114668
cg06779884	chr2	242080430	PASK;PASK;PASK;PASK;PASK	NM_001252122;NM_001252120;NM_001252119;NM_015148;NM_001252124	Body;Body;Body;Body;Body		OpenSea	0.0831412
cg06780308	chr1	39265808				chr1:39269729-39270251	N_Shelf	0.117954
cg06780777	chr8	28246464				chr8:28243684-28244283	S_Shelf	0.0993451
cg06781086	chr2	172584252	DYNC1I2;DYNC1I2;DYNC1I2;DYNC1I2;DYNC1I2;DYNC1I2;DYNC1I2	NM_001271788;NM_001271787;NM_001271786;NM_001271785;NM_001378;NM_001271789;NM_001271790	Body;Body;Body;Body;Body;Body;Body		OpenSea	0.0935423
cg06781370	chr10	64140003	ZNF365;ZNF365;ZNF365	NM_014951;NM_199450;NM_199451	Body;Body;Body		OpenSea	0.0990346
cg06781948	chr3	72941472	GXYLT2	NM_001080393	Body		OpenSea	0.172376
cg06781964	chr12	90238517					OpenSea	0.121915
cg06782865	chr9	93705810					OpenSea	0.141733
cg06783955	chr7	1022213	CYP2W1	NM_017781	TSS1500	chr7:1024021-1024233	N_Shore	0.109295
cg06784129	chr7	95114893	ASB4;ASB4	NM_016116;NM_145872	TSS1500;TSS1500		OpenSea	0.101261
cg06784141	chr1	207288790	C4BPA	NM_000715	Body		OpenSea	0.0931175
cg06784218	chr1	46089804	CCDC17	NM_001114938	TSS200	chr1:46088194-46089142	S_Shore	0.0894933
cg06784545	chr1	225842753				chr1:225840270-225841795	S_Shore	0.0823524
cg06784602	chr3	30734274	TGFBR2;TGFBR2	NM_001024847;NM_003242	3'UTR;3'UTR		OpenSea	0.0964741
cg06784841	chr3	62523007	CADPS;CADPS;CADPS	NM_003716;NM_183394;NM_183393	Body;Body;Body		OpenSea	0.0824246
cg06785108	chr21	27335575	APP;APP;APP;APP;APP;APP;APP;APP;APP;APP	NM_001136131;NM_001136016;NM_001204302;NM_001136129;NM_001136130;NM_000484;NM_001204303;NM_001204301;NM_201414;NM_201413	Body;Body;Body;Body;Body;Body;Body;Body;Body;Body		OpenSea	0.12284
cg06785293	chr6	157187520	ARID1B;ARID1B;ARID1B	NM_017519;NM_175863;NM_020732	Body;Body;Body		OpenSea	0.0834285
cg06786238	chr1	33231190	KIAA1522	NM_020888	Body		OpenSea	0.143053
cg06786255	chr4	178313458					OpenSea	0.106836
cg06786513	chr13	107624097					OpenSea	0.0880043
cg06786578	chr20	13303732					OpenSea	0.0836236
cg06786600	chr17	38666816					OpenSea	0.117562
cg06786773	chr1	228566997				chr1:228565949-228567121	Island	0.0829886
cg06786860	chr1	220876396					OpenSea	0.0872779
cg06787317	chr13	111885879	ARHGEF7;ARHGEF7;ARHGEF7;ARHGEF7;ARHGEF7	NM_001113511;NM_001113513;NM_001113512;NM_003899;NM_145735	Body;Body;Body;Body;Body		OpenSea	0.0929436
cg06787409	chr1	168811790					OpenSea	0.127624
cg06787622	chr15	101233935					OpenSea	0.102906
cg06787789	chr15	68923990	CORO2B;CORO2B;CORO2B	NM_001190457;NM_001190456;NM_006091	TSS1500;5'UTR;Body		OpenSea	0.140982
cg06787964	chr22	36792290					OpenSea	0.114541
cg06788477	chr2	26222638					OpenSea	0.0959816
cg06788764	chr1	19756350	CAPZB	NM_004930	Body		OpenSea	0.119148
cg06788790	chr17	55123356	RNF126P1	NR_002818	Body	chr17:55122795-55124018	Island	0.105742
cg06789856	chr17	77133777	HRNBP3	NM_001082575	5'UTR	chr17:77133927-77134175	N_Shore	0.0889844
cg06790168	chr10	6488016	PRKCQ;PRKCQ;PRKCQ;PRKCQ	NM_001282645;NM_001282644;NM_001242413;NM_006257	Body;Body;Body;Body		OpenSea	0.0848653
cg06790197	chr16	73265937					OpenSea	0.0845327
cg06790492	chr17	77955530	TBC1D16	NM_019020	Body	chr17:77955491-77955693	Island	0.107109
cg06791446	chr10	123355268	FGFR2;FGFR2;FGFR2;FGFR2;FGFR2;FGFR2;FGFR2	NM_000141;NM_001144917;NM_022970;NM_001144918;NM_001144916;NM_001144919;NM_001144915	5'UTR;5'UTR;5'UTR;5'UTR;TSS1500;5'UTR;5'UTR	chr10:123356616-123358285	N_Shore	0.0927514
cg06791546	chr2	863938				chr2:863930-865091	Island	0.0948265
cg06791979	chr17	75474070	SEPT9;SEPT9;SEPT9;SEPT9;SEPT9;SEPT9;SEPT9	NM_001113492;NM_001113496;NM_001113493;NM_001113491;NM_006640;NM_001113495;NM_001113494	Body;5'UTR;Body;Body;Body;Body;Body		OpenSea	0.113687
cg06792186	chr7	127637778	C7orf54;SND1	NR_027330;NM_014390	Body;Body		OpenSea	0.0840994
cg06792310	chr16	1578577	TMEM204;IFT140	NM_001256541;NM_014714	TSS200;Body	chr16:1574515-1574986	S_Shelf	0.092289
cg06792393	chr5	139242953	NRG2;NRG2;NRG2;NRG2;NRG2	NM_004883;NM_001184935;NM_013983;NM_013982;NM_013981	Body;Body;Body;Body;Body		OpenSea	0.0920304
cg06792497	chr2	9277377					OpenSea	0.106552
cg06792742	chr11	114269589	C11orf71;C11orf71;C11orf71	NM_019021;NM_001271562;NM_001271562	Body;3'UTR;1stExon	chr11:114270799-114271690	N_Shore	0.0840245
cg06793277	chr1	54038548	GLIS1	NM_147193	Body		OpenSea	0.0970454
cg06793325	chr22	36011405	MB;MB;MB	NM_005368;NM_203377;NM_203378	Body;Body;Body		OpenSea	0.0945223
cg06793436	chr2	232173844	ARMC9;ARMC9;ARMC9	NM_001291656;NM_025139;NM_001271466	Body;Body;Body		OpenSea	0.108903
cg06794209	chr22	50724224	PLXNB2	NM_012401	Body	chr22:50723670-50724235	Island	0.0906842
cg06794496	chr7	135247646	NUP205	NM_015135	Body		OpenSea	0.0953177
cg06794543	chr15	42749748	ZFP106	NM_022473	TSS200		OpenSea	0.120827
cg06794977	chr18	6401565	L3MBTL4	NM_173464	5'UTR		OpenSea	0.120051
cg06795727	chr2	219582127	TTLL4	NM_014640	5'UTR		OpenSea	0.094379
cg06795960	chr17	41477948	ARL4D	NM_001661	3'UTR	chr17:41476220-41476715	S_Shore	0.128916
cg06795995	chr5	56204613	SETD9;SETD9	NM_001171990;NM_153706	TSS1500;TSS1500	chr5:56204962-56206344	N_Shore	0.119688
cg06796028	chr5	41854755	OXCT1	NM_000436	Body		OpenSea	0.101279
cg06796115	chr5	131706945	LOC553103;SLC22A5;SLC22A5	NR_110997;NM_003060;NM_001308122	TSS1500;Body;Body	chr5:131705169-131705971	S_Shore	0.104086
cg06796120	chr17	80772942	TBCD	NM_005993	Body	chr17:80772792-80773003	Island	0.100686
cg06796790	chr5	96864922	LINC01340	NR_105028	Body		OpenSea	0.083683
cg06797338	chr3	193521386					OpenSea	0.1204
cg06798115	chr3	45241685					OpenSea	0.108835
cg06799152	chr12	57561189	LRP1	NM_002332	Body		OpenSea	0.0835288
cg06799735	chr14	105437141	AHNAK2	NM_138420	Body		OpenSea	0.0834624
cg06799770	chr3	149108759					OpenSea	0.104696
cg06799794	chr17	40562365	PTRF	NM_012232	Body		OpenSea	0.0952337
cg06799977	chr14	37257710	SLC25A21;SLC25A21	NM_001171170;NM_030631	Body;Body		OpenSea	0.13366
cg06800039	chr6	69668231	ADGRB3	NM_001704	Body		OpenSea	0.0914938
cg06800231	chr14	24398826	C14orf165	NR_024081	Body		OpenSea	0.0955883
cg06800235	chr1	7692367	CAMTA1	NM_015215	Body		OpenSea	0.109653
cg06800806	chr18	33295935					OpenSea	0.0885028
cg06800929	chr21	34853666	TMEM50B;TMEM50B	NM_006134;NR_040016	TSS1500;TSS1500	chr21:34851229-34852702	S_Shore	0.082546
cg06801384	chr13	112679965					OpenSea	0.0927863
cg06801514	chr19	8632868	MYO1F	NM_012335	Body		OpenSea	0.0882481
cg06801997	chr6	44648270					OpenSea	0.119931
cg06802538	chr13	33761291	STARD13;STARD13;STARD13;STARD13;STARD13;STARD13	NM_178007;NM_001243466;NM_052851;NM_001243474;NM_178006;NM_001243476	TSS1500;TSS1500;5'UTR;5'UTR;Body;Body		OpenSea	0.0827578
cg06802630	chr5	322735	AHRR	NM_020731	Body	chr5:320788-323010	Island	0.0981589
cg06802641	chr1	1267252	TAS1R3	NM_152228	Body	chr1:1267085-1267286	Island	0.0977486
cg06804483	chr1	109432411	GPSM2	NM_013296	Body		OpenSea	0.119029
cg06805546	chr6	159466427	TAGAP;TAGAP;TAGAP	NM_152133;NM_138810;NM_054114	TSS1500;TSS1500;TSS1500		OpenSea	0.091357
cg06805707	chr16	81160871	PKD1L2;PKD1L2;PKD1L2	NR_126532;NM_001278425;NM_052892	Body;Body;Body		OpenSea	0.0957272
cg06805837	chr8	27748464	SCARA5	NM_173833	Body		OpenSea	0.0841031
cg06805984	chr15	96743780	NR2F2-AS1	NR_125738	Body		OpenSea	0.110044
cg06806253	chr3	40822873					OpenSea	0.0958206
cg06806638	chr8	61596860	CHD7	NM_017780	5'UTR	chr8:61590807-61593180	S_Shelf	0.0870788
cg06807145	chr9	129930339	RALGPS1;RALGPS1;RALGPS1;RALGPS1	NM_001190730;NM_001190729;NM_014636;NM_001190728	Body;Body;Body;Body		OpenSea	0.0866837
cg06808011	chr16	3286070	ZNF200;ZNF200;ZNF200;ZNF200;ZNF200;ZNF200	NM_001145446;NM_198087;NM_003454;NM_001145447;NM_001145448;NM_198088	TSS1500;TSS1500;TSS1500;TSS1500;TSS1500;TSS1500	chr16:3284639-3285511	S_Shore	0.091526
cg06808196	chr9	96412518	PHF2	NM_005392	Body		OpenSea	0.0855144
cg06808305	chr2	63270824	EHBP1;EHBP1;EHBP1;EHBP1	NM_001142616;NM_001142615;NM_001142614;NM_015252	Body;Body;Body;Body	chr2:63272127-63272409	N_Shore	0.0925627
cg06808725	chr1	32264502	SPOCD1;SPOCD1;SPOCD1	NM_001281988;NM_144569;NM_001281987	Body;Body;Body		OpenSea	0.0972682
cg06809074	chr8	976415				chr8:976015-976416	Island	0.0997249
cg06809188	chr12	53242917	KRT78	NM_173352	TSS200		OpenSea	0.120933
cg06809364	chr3	152555206	P2RY1;P2RY1	NM_002563;NM_002563	3'UTR;1stExon	chr3:152552602-152553712	S_Shore	0.132446
cg06809522	chr14	103031976					OpenSea	0.0837845
cg06809693	chr9	95427258	IPPK	NM_022755	Body		OpenSea	0.117232
cg06810011	chr7	110562986	IMMP2L	NM_032549	Body		OpenSea	0.118065
cg06810084	chr2	13623703					OpenSea	0.0983486
cg06810099	chr15	70936351					OpenSea	0.116192
cg06810118	chr12	96095549	NTN4	NM_021229	Body		OpenSea	0.099828
cg06810323	chr14	55716336					OpenSea	0.127473
cg06810490	chr7	65449491				chr7:65446771-65447340	S_Shelf	0.101723
cg06810698	chr19	29769673					OpenSea	0.0972611
cg06811571	chr17	21115283	TMEM11;TMEM11	NR_024547;NM_003876	Body;Body	chr17:21116850-21118031	N_Shore	0.0854489
cg06812361	chr2	66591811					OpenSea	0.124809
cg06812795	chr6	32829025					OpenSea	0.105139
cg06813295	chr21	46946981	SLC19A1;SLC19A1;SLC19A1	NM_001205206;NM_001205207;NM_194255	Body;Body;Body	chr21:46950586-46952286	N_Shelf	0.124049
cg06813553	chr2	238675188	LRRFIP1;LRRFIP1	NM_001137550;NM_001137551	Body;Body		OpenSea	0.0975702
cg06813706	chr2	206928908	INO80D	NM_017759	5'UTR		OpenSea	0.0927056
cg06813759	chr22	31573617	RNF185;RNF185;RNF185;RNF185;RNF185;RNF185	NM_001135825;NM_152267;NR_024212;NR_024211;NR_024210;NR_024209	5'UTR;5'UTR;Body;Body;Body;Body		OpenSea	0.125136
cg06814248	chr10	118834378	SHTN1	NM_001258300	5'UTR		OpenSea	0.0857173
cg06815003	chr3	143847318					OpenSea	0.132083
cg06815311	chr17	49309456	MBTD1	NM_017643	5'UTR		OpenSea	0.0918452
cg06815357	chr1	233221543	PCNXL2	NM_014801	Body		OpenSea	0.109237
cg06815976	chr6	32164816	NOTCH4	NM_004557	Body	chr6:32163292-32164383	S_Shore	0.0868574
cg06817276	chr20	56468039					OpenSea	0.0978307
cg06817454	chr1	48360454					OpenSea	0.09738
cg06817737	chr12	966396	WNK1	NM_018979	Body		OpenSea	0.127599
cg06818159	chr4	16628713	LDB2;LDB2	NM_001290;NM_001130834	Body;Body		OpenSea	0.103752
cg06818377	chr8	56793504	LYN;LYN	NM_002350;NM_001111097	5'UTR;5'UTR	chr8:56792115-56793325	S_Shore	0.0868114
cg06818398	chr9	133283330	HMCN2	NM_001291815	Body		OpenSea	0.0913622
cg06818865	chr9	136151958	ABO	NM_020469	TSS1500	chr9:136150031-136151365	S_Shore	0.0830524
cg06819101	chr10	118604607				chr10:118608599-118609377	N_Shelf	0.0905224
cg06819373	chr7	157463355	PTPRN2;PTPRN2;PTPRN2	NM_002847;NM_130842;NM_130843	Body;Body;Body		OpenSea	0.128671
cg06819656	chr3	170584266	RPL22L1	NM_001099645	Body	chr3:170587936-170588270	N_Shelf	0.0961498
cg06819704	chr5	159707559	CCNJL	NM_024565	Body		OpenSea	0.0949158
cg06819996	chr13	76241027	LMO7;LMO7	NM_005358;NM_001306080	Body;Body		OpenSea	0.0909603
cg06820405	chr2	211458173	CPS1;CPS1;CPS1;CPS1	NM_001122634;NM_001122633;NM_001875;NM_001122634	1stExon;Body;Body;5'UTR		OpenSea	0.0857092
cg06820782	chr11	83800924	DLG2;DLG2;DLG2;DLG2;DLG2	NM_001142700;NM_001206769;NM_001300983;NM_001364;NM_001142699	Body;Body;Body;Body;Body		OpenSea	0.0941606
cg06820822	chr7	88594866	ZNF804B	NM_181646	Body		OpenSea	0.105812
cg06821079	chr17	39143567	KRT40	NM_182497	TSS200		OpenSea	0.11343
cg06822067	chr10	31108101					OpenSea	0.0988469
cg06822193	chr15	78133639					OpenSea	0.0997196
cg06822339	chr12	67491139	LOC102724421	NR_120490	TSS1500		OpenSea	0.119118
cg06822947	chr22	45312455	PHF21B;PHF21B	NM_138415;NM_001135862	Body;Body	chr22:45312218-45312475	Island	0.0867419
cg06822989	chr5	24832285					OpenSea	0.101225
cg06823117	chr12	109275126	DAO	NM_001917	5'UTR		OpenSea	0.0951326
cg06823437	chr18	60471110	PHLPP1	NM_194449	Body		OpenSea	0.0929023
cg06823522	chr4	7830035	AFAP1;AFAP1	NM_198595;NM_001134647	Body;Body		OpenSea	0.0878309
cg06823535	chr4	38719348					OpenSea	0.139685
cg06824157	chr5	14457501	TRIO	NM_007118	Body	chr5:14461130-14461463	N_Shelf	0.0914518
cg06824186	chr3	52320096				chr3:52321783-52322054	N_Shore	0.0998614
cg06824288	chr1	224366789				chr1:224370585-224371755	N_Shelf	0.108825
cg06824332	chr3	107689185					OpenSea	0.0904583
cg06824423	chr6	157505631	ARID1B;ARID1B;ARID1B	NM_017519;NM_175863;NM_020732	Body;Body;Body		OpenSea	0.0981968
cg06824858	chr1	62773825	KANK4	NM_181712	5'UTR		OpenSea	0.133737
cg06825008	chr5	132564191	FSTL4	NM_015082	Body		OpenSea	0.106971
cg06825512	chr18	10453969	APCDD1	NM_153000	TSS1500	chr18:10454082-10454296	N_Shore	0.111093
cg06825518	chr3	178137001	LINC01014	NR_046786	Body		OpenSea	0.0855265
cg06825661	chr18	13260398	C18orf1;C18orf1	NM_181482;NM_181481	5'UTR;5'UTR	chr18:13262329-13263271	N_Shore	0.11931
cg06826449	chr1	214553902	PTPN14	NM_005401	Body	chr1:214557165-214557442	N_Shelf	0.0894085
cg06827192	chr6	154730156	CNKSR3	NM_173515	Body		OpenSea	0.10555
cg06827792	chr7	36723794	AOAH;AOAH;AOAH	NM_001177506;NM_001177507;NM_001637	Body;Body;Body		OpenSea	0.112293
cg06829788	chr1	228581405	TRIM11	NM_145214	3'UTR	chr1:228582428-228582894	N_Shore	0.104855
cg06830360	chr8	142413013					OpenSea	0.0879423
cg06830450	chr12	58121004	LOC100130776;AGAP2;AGAP2	NR_027032;NM_014770;NM_001122772	Body;Body;Body	chr12:58119909-58121551	Island	0.0860407
cg06830544	chr6	43492372	XPO5;XPO5	NM_020750;NM_020750	ExonBnd;Body		OpenSea	0.0919497
cg06831201	chr10	85936112	C10orf99	NM_207373	Body		OpenSea	0.083674
cg06832359	chr1	205633759	SLC45A3	NM_033102	Body	chr1:205631977-205632254	S_Shore	0.0825087
cg06833030	chr9	124644362	TTLL11	NM_001139442	Body		OpenSea	0.112374
cg06833552	chr1	169072072				chr1:169074766-169076411	N_Shelf	0.0976024
cg06833564	chr16	4665307	FAM100A	NM_145253	TSS1500	chr16:4664006-4666782	Island	0.103413
cg06833823	chr10	42863068	LOC441666	NR_024380	Body	chr10:42862953-42863216	Island	0.110773
cg06833954	chr14	77542043	LOC102724190	NR_110553	Body		OpenSea	0.0831001
cg06834313	chr12	108851556					OpenSea	0.106593
cg06834998	chr4	74847824	PF4	NM_002619	TSS200	chr4:74847528-74847830	Island	0.107395
cg06835459	chr8	121359397	COL14A1	NM_021110	Body		OpenSea	0.118657
cg06835526	chr20	61925431	COL20A1	NM_020882	5'UTR	chr20:61927194-61927482	N_Shore	0.0850431
cg06835752	chr10	24646902	KIAA1217;KIAA1217;KIAA1217;KIAA1217	NM_019590;NM_001282768;NM_001282767;NM_001098500	Body;Body;Body;Body		OpenSea	0.0850111
cg06835772	chr16	85296220					OpenSea	0.0940911
cg06836435	chr10	54538699					OpenSea	0.0899772
cg06836948	chr11	112748699					OpenSea	0.103892
cg06837088	chr4	173917918	GALNTL6	NM_001034845	Body		OpenSea	0.118299
cg06837251	chr3	184220954					OpenSea	0.148261
cg06837568	chr12	108634212	WSCD2	NM_014653	Body		OpenSea	0.106337
cg06838521	chr6	11120536	SMIM13	NM_001135575	Body		OpenSea	0.124105
cg06838546	chr22	28300038	PITPNB;PITPNB;PITPNB	NM_001284277;NM_001284278;NM_012399	Body;Body;Body		OpenSea	0.0825877
cg06838703	chr9	22765724	LINC01239	NR_038977	Body		OpenSea	0.0975888
cg06839158	chr8	41844932	KAT6A;KAT6A	NM_006766;NM_001305878	Body;Body		OpenSea	0.0844359
cg06839255	chr4	25704841					OpenSea	0.108903
cg06839417	chr3	149106151					OpenSea	0.119282
cg06839496	chr8	19529980	CSGALNACT1;CSGALNACT1	NR_024040;NM_018371	Body;5'UTR		OpenSea	0.0873483
cg06839854	chr2	10536115	HPCAL1;HPCAL1	NM_002149;NM_134421	5'UTR;5'UTR		OpenSea	0.111931
cg06840428	chr2	169745961	SPC25	NM_020675	Body	chr2:169746719-169747005	N_Shore	0.0868248
cg06840743	chr7	155150876					OpenSea	0.0839964
cg06840930	chr17	38642659	TNS4	NM_032865	Body		OpenSea	0.0833608
cg06841033	chr16	20125928					OpenSea	0.117398
cg06841252	chr14	61612558					OpenSea	0.114093
cg06842210	chr1	224624743				chr1:224622597-224622818	S_Shore	0.097672
cg06842409	chr20	30437560				chr20:30437283-30437732	Island	0.12313
cg06843218	chr12	116985988					OpenSea	0.0953904
cg06843388	chr11	11589732	GALNT18	NM_198516	Body		OpenSea	0.119887
cg06843739	chr7	12692820	SCIN;SCIN	NM_033128;NM_001112706	3'UTR;3'UTR		OpenSea	0.0961434
cg06843866	chr14	62676305					OpenSea	0.118658
cg06844526	chr2	192169585	MYO1B;MYO1B;MYO1B	NM_001130158;NM_001161819;NM_012223	Body;Body;Body		OpenSea	0.110079
cg06844602	chr13	101720595	NALCN	NM_052867	Body		OpenSea	0.0847237
cg06845438	chr3	42946772	ZNF662;ZNF662	NM_001134656;NM_207404	TSS1500;TSS1500	chr3:42947480-42948170	N_Shore	0.114909
cg06846112	chr3	150265617	SERP1;EIF2A	NM_014445;NM_032025	TSS1500;Body	chr3:150263609-150264607	S_Shore	0.090053
cg06846752	chr1	32929715	ZBTB8B	NM_001145720	TSS1500	chr1:32930500-32931061	N_Shore	0.0866151
cg06846833	chr2	149893768	LYPD6B	NM_177964	TSS1500	chr2:149895022-149895808	N_Shore	0.091437
cg06846862	chr3	45161874	CDCP1;CDCP1	NM_022842;NM_178181	Body;Body		OpenSea	0.119501
cg06846910	chr2	28067873	RBKS;RBKS	NM_001287580;NM_022128	Body;Body		OpenSea	0.0978565
cg06847253	chr7	30540984	GGCT;GGCT;GGCT;GGCT;GGCT	NR_037669;NM_024051;NM_001199817;NM_001199816;NM_001199815	Body;Body;Body;Body;Body	chr7:30543984-30545005	N_Shelf	0.101068
cg06847624	chr5	176827671	PFN3	NM_001029886	TSS200	chr5:176827081-176827754	Island	0.0889181
cg06847917	chr2	218074252					OpenSea	0.119593
cg06848073	chr1	11713540	FBXO44;FBXO2;FBXO44;FBXO44;FBXO44	NM_183413;NM_012168;NM_183412;NM_033182;NM_001014765	TSS1500;Body;TSS1500;TSS1500;TSS1500	chr1:11714217-11715304	N_Shore	0.0836978
cg06848487	chr10	116337203	ABLIM1;ABLIM1;ABLIM1	NM_001003408;NM_001003407;NM_002313	Body;Body;Body		OpenSea	0.125847
cg06848700	chr9	4933388					OpenSea	0.133249
cg06849209	chr12	52828401	KRT75	NM_004693	TSS1500		OpenSea	0.101944
cg06849598	chr15	78330021	TBC1D2B;TBC1D2B	NM_144572;NM_015079	Body;Body		OpenSea	0.0857741
cg06849723	chr11	3144755	OSBPL5;OSBPL5;OSBPL5	NM_020896;NM_001144063;NM_145638	Body;Body;Body	chr11:3141642-3141877	S_Shelf	0.130779
cg06849931	chr6	32165893	NOTCH4	NM_004557	Body	chr6:32163292-32164383	S_Shore	0.140846
cg06850054	chr4	156450544					OpenSea	0.0832954
cg06850099	chr1	183070351	LAMC1	NM_002293	Body		OpenSea	0.0895852
cg06850241	chr22	41845214				chr22:41842383-41843919	S_Shore	0.0868525
cg06850787	chr2	716357					OpenSea	0.104989
cg06851081	chr16	68970899	TANGO6	NM_024562	Body		OpenSea	0.10346
cg06852053	chr22	48977632	FAM19A5;FAM19A5	NM_001082967;NM_015381	Body;Body	chr22:48977176-48977383	S_Shore	0.0962912
cg06852942	chr5	476497	SLC9A3	NM_004174	Body	chr5:476317-476933	Island	0.116723
cg06853088	chr9	109040403					OpenSea	0.0987764
cg06853339	chr17	76117687	TMC6;TMC6	NM_001127198;NM_007267	Body;Body		OpenSea	0.0876392
cg06854205	chr7	41465785					OpenSea	0.136998
cg06854604	chr2	62966228	EHBP1;EHBP1;EHBP1;EHBP1	NM_001142616;NM_001142615;NM_015252;NM_001142614	Body;Body;Body;Body		OpenSea	0.0933837
cg06854658	chr10	19492101	MALRD1	NM_001142308	Body		OpenSea	0.0833991
cg06854813	chr15	43627020	ADAL;ADAL	NM_001012969;NM_001159280	5'UTR;5'UTR		OpenSea	0.0866175
cg06854936	chr12	822868					OpenSea	0.103331
cg06855337	chr2	189489191					OpenSea	0.109466
cg06855485	chr4	144303008	GAB1;GAB1	NM_002039;NM_207123	Body;Body		OpenSea	0.0861761
cg06855506	chr3	151152773					OpenSea	0.084399
cg06855897	chr6	16725530	ATXN1;ATXN1	NM_001128164;NM_000332	5'UTR;5'UTR		OpenSea	0.113559
cg06856345	chr15	69683743	PAQR5;PAQR5	NM_017705;NM_001104554	Body;Body		OpenSea	0.142173
cg06856402	chr3	197099476					OpenSea	0.119392
cg06856555	chr4	184908648	STOX2	NM_020225	Body		OpenSea	0.143342
cg06856602	chr16	73187987					OpenSea	0.0888637
cg06856840	chr15	80446451	FAH	NM_000137	Body		OpenSea	0.0932339
cg06857473	chr14	77780454	POMT2	NM_013382	Body		OpenSea	0.123551
cg06857921	chr2	217530276					OpenSea	0.0984893
cg06858559	chr3	9291773	SRGAP3;SRGAP3	NM_001033117;NM_014850	TSS1500;TSS1500		OpenSea	0.0844563
cg06859006	chr17	18768545	PRPSAP2;PRPSAP2;PRPSAP2;PRPSAP2;PRPSAP2	NM_002767;NM_001243940;NM_001243936;NM_001243942;NM_001243941	5'UTR;TSS1500;5'UTR;5'UTR;5'UTR		OpenSea	0.108446
cg06859935	chr7	37134986	ELMO1;ELMO1;ELMO1	NM_001206480;NM_014800;NM_001206482	Body;Body;Body		OpenSea	0.0951161
cg06859971	chr12	81810669	PPFIA2;PPFIA2;PPFIA2;PPFIA2;PPFIA2;PPFIA2;PPFIA2;PPFIA2	NM_001220474;NM_001220473;NM_001282536;NM_001220478;NM_001220477;NM_003625;NM_001220476;NM_001220475	Body;Body;Body;Body;Body;Body;Body;Body		OpenSea	0.0863968
cg06860460	chr18	3266232	MYL12B;MYL12B;MYL12B;MYL12B	NM_033546;NM_001144944;NM_001144946;NM_001144945	5'UTR;5'UTR;5'UTR;5'UTR	chr18:3261708-3262671	S_Shelf	0.0996077
cg06860724	chr11	27779486					OpenSea	0.104837
cg06860935	chr8	49571564	LOC101929268	NR_105002	Body		OpenSea	0.123861
cg06861181	chr16	81527237	CMIP	NM_198390	Body		OpenSea	0.0958066
cg06861243	chr10	23665224					OpenSea	0.0877343
cg06861788	chr11	681967	DEAF1;DEAF1	NM_021008;NM_001293634	Body;Body		OpenSea	0.103111
cg06862227	chr19	47448286	ARHGAP35	NM_004491	Body		OpenSea	0.091738
cg06862696	chr19	11470209	LPPR2;LPPR2	NM_022737;NM_001170635	Body;Body	chr19:11471905-11472299	N_Shore	0.110553
cg06863289	chr14	75777131					OpenSea	0.122679
cg06863887	chr18	61515162					OpenSea	0.123964
cg06863994	chr17	44272150	KANSL1-AS1;KANSL1	NR_034172;NM_001193465	Body;5'UTR	chr17:44270337-44271499	S_Shore	0.0968968
cg06864186	chr10	90430556	LIPF;LIPF;LIPF;LIPF	NM_001198830;NM_001198829;NM_004190;NM_001198828	Body;Body;Body;Body		OpenSea	0.124055
cg06864431	chr1	92018950					OpenSea	0.102311
cg06864863	chr6	135435164					OpenSea	0.086492
cg06865026	chr18	12015910	IMPA2	NM_014214	Body		OpenSea	0.102632
cg06865136	chr12	93854963					OpenSea	0.086652
cg06865170	chr9	139112227	QSOX2	NM_181701	Body		OpenSea	0.106011
cg06865363	chr12	130591369					OpenSea	0.119064
cg06866033	chr5	141391951	GNPDA1	NM_005471	5'UTR	chr5:141392360-141392587	N_Shore	0.0901453
cg06866079	chr20	17402599	PCSK2;PCSK2;PCSK2	NM_001201528;NM_002594;NM_001201529	Body;Body;Body		OpenSea	0.086741
cg06866187	chr16	86489453					OpenSea	0.15013
cg06866724	chr5	10479560					OpenSea	0.085003
cg06867134	chr20	62583181	UCKL1;UCKL1;UCKL1	NM_001193379;NR_126526;NM_017859	TSS1500;Body;Body	chr20:62586919-62588218	N_Shelf	0.111499
cg06867428	chr22	44846040					OpenSea	0.0831943
cg06867482	chr16	88821905	FAM38A	NM_001142864	Body	chr16:88821117-88821605	S_Shore	0.115584
cg06867542	chr11	105360403					OpenSea	0.12312
cg06867571	chr11	65306934	LTBP3;LTBP3;LTBP3	NM_001164266;NM_021070;NM_001130144	Body;Body;Body	chr11:65305935-65308502	Island	0.099555
cg06867755	chr2	225397387	CUL3	NM_003590	Body		OpenSea	0.0891835
cg06868183	chr9	101146323	GABBR2	NM_005458	Body		OpenSea	0.0904677
cg06868432	chr5	34042521	C1QTNF3;C1QTNF3;C1QTNF3-AMACR	NM_181435;NM_030945;NR_037951	Body;Body;Body		OpenSea	0.0899193
cg06869212	chr17	79099882	MIR657;AATK;MIR338	NR_030394;NM_001080395;NR_029897	TSS1500;Body;TSS200	chr17:79102748-79102970	N_Shelf	0.0923532
cg06869351	chr6	12408320					OpenSea	0.09648
cg06869505	chr1	15527517	TMEM51;TMEM51;TMEM51;TMEM51	NM_001136218;NM_018022;NM_001136216;NM_001136217	5'UTR;5'UTR;5'UTR;5'UTR		OpenSea	0.110773
cg06869938	chr10	95270460	CEP55;CEP55	NM_018131;NM_001127182	Body;Body		OpenSea	0.08645
cg06870266	chr13	43192608					OpenSea	0.105962
cg06870799	chr9	115819527	ZFP37;ZFP37;ZFP37	NM_001282518;NM_001282515;NM_003408	TSS1500;TSS1500;TSS1500	chr9:115818836-115819343	S_Shore	0.0988549
cg06871246	chr4	1363661	KIAA1530	NM_020894	Body	chr4:1364146-1364349	N_Shore	0.0824381
cg06871323	chr7	34979031	DPY19L1	NM_015283	Body		OpenSea	0.105965
cg06872172	chr1	156738798	PRCC;PRCC	NM_005973;NM_199416	Body;Body	chr1:156737035-156738013	S_Shore	0.105233
cg06872347	chr12	117498458	TESC;TESC;TESC	NR_031766;NM_001168325;NM_017899	Body;Body;Body		OpenSea	0.097666
cg06873345	chr12	26471759					OpenSea	0.092523
cg06873352	chr17	61820015	STRADA;STRADA;STRADA;STRADA;STRADA;STRADA	NM_001165970;NM_001003788;NM_001165969;NM_001003786;NM_001003787;NM_153335	TSS1500;TSS1500;TSS1500;TSS1500;TSS1500;TSS1500	chr17:61818684-61819397	S_Shore	0.0940684
cg06873483	chr6	30761762					OpenSea	0.143543
cg06873564	chr2	220554043					OpenSea	0.0891219
cg06873587	chr14	95795894	LOC101929080	NR_110127	TSS200		OpenSea	0.0946258
cg06873880	chr14	37123678				chr14:37125219-37125661	N_Shore	0.0848216
cg06874109	chr1	65772571	DNAJC6;DNAJC6	NM_001256865;NM_014787	5'UTR;Body	chr1:65775018-65775746	N_Shelf	0.100771
cg06874250	chr8	140921170	TRAPPC9;TRAPPC9	NM_001160372;NM_031466	Body;Body		OpenSea	0.0940955
cg06874326	chr8	101662790	SNX31	NM_152628	TSS1500	chr8:101661671-101662022	S_Shore	0.118108
cg06874423	chr13	99702674	DOCK9;DOCK9	NM_015296;NM_001130049	Body;Body		OpenSea	0.0950303
cg06875308	chr6	42140151	GUCA1A	NM_000409	5'UTR		OpenSea	0.0989124
cg06875669	chr11	18108907	SAAL1	NM_138421	Body		OpenSea	0.086675
cg06875740	chr19	51307921	C19orf48;C19orf48;C19orf48;C19orf48	NM_199249;NM_199249;NM_199250;NM_199250	1stExon;5'UTR;1stExon;5'UTR	chr19:51307439-51308380	Island	0.0923976
cg06875832	chr5	178980927	RUFY1	NM_025158	Body	chr5:178977298-178978291	S_Shelf	0.11377
cg06876053	chr11	9810051	SBF2	NM_030962	Body		OpenSea	0.0919795
cg06876628	chr11	43333132	API5;API5;API5;API5;API5	NM_001142930;NM_001142931;NM_001243747;NM_006595;NR_024625	TSS1500;TSS1500;TSS1500;TSS1500;TSS1500	chr11:43333439-43333887	N_Shore	0.0996803
cg06876685	chr9	16028763					OpenSea	0.0958248
cg06876803	chr10	101156706	GOT1	NM_002079	3'UTR		OpenSea	0.105182
cg06876878	chr14	80741727	DIO2-AS1	NR_038355	Body		OpenSea	0.125804
cg06876892	chr16	833231	MSLNL	NM_001025190	TSS1500	chr16:832827-833042	S_Shore	0.103094
cg06877366	chr7	1997203	MAD1L1;MAD1L1;MAD1L1	NM_003550;NM_001013837;NM_001013836	Body;Body;Body		OpenSea	0.0825065
cg06878111	chr10	9999498					OpenSea	0.146093
cg06878499	chr1	239621510					OpenSea	0.097899
cg06878565	chr14	51649150					OpenSea	0.130553
cg06878853	chr15	52732321	MYO5A;MYO5A	NM_000259;NM_001142495	Body;Body		OpenSea	0.107029
cg06878994	chr6	37710047					OpenSea	0.174842
cg06879222	chr16	85730838					OpenSea	0.0853082
cg06879253	chr4	75515086					OpenSea	0.0903774
cg06879394	chr6	13274151	PHACTR1	NM_030948	Body		OpenSea	0.0961835
cg06879746	chr6	30883768	VARS2;VARS2;VARS2	NM_020442;NM_001167733;NM_001167734	Body;Body;Body	chr6:30881533-30882296	S_Shore	0.0981315
cg06880335	chr14	103894049	MARK3;MARK3;MARK3;MARK3;MARK3	NM_001128919;NM_002376;NM_001128921;NM_001128920;NM_001128918	Body;Body;Body;Body;Body		OpenSea	0.0874879
cg06880412	chr18	47166306					OpenSea	0.0886073
cg06880420	chr1	200119987	NR5A2;NR5A2	NM_205860;NM_003822	Body;Body	chr1:200116696-200117204	S_Shelf	0.131071
cg06880594	chr16	48161012	ABCC12	NM_033226	Body		OpenSea	0.085511
cg06881115	chr14	102512668	DYNC1H1	NM_001376	Body		OpenSea	0.0930481
cg06881374	chr9	118018025	2024-12-01	NM_017418	5'UTR		OpenSea	0.10408
cg06882249	chr16	880206					OpenSea	0.160568
cg06882533	chr13	24625581					OpenSea	0.0823617
cg06882819	chr2	69411566	ANTXR1	NM_032208	Body		OpenSea	0.092749
cg06882842	chr1	227754452	ZNF678;ZNF678	NM_178549;NR_033184	Body;Body	chr1:227751409-227751635	S_Shelf	0.0881563
cg06883457	chr14	68575947	RAD51B;RAD51B;RAD51B	NM_133510;NM_002877;NM_133509	Body;Body;Body		OpenSea	0.0876989
cg06883587	chr5	68190707					OpenSea	0.106126
cg06884470	chr14	92785924				chr14:92788913-92789204	N_Shelf	0.137517
cg06884658	chr12	59471672					OpenSea	0.120726
cg06887221	chr4	15500173	CC2D2A	NM_001080522	Body		OpenSea	0.129276
cg06887285	chr7	101252221					OpenSea	0.114867
cg06887328	chr17	499631	VPS53;VPS53	NM_001128159;NM_018289	Body;Body		OpenSea	0.0858015
cg06887705	chr22	41614127	L3MBTL2	NM_031488	Body		OpenSea	0.215465
cg06888104	chr7	71289494	CALN1;CALN1	NM_001017440;NM_031468	Body;Body		OpenSea	0.0835875
cg06888460	chr11	18477303	LDHAL6A;LDHAL6A	NM_144972;NM_001144071	TSS200;TSS200	chr11:18477298-18477756	Island	0.107165
cg06888547	chr2	211457661	CPS1;CPS1;CPS1	NM_001122633;NM_001875;NM_001122634	Body;Body;TSS1500		OpenSea	0.0879294
cg06888900	chr16	75301362	BCAR1;BCAR1;BCAR1;BCAR1	NM_001170718;NM_001170715;NM_001170716;NM_001170714	TSS1500;Body;TSS1500;TSS1500	chr16:75298976-75300186	S_Shore	0.089135
cg06889370	chr4	102181304	PPP3CA;PPP3CA;PPP3CA	NM_001130691;NM_000944;NM_001130692	Body;Body;Body		OpenSea	0.122936
cg06889971	chr5	76384057	LOC728723;ZBED3	NR_024398;NM_032367	Body;TSS1500	chr5:76382727-76383167	S_Shore	0.0873156
cg06890016	chr10	18790303	CACNB2;CACNB2;CACNB2;CACNB2;CACNB2;CACNB2;CACNB2;CACNB2;CACNB2	NM_201597;NM_201593;NM_201596;NM_001167945;NM_201572;NM_201571;NM_000724;NM_201590;NM_201570	Body;Body;Body;Body;Body;Body;Body;Body;Body		OpenSea	0.0938319
cg06890028	chr1	44137602	KDM4A	NM_014663	Body		OpenSea	0.0852271
cg06890415	chr8	67405405	C8orf46	NM_152765	TSS200		OpenSea	0.126452
cg06890464	chr5	2833124					OpenSea	0.0934048
cg06890569	chr3	42132667	TRAK1;TRAK1	NM_001042646;NM_001265608	TSS200;TSS200		OpenSea	0.104268
cg06890870	chr3	52467649	SEMA3G	NM_020163	3'UTR		OpenSea	0.0891763
cg06891178	chr10	3300329					OpenSea	0.0923635
cg06892164	chr6	123033822	PKIB;PKIB;PKIB;PKIB;PKIB;PKIB	NM_001270395;NM_001270394;NM_181794;NM_001270393;NM_181795;NM_032471	Body;Body;5'UTR;5'UTR;5'UTR;5'UTR		OpenSea	0.0995997
cg06892548	chr6	43243945	TTBK1	NM_032538	Body	chr6:43243593-43244305	Island	0.0928246
cg06893296	chr6	30095136				chr6:30095173-30095610	N_Shore	0.113036
cg06893318	chr10	104003308				chr10:104005139-104005592	N_Shore	0.0867603
cg06893785	chr9	16705153	BNC2	NM_017637	Body		OpenSea	0.120165
cg06893970	chr14	81935120					OpenSea	0.12791
cg06895397	chr4	26406431	RBPJ;RBPJ;RBPJ;RBPJ	NM_203284;NM_203283;NM_005349;NM_015874	Body;Body;Body;Body		OpenSea	0.112518
cg06895640	chr11	93277191	C11orf75	NM_020179	TSS1500	chr11:93275814-93276721	S_Shore	0.100499
cg06895754	chr3	151917359					OpenSea	0.0916545
cg06895911	chr9	100935245	CORO2A;CORO2A	NM_003389;NM_052820	TSS200;5'UTR		OpenSea	0.173117
cg06895913	chr5	58957910	PDE4D;PDE4D	NM_001165899;NM_001104631	Body;Body		OpenSea	0.093875
cg06896155	chr16	30808220					OpenSea	0.105092
cg06896210	chr3	164875952					OpenSea	0.12137
cg06896352	chr7	41477061					OpenSea	0.129871
cg06896529	chr16	81678968	CMIP;CMIP	NM_030629;NM_198390	Body;Body		OpenSea	0.121465
cg06896937	chr9	113680823	LPAR1;LPAR1	NM_001401;NM_057159	Body;Body		OpenSea	0.0845604
cg06897413	chr9	130257659	LRSAM1;LRSAM1;LRSAM1;LRSAM1	NM_001190723;NM_138361;NM_001005374;NM_001005373	Body;Body;Body;Body		OpenSea	0.0937902
cg06897442	chr5	140620284	PCDHB19P	NR_001282	Body	chr5:140620864-140621698	N_Shore	0.100195
cg06897636	chr8	40062696					OpenSea	0.096048
cg06898048	chr10	33614690	NRP1;NRP1;NRP1;NRP1;NRP1;NRP1	NR_045259;NM_003873;NM_001244973;NM_001244972;NM_001024629;NM_001024628	Body;Body;Body;Body;Body;Body		OpenSea	0.0914645
cg06898080	chr12	111807837	FAM109A;FAM109A;FAM109A	NM_001177997;NM_144671;NM_001177996	TSS1500;TSS1500;TSS1500	chr12:111806559-111807060	S_Shore	0.0899891
cg06898214	chr22	50585400	MOV10L1;MOV10L1;MOV10L1;MOV10L1	NM_001164106;NM_001164104;NM_001164105;NM_018995	TSS200;Body;Body;Body		OpenSea	0.102645
cg06898830	chr1	86861147	ODF2L;ODF2L	NM_020729;NM_001007022	5'UTR;5'UTR	chr1:86861566-86862083	N_Shore	0.0864682
cg06899054	chr12	90288912					OpenSea	0.0915954
cg06899202	chr14	105770357	BRF1;BRF1;PACS2	NM_001242787;NM_001242786;NM_001243127	5'UTR;5'UTR;5'UTR	chr14:105766558-105767996	S_Shelf	0.102911
cg06899309	chr6	15363511	JARID2;JARID2	NM_004973;NM_001267040	Body;5'UTR		OpenSea	0.0827571
cg06899313	chr6	117394045					OpenSea	0.0985488
cg06899522	chr1	9355438	SPSB1	NM_025106	5'UTR		OpenSea	0.122173
cg06899772	chr6	818612					OpenSea	0.144364
cg06900101	chr14	91114840	TTC7B	NM_001010854	Body		OpenSea	0.0962067
cg06900216	chr7	98335180					OpenSea	0.0891136
cg06900585	chr10	74969699	FAM149B1	NM_173348	Body		OpenSea	0.093479
cg06901280	chr2	106014017	FHL2;FHL2;FHL2;FHL2	NM_001039492;NM_001450;NM_201555;NM_201557	5'UTR;5'UTR;5'UTR;5'UTR	chr2:106014878-106015884	N_Shore	0.104124
cg06901766	chr12	115063470					OpenSea	0.0900846
cg06902609	chr7	985719	ADAP1	NM_006869	Body	chr7:985613-985913	Island	0.103903
cg06902698	chr1	151137676	SCNM1;LYSMD1;LYSMD1	NM_024041;NM_001136543;NM_212551	TSS1500;Body;1stExon		OpenSea	0.0967185
cg06902844	chr11	85719787	PICALM;PICALM;PICALM;PICALM	NM_001206947;NM_001008660;NM_001206946;NM_007166	Body;Body;Body;Body		OpenSea	0.142733
cg06903512	chr20	47340424	PREX1	NM_020820	Body		OpenSea	0.0897459
cg06903656	chr20	46580525				chr20:46579791-46580167	S_Shore	0.0843068
cg06904066	chr6	268510					OpenSea	0.127743
cg06904349	chr1	6103250	KCNAB2;KCNAB2;KCNAB2;KCNAB2	NM_001199861;NM_003636;NM_172130;NM_001199860	Body;Body;Body;Body		OpenSea	0.0900155
cg06905224	chr16	67954088	PSKH1	NM_006742	Body		OpenSea	0.096195
cg06905401	chr1	210306176	SYT14;SYT14;SYT14;SYT14;SYT14;SYT14	NR_027459;NM_001146261;NM_001146264;NM_153262;NM_001146262;NM_001256006	Body;Body;Body;Body;Body;Body		OpenSea	0.0924855
cg06905511	chr5	139062493	CXXC5	NM_016463	3'UTR	chr5:139060555-139060934	S_Shore	0.0870251
cg06905766	chr1	232306788					OpenSea	0.10768
cg06906324	chr14	60033605	CCDC175	NM_001164399	Body		OpenSea	0.10405
cg06906462	chr1	168343804	MIR557	NR_030284	TSS1500		OpenSea	0.111327
cg06906523	chr1	220509040					OpenSea	0.0955105
cg06907229	chr10	124747715	PSTK	NM_153336	3'UTR		OpenSea	0.0888807
cg06907356	chr21	45664138				chr21:45660557-45663172	S_Shore	0.083764
cg06908033	chr13	30484611					OpenSea	0.103829
cg06908102	chr18	55064877					OpenSea	0.129068
cg06908550	chr1	222279701					OpenSea	0.0914372
cg06908855	chr7	93201042	CALCR;CALCR	NM_001164737;NM_001742	5'UTR;5'UTR	chr7:93204085-93204381	N_Shelf	0.0912402
cg06908857	chr16	1353627					OpenSea	0.0876929
cg06909088	chr3	55095841	CACNA2D3	NM_018398	Body		OpenSea	0.100614
cg06909290	chr15	69775185					OpenSea	0.0939155
cg06909315	chr9	139796221	TRAF2	NM_021138	Body		OpenSea	0.0959045
cg06909503	chr1	164725227	PBX1	NM_002585	Body		OpenSea	0.122389
cg06909819	chr22	27504791					OpenSea	0.0823688
cg06910505	chr5	61101048					OpenSea	0.106901
cg06910994	chr1	171457611	BAT2L2	NM_015172	5'UTR	chr1:171454517-171455239	S_Shelf	0.100751
cg06911238	chr1	46859671	FAAH	NM_001441	TSS1500	chr1:46859724-46860291	N_Shore	0.102907
cg06911744	chr1	3276507	PRDM16;PRDM16	NM_022114;NM_199454	Body;Body	chr1:3275029-3275284	S_Shore	0.106945
cg06912343	chr14	103947195	MARK3;MARK3;MARK3;MARK3;MARK3	NM_001128919;NM_002376;NM_001128921;NM_001128920;NM_001128918	Body;Body;Body;Body;Body		OpenSea	0.0977326
cg06912403	chr7	128053303				chr7:128049499-128050488	S_Shelf	0.113682
cg06912665	chr5	154092290	LARP1	NM_015315	TSS200		OpenSea	0.101192
cg06912814	chr1	201139740				chr1:201139874-201140504	N_Shore	0.110107
cg06912842	chr2	121717104	GLI2	NM_005270	Body		OpenSea	0.111809
cg06913021	chr10	126147302				chr10:126150243-126150740	N_Shelf	0.0857816
cg06913118	chr1	154524350	UBE2Q1	NM_017582	Body		OpenSea	0.101873
cg06913166	chr4	48798400					OpenSea	0.120311
cg06913966	chr8	26467091	DPYSL2;DPYSL2;DPYSL2	NM_001197293;NM_001386;NM_001244604	Body;Body;Body		OpenSea	0.0909509
cg06914133	chr14	55067550	SAMD4A;SAMD4A	NM_001161576;NM_015589	Body;Body		OpenSea	0.122659
cg06914603	chr8	23382950				chr8:23386220-23387386	N_Shelf	0.0909801
cg06914704	chr16	8589186	TMEM114;TMEM114	NM_001290098;NR_110736	TSS1500;Body		OpenSea	0.0985542
cg06914945	chr5	124037002	ZNF608	NM_020747	Body		OpenSea	0.126007
cg06915826	chr12	56329903	DGKA;DGKA;DGKA;DGKA	NM_201445;NM_201554;NM_001345;NM_201444	5'UTR;5'UTR;5'UTR;5'UTR	chr12:56329518-56329790	S_Shore	0.0989402
cg06916001	chr16	14403004	MIR365-1	NR_029854	TSS200		OpenSea	0.0854081
cg06916950	chr8	17385179	SLC7A2	NM_001008539	5'UTR		OpenSea	0.0864309
cg06917015	chr18	3664534	DLGAP1;DLGAP1;DLGAP1;DLGAP1;DLGAP1;DLGAP1;DLGAP1;DLGAP1;DLGAP1	NM_001003809;NM_001242766;NM_001308390;NM_001242764;NM_001242763;NM_001242762;NM_004746;NM_001242765;NM_001242761	Body;Body;Body;Body;Body;Body;Body;Body;Body		OpenSea	0.105457
cg06917199	chr15	35092278	LOC101928174	NR_120329	Body		OpenSea	0.0874056
cg06917450	chr1	38156652	C1orf109	NM_017850	TSS1500	chr1:38157295-38158586	N_Shore	0.121209
cg06917763	chr7	130033247					OpenSea	0.0938475
cg06918239	chr6	30815985					OpenSea	0.146059
cg06918506	chr19	35981347	KRTDAP;KRTDAP	NM_207392;NM_207392	5'UTR;1stExon		OpenSea	0.100329
cg06918623	chr7	151464848	PRKAG2;PRKAG2	NM_001040633;NM_016203	Body;Body		OpenSea	0.126529
cg06919524	chr16	4049224	ADCY9	NM_001116	Body		OpenSea	0.0875548
cg06919693	chr2	66763598	MEIS1	NM_002398	Body		OpenSea	0.0940451
cg06919803	chr1	38384818	INPP5B;INPP5B	NM_001297434;NM_005540	Body;Body		OpenSea	0.0989413
cg06920017	chr7	46259822					OpenSea	0.138735
cg06920214	chr19	37018460	ZNF260;ZNF260;ZNF260;ZNF260	NM_001166038;NM_001166037;NM_001166036;NM_001012756	5'UTR;5'UTR;5'UTR;5'UTR	chr19:37018919-37019811	N_Shore	0.0882215
cg06920237	chr9	110819868					OpenSea	0.113725
cg06920405	chr15	68246908					OpenSea	0.092927
cg06921399	chr4	24660946					OpenSea	0.126074
cg06922161	chr16	28164354	XPO6;XPO6	NM_001270940;NM_015171	Body;Body		OpenSea	0.0825172
cg06922733	chr17	18238457	SHMT1;SHMT1;SHMT1	NM_001281786;NM_148918;NM_004169	Body;Body;Body		OpenSea	0.0935888
cg06922747	chr11	64097027					OpenSea	0.099011
cg06922938	chr10	108273407					OpenSea	0.0979694
cg06923861	chr11	117355376	DSCAML1	NM_020693	Body	chr11:117352691-117352961	S_Shelf	0.0901928
cg06924060	chr13	46949167	KIAA0226L;KIAA0226L;KIAA0226L;KIAA0226L;KIAA0226L;KIAA0226L;KIAA0226L	NM_001286766;NM_001286764;NM_001286762;NM_025113;NM_001286761;NM_001286765;NM_001286763	5'UTR;5'UTR;5'UTR;5'UTR;5'UTR;Body;Body		OpenSea	0.0991483
cg06924657	chr7	150381630	GIMAP2	NM_015660	TSS1500		OpenSea	0.100834
cg06925304	chr21	47469104					OpenSea	0.0824386
cg06926332	chr2	158113319	GALNT5	NM_014568	TSS1500		OpenSea	0.10927
cg06926377	chr15	40443853					OpenSea	0.0942264
cg06926741	chr2	188289072	CALCRL;CALCRL	NM_001271751;NM_005795	5'UTR;5'UTR		OpenSea	0.0859345
cg06926938	chr1	28578238					OpenSea	0.131435
cg06926961	chr12	79849113					OpenSea	0.108599
cg06927540	chr6	155967744					OpenSea	0.142108
cg06927634	chr21	31539955	CLDN17	NM_012131	TSS1500		OpenSea	0.107087
cg06928346	chr12	12849096	GPR19;GPR19	NM_006143;NM_006143	1stExon;5'UTR	chr12:12849067-12849270	Island	0.108654
cg06928894	chr8	128312510	CASC21;CASC8	NR_117099;NR_117100	Body;Body		OpenSea	0.137367
cg06929120	chr1	56530823					OpenSea	0.140958
cg06929216	chr13	99135607	STK24;STK24;STK24	NM_003576;NM_001032296;NM_001286649	Body;Body;Body		OpenSea	0.103651
cg06929414	chr21	46708729	POFUT2;POFUT2;LOC642852;POFUT2	NR_004858;NM_133635;NR_026943;NM_015227	TSS1500;TSS1500;Body;TSS1500	chr21:46707629-46708751	Island	0.098803
cg06929425	chr7	84315906					OpenSea	0.113197
cg06930606	chr9	126804844				chr9:126803261-126803672	S_Shore	0.0986727
cg06930957	chr3	138829117	BPESC1	NR_026783	Body		OpenSea	0.086638
cg06931073	chr14	31733069					OpenSea	0.130743
cg06931444	chr8	129874054					OpenSea	0.0927222
cg06931676	chr19	13856175				chr19:13858446-13858904	N_Shelf	0.13217
cg06931902	chr15	44206010	FRMD5;FRMD5;FRMD5;FRMD5	NR_104455;NM_032892;NM_001286490;NM_001286491	Body;Body;Body;5'UTR		OpenSea	0.0905096
cg06932104	chr18	13457462	LDLRAD4;LDLRAD4	NM_181482;NM_181481	Body;Body		OpenSea	0.0835686
cg06932224	chr17	67957816	LINC01497;LINC01497	NR_110875;NR_110874	TSS200;TSS200		OpenSea	0.091198
cg06932543	chr13	90108208					OpenSea	0.12016
cg06932669	chr2	134326461	NCKAP5;NCKAP5	NM_207363;NM_207481	TSS1500;TSS1500		OpenSea	0.128533
cg06933293	chr14	97046980					OpenSea	0.0900319
cg06934299	chr3	140489984					OpenSea	0.0952979
cg06934359	chr1	153319296	PGLYRP4	NM_020393	Body		OpenSea	0.0996372
cg06934426	chr12	10373481	GABARAPL1	NM_031412	Body		OpenSea	0.135301
cg06934788	chr16	9092239					OpenSea	0.0985588
cg06935085	chr8	27428343					OpenSea	0.138089
cg06935361	chr13	32964454	BRCA2	NM_000059	Body		OpenSea	0.0996443
cg06935438	chr9	4116989	GLIS3;GLIS3	NM_152629;NM_001042413	Body;Body	chr9:4117825-4118594	N_Shore	0.121173
cg06935531	chr7	47521938	TNS3	NM_022748	5'UTR		OpenSea	0.0963573
cg06935932	chr4	109271504					OpenSea	0.0838152
cg06936438	chr2	95940051	PROM2;PROM2;PROM2	NM_001165977;NM_001165978;NM_144707	TSS200;TSS200;TSS200		OpenSea	0.0947752
cg06937572	chr9	80854643	CEP78;CEP78	NM_032171;NM_001098802	Body;Body	chr9:80850833-80851434	S_Shelf	0.111109
cg06937927	chr8	17979647					OpenSea	0.119593
cg06938133	chr17	80584878	WDR45L	NM_019613	Body		OpenSea	0.0939425
cg06938319	chr16	79627831	MAF;MAF;MAF	NM_005360;NM_001031804;NM_001031804	3'UTR;3'UTR;1stExon	chr16:79623491-79623957	S_Shelf	0.0998764
cg06938954	chr4	114286281	ANK2;ANK2;ANK2	NM_001127493;NM_001148;NM_020977	Body;Body;Body		OpenSea	0.0841371
cg06939248	chr3	189083527					OpenSea	0.100999
cg06940858	chr13	40339934	COG6	NM_001145079	Body		OpenSea	0.135559
cg06941011	chr9	130541531	SH2D3C	NM_170600	TSS1500		OpenSea	0.0882775
cg06941127	chr12	21489684	SLCO1A2	NM_134431	5'UTR		OpenSea	0.0951702
cg06941230	chr16	11484506					OpenSea	0.0972928
cg06941869	chr1	168254154	TBX19	NM_005149	Body		OpenSea	0.126742
cg06942111	chr1	108115416	VAV3;VAV3	NM_006113;NM_001079874	3'UTR;3'UTR		OpenSea	0.129788
cg06942404	chr18	77327903					OpenSea	0.0900239
cg06942514	chr14	91140734	TTC7B	NM_001010854	Body		OpenSea	0.110262
cg06943251	chr20	57615398	SLMO2	NM_016045	Body	chr20:57617430-57618222	N_Shelf	0.128349
cg06943267	chr3	58368295	PXK;PXK;PXK;PXK;PXK;PXK;PXK	NM_001289099;NM_001289101;NM_001289100;NM_001289098;NM_001289095;NM_017771;NM_001289096	Body;5'UTR;Body;Body;Body;Body;Body		OpenSea	0.0976769
cg06943431	chr4	3475041	DOK7;DOK7	NM_173660;NM_001164673	Body;Body	chr4:3475058-3475360	N_Shore	0.118612
cg06943635	chr14	73695341					OpenSea	0.0915658
cg06943912	chr19	10715612	SLC44A2	NM_001145056	Body	chr19:10713015-10713555	S_Shelf	0.10799
cg06946646	chr13	74296169	KLF12	NM_007249	Body		OpenSea	0.11983
cg06947608	chr10	128113825	C10orf90	NM_001004298	3'UTR		OpenSea	0.0987812
cg06947648	chr9	102120111	NAMA;NAMA	NR_102271;NR_102270	Body;Body		OpenSea	0.123277
cg06948222	chr16	87958493	CA5A	NM_001739	Body		OpenSea	0.120931
cg06948737	chr12	95471414	FGD6	NM_018351	3'UTR	chr12:95466650-95467464	S_Shelf	0.130178
cg06948756	chr2	228376264	AGFG1;AGFG1;AGFG1;AGFG1	NM_001135189;NM_001135188;NM_001135187;NM_004504	Body;Body;Body;Body		OpenSea	0.0896085
cg06948878	chr8	145599284	ADCK5	NM_174922	Body	chr8:145597414-145598588	S_Shore	0.0958151
cg06949619	chr7	5451412	TNRC18	NM_001080495	Body		OpenSea	0.101876
cg06949797	chr12	11920879	ETV6	NM_001987	Body		OpenSea	0.101095
cg06950952	chr2	152830189	CACNB4;CACNB4;CACNB4;CACNB4	NM_000726;NM_001145798;NM_001005747;NM_001005746	Body;Body;1stExon;Body		OpenSea	0.101608
cg06951412	chr4	184485245					OpenSea	0.118163
cg06951565	chr5	178420527	GRM6	NM_000843	Body	chr5:178421225-178422337	N_Shore	0.0846864
cg06951627	chr6	26196580				chr6:26197070-26197537	N_Shore	0.086833
cg06951739	chr5	168527843	SLIT3;SLIT3	NM_003062;NM_001271946	Body;Body		OpenSea	0.139118
cg06952297	chr16	84730742				chr16:84733163-84734028	N_Shelf	0.131568
cg06953017	chr6	155428568	TIAM2	NM_012454	5'UTR		OpenSea	0.0951509
cg06953130	chr10	11912410	C10orf47	NM_153256	3'UTR	chr10:11911554-11912432	Island	0.0979988
cg06953326	chr4	153225508					OpenSea	0.109128
cg06953499	chr9	131007980	MIR199B;MIR3154;DNM1;DNM1;DNM1;DNM1;DNM1	NR_029619;NR_036110;NM_001288737;NM_001288738;NM_001005336;NM_004408;NM_001288739	TSS1500;TSS1500;Body;Body;Body;Body;Body		OpenSea	0.0850717
cg06953871	chr1	157991847	KIRREL;KIRREL	NM_018240;NM_001286349	Body;Body		OpenSea	0.0959194
cg06953937	chr18	51688988	MBD2	NM_003927	Body		OpenSea	0.128965
cg06954679	chr12	86040467					OpenSea	0.108343
cg06954729	chr3	149456888	COMMD2	NM_016094	3'UTR		OpenSea	0.0838874
cg06954855	chr1	159801570	SLAMF8	NM_020125	Body		OpenSea	0.0829428
cg06955432	chr3	108599130					OpenSea	0.134728
cg06956272	chr4	40285820					OpenSea	0.107837
cg06956648	chr18	69502972					OpenSea	0.0837325
cg06957099	chr11	665386	DEAF1;DEAF1	NM_021008;NM_001293634	Body;Body		OpenSea	0.113205
cg06957334	chr11	17820090	SERGEF;SERGEF;SERGEF	NR_104041;NR_104040;NM_012139	Body;Body;Body		OpenSea	0.0946405
cg06957368	chr4	186696162	SORBS2;SORBS2;SORBS2;SORBS2;SORBS2;SORBS2;SORBS2	NM_021069;NM_001145673;NM_001145671;NM_001145670;NM_001145672;NM_003603;NM_001270771	5'UTR;5'UTR;5'UTR;5'UTR;5'UTR;5'UTR;5'UTR		OpenSea	0.112411
cg06957546	chr1	43661847	CFAP57;CFAP57;CFAP57	NM_001167965;NM_152498;NM_001195831	Body;Body;Body		OpenSea	0.0855432
cg06957851	chr13	41985732					OpenSea	0.120642
cg06958058	chr9	82554997	LINC01507	NR_121213	Body		OpenSea	0.13934
cg06958211	chr15	40532180	PAK6;PAK6;PAK6;PAK6	NM_020168;NM_020168;NM_001128628;NM_001128629	1stExon;5'UTR;5'UTR;5'UTR	chr15:40531244-40531589	S_Shore	0.133125
cg06958766	chr14	76446087	TGFB3	NM_003239	Body	chr14:76448623-76449389	N_Shelf	0.0845944
cg06960263	chr19	3509811	FZR1	NM_016263	5'UTR	chr19:3505820-3506770	S_Shelf	0.124313
cg06961147	chr2	159824263	TANC1;TANC1	NM_001145909;NM_033394	TSS1500;TSS1500	chr2:159824854-159826401	N_Shore	0.0858717
cg06961278	chr2	113914442				chr2:113914681-113915396	N_Shore	0.100534
cg06961771	chr16	80729230	CDYL2	NM_152342	Body		OpenSea	0.0825015
cg06962035	chr20	31484470					OpenSea	0.147139
cg06962918	chr7	18127112				chr7:18125914-18127009	S_Shore	0.121164
cg06963151	chr4	108205101					OpenSea	0.0853482
cg06963192	chr1	172557938	C1orf9;C1orf9	NM_016227;NM_014283	Body;Body		OpenSea	0.0837575
cg06963223	chr22	24828010	ADORA2A;ADORA2A;ADORA2A;ADORA2A;ADORA2A;ADORA2A;ADORA2A;ADORA2A-AS1;SPECC1L-ADORA2A	NM_001278499;NM_000675;NM_001278498;NM_001278497;NM_001278500;NR_103544;NR_103543;NR_028484;NR_103546	5'UTR;5'UTR;TSS200;TSS200;5'UTR;Body;Body;Body;Body		OpenSea	0.0908359
cg06963709	chr7	155150793					OpenSea	0.0835595
cg06964132	chr2	100939760	LONRF2	NM_198461	TSS1500	chr2:100937779-100939059	S_Shore	0.0861336
cg06964503	chr3	1159953	CNTN6;CNTN6;CNTN6	NM_014461;NM_001289080;NM_001289081	5'UTR;5'UTR;5'UTR		OpenSea	0.138089
cg06965610	chr8	28994608	KIF13B	NM_015254	Body		OpenSea	0.105639
cg06965637	chr6	157464871	ARID1B;ARID1B	NM_020732;NM_017519	Body;Body		OpenSea	0.129331
cg06966110	chr11	469881	PTDSS2	NM_030783	Body	chr11:471871-472145	N_Shore	0.0973962
cg06966245	chr1	30043002					OpenSea	0.115588
cg06966363	chr10	105397554	SH3PXD2A	NM_014631	Body		OpenSea	0.0999997
cg06966660	chr10	123923066	TACC2;TACC2;TACC2;TACC2	NM_206862;NM_206860;NM_006997;NM_206861	Body;TSS200;TSS200;Body	chr10:123922850-123923542	Island	0.08476
cg06966839	chr17	55685941	MSI2;MSI2	NM_138962;NM_170721	Body;Body		OpenSea	0.0886571
cg06967145	chr9	32928616					OpenSea	0.0972036
cg06967455	chr9	93657884	SYK;SYK;SYK;SYK	NM_001174168;NM_001174167;NM_003177;NM_001135052	3'UTR;3'UTR;3'UTR;3'UTR		OpenSea	0.0852196
cg06967668	chr12	23237348					OpenSea	0.104257
cg06967741	chr5	137818740					OpenSea	0.0909837
cg06968164	chr13	45629698					OpenSea	0.105542
cg06968275	chr17	790628	NXN	NM_022463	Body		OpenSea	0.105504
cg06968405	chr1	246150053	SMYD3;SMYD3	NM_022743;NM_001167740	Body;Body		OpenSea	0.146283
cg06968533	chr8	143698421				chr8:143694430-143696166	S_Shelf	0.0938794
cg06968781	chr1	29009566	GMEB1;GMEB1	NM_024482;NM_006582	5'UTR;5'UTR		OpenSea	0.123032
cg06969250	chr12	53694011	C12orf10	NM_021640	Body	chr12:53693441-53694028	Island	0.0840123
cg06969840	chr16	19528217	GDE1	NM_016641	Body		OpenSea	0.116004
cg06970090	chr10	73848823	SPOCK2;SPOCK2	NM_001134434;NM_014767	TSS200;TSS200	chr10:73846806-73848233	S_Shore	0.0875327
cg06970290	chr11	64951536	CAPN1	NM_005186	Body	chr11:64951724-64952035	N_Shore	0.104615
cg06971029	chr16	22398775					OpenSea	0.117086
cg06971670	chr4	20811822	KCNIP4;KCNIP4;KCNIP4;KCNIP4;KCNIP4;KCNIP4	NM_147181;NM_001035004;NM_147182;NM_025221;NM_147183;NM_001035003	Body;Body;Body;Body;Body;Body		OpenSea	0.0829509
cg06971773	chr10	71169083	TACR2	NM_001057	Body	chr10:71168699-71168952	S_Shore	0.0918948
cg06972359	chr2	56184543					OpenSea	0.183775
cg06972903	chr1	6580525	PLEKHG5	NM_198681	TSS1500		OpenSea	0.136548
cg06973095	chr4	169157501	DDX60	NM_017631	Body		OpenSea	0.0944881
cg06973778	chr9	2156946	SMARCA2;SMARCA2;SMARCA2;SMARCA2;SMARCA2	NM_001289398;NM_001289397;NM_001289396;NM_003070;NM_139045	TSS1500;Body;Body;Body;Body		OpenSea	0.0863013
cg06974053	chr11	67152267	LOC100130987	NR_024469	Body		OpenSea	0.121108
cg06974684	chr6	11008581	ELOVL2	NM_017770	Body		OpenSea	0.088583
cg06975248	chr3	37125416	LRRFIP2;LRRFIP2;LRRFIP2;LRRFIP2	NM_006309;NM_001134369;NM_017724;NM_001282691	Body;Body;Body;Body		OpenSea	0.0931993
cg06975390	chr4	166121002					OpenSea	0.0945775
cg06975428	chr7	142583274	TRPV6	NM_018646	1stExon		OpenSea	0.0956683
cg06975684	chr2	159248551	CCDC148;CCDC148;CCDC148	NM_138803;NM_001301685;NM_001301684	Body;Body;5'UTR		OpenSea	0.0824532
cg06975914	chr1	97004302					OpenSea	0.103035
cg06976947	chr10	23221072	ARMC3;ARMC3;ARMC3;ARMC3	NM_001282747;NM_001282746;NM_001282745;NM_173081	5'UTR;Body;Body;Body		OpenSea	0.0887332
cg06977494	chr14	96691125	BDKRB2	NM_000623	5'UTR		OpenSea	0.108863
cg06977751	chr13	113230743	TUBGCP3;TUBGCP3;TUBGCP3;TUBGCP3	NM_006322;NM_001286277;NM_001286278;NM_001286279	Body;Body;Body;Body		OpenSea	0.093014
cg06977852	chr3	52532867	STAB1	NM_015136	Body		OpenSea	0.0891641
cg06978270	chr1	160031653	KCNJ10	NM_002241	5'UTR		OpenSea	0.107616
cg06978604	chr1	231471504	EXOC8	NM_175876	1stExon	chr1:231473012-231474382	N_Shore	0.0882112
cg06979020	chr16	69660388	NFAT5;NFAT5;NFAT5;NFAT5;NFAT5	NM_138714;NM_001113178;NM_138713;NM_173214;NM_006599	5'UTR;Body;Body;5'UTR;Body		OpenSea	0.110579
cg06979164	chr15	91530190	PRC1-AS1;PRC1;PRC1;PRC1	NR_051984;NM_003981;NM_199413;NM_001267580	Body;Body;Body;Body		OpenSea	0.119337
cg06979604	chr19	19575199	GATAD2A;GATAD2A	NM_001300946;NM_017660	TSS1500;5'UTR		OpenSea	0.0942176
cg06979880	chr18	73016766					OpenSea	0.0834321
cg06980088	chr7	97987108	BAIAP2L1	NM_018842	Body		OpenSea	0.129868
cg06980204	chr16	79362100					OpenSea	0.0871539
cg06980460	chr11	49230548	FOLH1;FOLH1	NM_001014986;NM_004476	TSS1500;TSS1500	chr11:49229717-49230040	S_Shore	0.0949958
cg06980463	chr9	124710209	TTLL11	NM_001139442	Body		OpenSea	0.15044
cg06981333	chr14	65273501	SPTB;SPTB	NM_001024858;NM_000347	Body;Body		OpenSea	0.0868658
cg06981504	chr1	1234844	ACAP3	NM_030649	Body		OpenSea	0.0942849
cg06981527	chr8	95614606					OpenSea	0.12651
cg06981636	chr6	76383833	SENP6;SENP6;SENP6	NM_001304792;NM_001100409;NM_015571	Body;Body;Body		OpenSea	0.0978051
cg06981712	chr14	89898815	FOXN3	NM_001085471	5'UTR		OpenSea	0.0843417
cg06981817	chr18	53089895	TCF4;TCF4;TCF4;TCF4;TCF4;TCF4;TCF4;TCF4;TCF4	NM_001243233;NM_001243231;NM_001306207;NM_001243227;NM_001243228;NM_001083962;NM_003199;NM_001243230;NM_001243226	TSS200;Body;Body;Body;Body;Body;Body;Body;Body		OpenSea	0.088486
cg06981829	chr8	118958851	EXT1	NM_000127	Body		OpenSea	0.124263
cg06981840	chr13	94114529	GPC6	NM_005708	Body		OpenSea	0.0910452
cg06981876	chr7	114646017	MDFIC;MDFIC	NM_199072;NM_001166345	Body;Body		OpenSea	0.0861513
cg06981941	chr14	101115496					OpenSea	0.192218
cg06982004	chr7	123712765					OpenSea	0.135371
cg06982089	chr8	42359099	SLC20A2;SLC20A2;SLC20A2	NM_001257180;NM_001257181;NM_006749	TSS200;5'UTR;5'UTR		OpenSea	0.129863
cg06982229	chr5	36495271					OpenSea	0.100141
cg06982253	chr11	125805778					OpenSea	0.104764
cg06982739	chr12	23236453					OpenSea	0.0898998
cg06982846	chr4	186512967	SORBS2;SORBS2;SORBS2;SORBS2;SORBS2;SORBS2;SORBS2;SORBS2;SORBS2	NM_001145675;NM_001145674;NM_021069;NM_001145673;NM_001145670;NM_001145671;NM_001145672;NM_003603;NM_001270771	Body;Body;Body;Body;Body;Body;Body;Body;Body		OpenSea	0.0899975
cg06982849	chr12	16149215	DERA;DERA	NM_001300779;NM_015954	Body;Body		OpenSea	0.110046
cg06983361	chr2	109021449					OpenSea	0.09615
cg06983430	chr17	57515308	LINC01476	NR_110813	Body		OpenSea	0.0868091
cg06983553	chr13	107015263					OpenSea	0.10108
cg06983746	chr1	172628065	FASLG	NM_000639	TSS200		OpenSea	0.131202
cg06983765	chr8	1365906				chr8:1365174-1365503	S_Shore	0.08825
cg06984107	chr2	54172785	PSME4	NM_014614	Body		OpenSea	0.0865062
cg06984361	chr6	134680642					OpenSea	0.0856108
cg06984463	chr6	137570008					OpenSea	0.0832282
cg06985415	chr10	133955411	JAKMIP3	NM_001105521	Body	chr10:133953845-133954279	S_Shore	0.0952157
cg06985459	chr14	95653488	CLMN	NM_024734	3'UTR		OpenSea	0.0949082
cg06986291	chr8	130504200	CCDC26;CCDC26;CCDC26;CCDC26	NR_130918;NR_130919;NR_130920;NR_130917	Body;Body;Body;Body		OpenSea	0.125788
cg06986484	chr20	44168567	WFDC6;EPPIN-WFDC6	NM_080827;NM_001198986	TSS1500;Body		OpenSea	0.131501
cg06986596	chr5	158932305					OpenSea	0.0990602
cg06986667	chr15	97037828					OpenSea	0.0832061
cg06986963	chr20	4007140					OpenSea	0.101517
cg06987007	chr16	1739396	HN1L	NM_144570	Body		OpenSea	0.10333
cg06987041	chr4	181027487					OpenSea	0.0965221
cg06987225	chr2	171595792	LOC101926913	NR_110185	Body		OpenSea	0.116443
cg06987553	chr6	25537807	LRRC16A;LRRC16A	NM_017640;NM_001173977	Body;Body		OpenSea	0.0955567
cg06987673	chr2	179016908					OpenSea	0.113956
cg06988994	chr14	55058332	SAMD4A;SAMD4A	NM_001161576;NM_015589	Body;Body		OpenSea	0.0928395
cg06989103	chr3	65388481	MAGI1;MAGI1;MAGI1	NM_001033057;NM_015520;NM_004742	Body;Body;Body		OpenSea	0.119775
cg06989693	chr5	41409354	PLCXD3	NM_001005473	Body		OpenSea	0.0929285
cg06990110	chr11	16635968				chr11:16634957-16635969	Island	0.0881283
cg06991163	chr12	94179208	CRADD	NM_003805	Body		OpenSea	0.145395
cg06991732	chr8	94934036	PDP1;PDP1;PDP1;PDP1;PDP1	NM_018444;NM_001161778;NM_001161781;NM_001161780;NM_001161779	5'UTR;Body;5'UTR;Body;Body	chr8:94928518-94930124	S_Shelf	0.0889062
cg06992324	chr2	122322947	CLASP1;CLASP1;CLASP1	NM_001142273;NM_015282;NM_001142274	Body;Body;Body		OpenSea	0.114093
cg06992342	chr17	60113815	MED13	NM_005121	Body		OpenSea	0.0909302
cg06992609	chr6	20211293	MBOAT1;MBOAT1	NR_073465;NM_001080480	Body;Body	chr6:20212268-20213133	N_Shore	0.0892662
cg06992906	chr5	21712223					OpenSea	0.102487
cg06992997	chr15	31750997					OpenSea	0.104239
cg06993307	chr16	54969051				chr16:54970301-54972846	N_Shore	0.0879051
cg06993952	chr14	81408941				chr14:81407710-81408133	S_Shore	0.103318
cg06993955	chr15	86301167				chr15:86301949-86302213	N_Shore	0.0862422
cg06994016	chr10	45406847	TMEM72;TMEM72	NM_001123376;NM_001123376	5'UTR;1stExon		OpenSea	0.0859836
cg06994786	chr8	105162043	RIMS2;RIMS2;RIMS2	NM_001100117;NM_001282881;NM_014677	Body;Body;Body		OpenSea	0.105729
cg06995173	chr16	27412146	IL21R;IL21R	NM_181079;NM_181078	TSS1500;TSS1500		OpenSea	0.0849552
cg06995408	chr2	48977089	LHCGR	NM_000233	Body		OpenSea	0.112046
cg06995648	chr17	73438893					OpenSea	0.0993499
cg06996186	chr18	67325900	DOK6	NM_152721	Body		OpenSea	0.0823334
cg06996940	chr15	28197405	OCA2	NM_000275	Body		OpenSea	0.0854049
cg06997607	chr17	34301112					OpenSea	0.127638
cg06998108	chr3	32020308	OSBPL10;OSBPL10	NM_001174060;NM_017784	Body;Body	chr3:32021969-32023364	N_Shore	0.0984674
cg06998314	chr5	89771408	POLR3G;MBLAC2	NM_006467;NM_203406	5'UTR;TSS1500	chr5:89769625-89770856	S_Shore	0.10108
cg06998981	chr2	212602163	ERBB4;ERBB4	NM_001042599;NM_005235	Body;Body		OpenSea	0.0870742
cg07000167	chr7	42196167	GLI3	NM_000168	Body		OpenSea	0.0914358
cg07000257	chr10	6158386	RBM17;RBM17	NM_001145547;NM_032905	3'UTR;3'UTR		OpenSea	0.102117
cg07000567	chr16	1479501	C16orf91	NM_001010878	TSS200	chr16:1480844-1481045	N_Shore	0.0883791
cg07001334	chr10	112505133	RBM20	NM_001134363	Body		OpenSea	0.0895842
cg07001359	chr19	4895854	ARRDC5	NM_001080523	Body		OpenSea	0.0904698
cg07001918	chr7	7189008					OpenSea	0.133595
cg07002540	chr2	85281128	KCMF1	NM_020122	3'UTR		OpenSea	0.116283
cg07003097	chr3	111458198	PLCXD2;PHLDB2;PLCXD2	NM_153268;NM_001134437;NM_001185106	Body;5'UTR;3'UTR		OpenSea	0.120507
cg07003334	chr5	94852565	TTC37	NM_014639	Body		OpenSea	0.0921914
cg07003587	chr17	79259040	SLC38A10;SLC38A10	NM_001037984;NM_138570	Body;Body	chr17:79259282-79259537	N_Shore	0.104696
cg07003865	chr1	116809720					OpenSea	0.111434
cg07004500	chr15	39387875					OpenSea	0.138287
cg07004635	chr5	31158113					OpenSea	0.0912522
cg07004957	chr1	112135860					OpenSea	0.126435
cg07005067	chr13	31782610	B3GALTL	NM_194318	Body		OpenSea	0.089598
cg07005351	chr10	80783093	ZMIZ1-AS1;ZMIZ1-AS1;ZMIZ1-AS1	NR_024429;NR_015429;NR_024431	Body;Body;Body		OpenSea	0.0952175
cg07005778	chr4	188953586					OpenSea	0.127887
cg07006003	chr19	45799672	MARK4;MARK4	NM_031417;NM_001199867	Body;Body		OpenSea	0.0909772
cg07006249	chr3	107603797	LINC00636	NR_015394	Body		OpenSea	0.096286
cg07006673	chr20	43029732	HNF4A;HNF4A;HNF4A;HNF4A;HNF4A;HNF4A	NM_178850;NM_001030003;NM_178849;NM_001030004;NM_175914;NM_000457	TSS200;Body;TSS200;Body;Body;TSS200		OpenSea	0.0842331
cg07007382	chr6	32578070					OpenSea	0.106955
cg07007636	chr18	68058155					OpenSea	0.093205
cg07007914	chr7	87204931	ABCB1	NM_000927	Body		OpenSea	0.10997
cg07007951	chr18	20226720					OpenSea	0.0954345
cg07008343	chr17	38956362	KRT28	NM_181535	TSS200	chr17:38953213-38953513	S_Shelf	0.0909557
cg07008379	chr11	65558103	OVOL1;OVOL1-AS1	NM_004561;NR_108085	Body;Body	chr11:65553749-65555573	S_Shelf	0.0992032
cg07008502	chr11	65629043	MUS81	NM_025128	Body	chr11:65624495-65628596	S_Shore	0.0888071
cg07008931	chr15	62368332					OpenSea	0.104886
cg07008989	chr11	70463673	SHANK2;SHANK2;SHANK2	NR_110766;NM_133266;NM_012309	Body;Body;Body		OpenSea	0.0893795
cg07009234	chr19	10569796	PDE4A;PDE4A;PDE4A;PDE4A;PDE4A	NM_001243121;NM_001111307;NM_001111308;NM_001111309;NM_006202	Body;Body;Body;Body;Body		OpenSea	0.0995548
cg07009284	chr8	76318515				chr8:76319450-76320196	N_Shore	0.089491
cg07009427	chr1	57263318	C1orf168	NM_001004303	Body		OpenSea	0.0978834
cg07009717	chr1	203680904	ATP2B4;ATP2B4	NM_001001396;NM_001684	Body;Body		OpenSea	0.0922171
cg07010146	chr10	105239205	CALHM3	NM_001129742	TSS1500		OpenSea	0.109044
cg07010190	chr15	79462729					OpenSea	0.103482
cg07010218	chr4	140756392	MAML3	NM_018717	Body		OpenSea	0.106274
cg07010221	chr5	154205548	FAXDC2	NM_032385	Body		OpenSea	0.0849462
cg07011692	chr4	90074271					OpenSea	0.0961194
cg07011778	chr8	144105570				chr8:144105675-144105879	N_Shore	0.0989236
cg07011961	chr5	23507594	PRDM9	NM_020227	TSS200		OpenSea	0.0911176
cg07012243	chr7	55463553	LANCL2	NM_018697	Body		OpenSea	0.0945811
cg07012484	chr1	167619748	RCSD1	NM_052862	Body		OpenSea	0.0939244
cg07012854	chr13	21613416	LATS2	NM_014572	Body		OpenSea	0.103796
cg07013325	chr17	2310856	LOC284009	NR_028335	Body		OpenSea	0.0877971
cg07013421	chr4	40365485					OpenSea	0.10208
cg07013769	chr1	99372553	LPPR5;LPPR5	NM_001010861;NM_001037317	Body;Body		OpenSea	0.0884021
cg07014190	chr1	32123870	COL16A1	NM_001856	Body		OpenSea	0.099873
cg07014349	chr1	35220521	GJB5	NM_005268	TSS200		OpenSea	0.0914865
cg07014416	chr2	38396113	CYP1B1-AS1	NR_027252	Body		OpenSea	0.22959
cg07014495	chr8	127505251					OpenSea	0.083078
cg07014511	chr20	62632981	PRPF6	NM_012469	Body		OpenSea	0.10564
cg07014973	chr13	113292951					OpenSea	0.0843119
cg07015256	chr6	32800541	TAP2;TAP2	NM_000544;NM_018833	Body;Body		OpenSea	0.0835894
cg07015465	chr5	167912659	RARS	NM_002887	TSS1500	chr5:167913297-167913641	N_Shore	0.0966297
cg07015554	chr1	39074102					OpenSea	0.0823572
cg07015803	chr14	99655593	BCL11B;BCL11B	NM_022898;NM_138576	Body;Body		OpenSea	0.125352
cg07015886	chr1	223317465	TLR5	NM_003268	TSS1500	chr1:223316185-223316689	S_Shore	0.0910873
cg07016095	chr15	71519190	THSD4	NM_024817	Body		OpenSea	0.0832384
cg07016899	chr2	238933854	UBE2F;UBE2F;UBE2F;UBE2F-SCLY;UBE2F;UBE2F;UBE2F;UBE2F;UBE2F	NR_103499;NR_103498;NR_103500;NR_037904;NM_001278306;NM_001278308;NM_001278307;NM_001278305;NM_080678	Body;Body;Body;Body;Body;Body;Body;Body;Body		OpenSea	0.100492
cg07016949	chr8	103549295					OpenSea	0.0838675
cg07017153	chr17	47100007	IGF2BP1;IGF2BP1	NM_006546;NM_001160423	Body;Body		OpenSea	0.0842436
cg07017379	chr14	81734174	STON2;STON2	NM_033104;NM_001256430	3'UTR;Body		OpenSea	0.0844273
cg07017486	chr11	100563395	ARHGAP42	NM_152432	Body		OpenSea	0.0906474
cg07017597	chr15	32983650	SCG5;SCG5	NM_003020;NM_001144757	Body;Body		OpenSea	0.0845753
cg07018435	chr1	246860007					OpenSea	0.0871393
cg07018964	chr11	65011110					OpenSea	0.088966
cg07019133	chr6	20953006	CDKAL1	NM_017774	Body		OpenSea	0.132975
cg07019595	chr6	11139578					OpenSea	0.0874684
cg07019638	chr11	64635774	EHD1	NM_006795	Body		OpenSea	0.122807
cg07019817	chr17	55989472	CUEDC1	NM_001271875	5'UTR		OpenSea	0.107134
cg07020366	chr8	19246614	SH2D4A;SH2D4A;SH2D4A	NM_001174160;NM_001174159;NM_022071	Body;Body;Body		OpenSea	0.0874665
cg07020773	chr12	102873260	IGF1;IGF1;IGF1;IGF1	NM_001111284;NM_000618;NM_001111283;NM_001111285	TSS1500;Body;Body;Body		OpenSea	0.0957334
cg07022591	chr5	106434764					OpenSea	0.0912313
cg07022650	chr3	55041688	CACNA2D3	NM_018398	Body		OpenSea	0.0834686
cg07023135	chr9	130439217	STXBP1;STXBP1	NM_003165;NM_001032221	Body;Body		OpenSea	0.0924334
cg07023332	chr18	53089892	TCF4;TCF4;TCF4;TCF4;TCF4;TCF4;TCF4;TCF4;TCF4	NM_001243233;NM_001243231;NM_001306207;NM_001243227;NM_001243228;NM_001083962;NM_003199;NM_001243230;NM_001243226	TSS200;Body;Body;Body;Body;Body;Body;Body;Body		OpenSea	0.133706
cg07024094	chr2	169769071					OpenSea	0.0981519
cg07024531	chr2	240423044					OpenSea	0.115989
cg07024791	chr8	101760343					OpenSea	0.123072
cg07025295	chr5	133927138					OpenSea	0.0877067
cg07025312	chr16	27583843	KIAA0556	NM_015202	Body		OpenSea	0.0878188
cg07025456	chr8	66459535	LINC01299	NR_033893	Body		OpenSea	0.0881415
cg07025785	chr14	76734368					OpenSea	0.0900418
cg07025874	chr21	43462910					OpenSea	0.1213
cg07025886	chr10	28182334	ARMC4;ARMC4;ARMC4	NM_001290021;NM_001290020;NM_018076	Body;Body;Body		OpenSea	0.125891
cg07026170	chr17	76193256	AFMID;AFMID;AFMID	NR_027083;NM_001010982;NM_001145526	Body;Body;Body		OpenSea	0.0849183
cg07026419	chr1	227071861	PSEN2;PSEN2	NM_012486;NM_000447	Body;Body		OpenSea	0.128882
cg07026666	chr1	204050380	SOX13	NM_005686	5'UTR		OpenSea	0.118954
cg07026750	chr4	8209196	SH3TC1	NM_018986	Body		OpenSea	0.109739
cg07027073	chr17	39678314					OpenSea	0.0885725
cg07027226	chr7	151393294	PRKAG2;PRKAG2;PRKAG2	NM_001304527;NM_001040633;NM_016203	Body;Body;Body		OpenSea	0.120778
cg07027512	chr19	56123563	ZNF865	NM_001195605	TSS1500	chr19:56125349-56128167	N_Shore	0.0834339
cg07028950	chr8	144302512					OpenSea	0.0991526
cg07029024	chr11	65249342				chr11:65246336-65246591	S_Shelf	0.0933169
cg07029221	chr8	87358820	WWP1	NM_007013	5'UTR	chr8:87354544-87355446	S_Shelf	0.10171
cg07029759	chr4	114062276	ANK2;ANK2;ANK2	NM_001127493;NM_001148;NM_020977	Body;Body;Body		OpenSea	0.107564
cg07029975	chr10	78996803	KCNMA1;KCNMA1;KCNMA1;KCNMA1	NM_001161353;NM_001161352;NM_002247;NM_001014797	Body;Body;Body;Body		OpenSea	0.142029
cg07030193	chr6	21616464					OpenSea	0.083873
cg07030704	chr11	112792759					OpenSea	0.0945467
cg07030765	chr3	99822766	FILIP1L;FILIP1L;CMSS1	NM_001042459;NM_182909;NM_032359	5'UTR;5'UTR;Body		OpenSea	0.10624
cg07030884	chr2	131715695	ARHGEF4;ARHGEF4	NM_032995;NM_015320	Body;Body		OpenSea	0.0872361
cg07031542	chr1	214567074	PTPN14	NM_005401	Body		OpenSea	0.0861657
cg07032358	chr4	68589747					OpenSea	0.126589
cg07033286	chr1	22432629					OpenSea	0.0839289
cg07033513	chr21	22367346				chr21:22369423-22370582	N_Shelf	0.0874114
cg07034096	chr1	84367381	MIR548AP;TTLL7	NR_049805;NM_024686	Body;Body		OpenSea	0.0950666
cg07034255	chr5	32297979	MTMR12	NM_001040446	Body		OpenSea	0.119987
cg07034383	chr17	73149094	HN1;HN1;HN1;HN1;HN1;HN1;HN1;HN1	NM_001288610;NM_001288609;NM_001002033;NM_001288610;NR_109933;NM_001002032;NM_016185;NM_001288611	5'UTR;5'UTR;5'UTR;1stExon;Body;Body;Body;Body	chr17:73149830-73150885	N_Shore	0.1105
cg07035022	chr2	217204775	2024-03-04	NM_020814	Body		OpenSea	0.0870685
cg07035234	chr17	80313624					OpenSea	0.0949203
cg07035299	chr14	102948293	TECPR2	NM_014844	Body		OpenSea	0.106889
cg07036677	chr2	24309216	TP53I3;TP53I3;FAM228B;FAM228B	NM_004881;NM_147184;NM_001291328;NR_111929	TSS1500;TSS1500;5'UTR;Body	chr2:24307026-24307678	S_Shore	0.0873558
cg07037097	chr3	27320820	NEK10;NEK10	NM_152534;NM_199347	Body;Body		OpenSea	0.0845013
cg07037409	chr2	220151347	DNAJB2;DNAJB2	NM_006736;NM_001039550	3'UTR;3'UTR		OpenSea	0.0848096
cg07037509	chr1	112285979	C1orf183	NM_198926	Body	chr1:112281052-112283277	S_Shelf	0.105617
cg07039113	chr1	153329013	S100A9	NM_002965	TSS1500		OpenSea	0.0945829
cg07040432	chr6	133911814	TARID	NR_109982	Body		OpenSea	0.0903365
cg07040680	chr11	2621365	KCNQ1;KCNQ1	NM_000218;NM_181798	Body;Body		OpenSea	0.0826911
cg07040696	chr15	51288927	AP4E1;AP4E1	NM_007347;NM_001252127	Body;Body		OpenSea	0.1322
cg07041565	chr15	72480270	GRAMD2	NM_001012642	Body	chr15:72476676-72476969	S_Shelf	0.109016
cg07042319	chr9	81638357					OpenSea	0.0890284
cg07042467	chr14	90599366	KCNK13	NM_022054	Body		OpenSea	0.0862678
cg07043025	chr17	66421052	MIR635;WIPI1	NR_030365;NM_017983	TSS1500;Body		OpenSea	0.16556
cg07043264	chr17	75913357					OpenSea	0.0864956
cg07043325	chr6	87909742	ZNF292	NM_015021	Body		OpenSea	0.109591
cg07044276	chr1	246859889					OpenSea	0.0911168
cg07044380	chr6	86218431	SNX14;SNX14;SNX14;SNX14	NM_001304479;NM_020468;NM_001297614;NM_153816	Body;Body;Body;Body		OpenSea	0.0920696
cg07044422	chr22	42828516	NFAM1	NM_145912	TSS200		OpenSea	0.0905299
cg07044526	chr16	83847549					OpenSea	0.0918308
cg07044589	chr5	35939610	LOC100506406;CAPSL;CAPSL	NR_104630;NM_001042625;NM_144647	Body;TSS1500;TSS1500		OpenSea	0.121892
cg07044757	chr15	37170931	LOC145845	NR_024264	Body	chr15:37172473-37173018	N_Shore	0.115155
cg07045560	chr2	178026772					OpenSea	0.0943812
cg07045570	chr2	262646	SH3YL1;SH3YL1;SH3YL1;SH3YL1;SH3YL1;SH3YL1;SH3YL1;SH3YL1	NR_104224;NR_104226;NR_104225;NR_104223;NM_001159597;NM_015677;NR_104224;NM_001282682	ExonBnd;Body;Body;Body;Body;Body;Body;5'UTR	chr2:263400-265238	N_Shore	0.0960749
cg07047066	chr16	50564813					OpenSea	0.0897359
cg07048092	chr20	10687025					OpenSea	0.100082
cg07048210	chr1	2139235	C1orf86	NM_001146310	TSS200	chr1:2136808-2137351	S_Shore	0.102894
cg07048527	chr17	46700449	HOXB9	NM_024017	Body	chr17:46702280-46704166	N_Shore	0.122797
cg07048623	chr12	108028560	BTBD11;BTBD11	NM_001017523;NM_001018072	Body;Body		OpenSea	0.0852852
cg07048832	chr13	50883529					OpenSea	0.11857
cg07048996	chr7	36197488	EEPD1	NM_030636	Body		OpenSea	0.140822
cg07050412	chr6	112525289	LAMA4;LAMA4;LAMA4	NM_001105207;NM_002290;NM_001105206	Body;Body;Body		OpenSea	0.124317
cg07050504	chr15	81391682					OpenSea	0.0843024
cg07050629	chr11	130610588					OpenSea	0.0903635
cg07051270	chr22	43069971					OpenSea	0.114233
cg07051721	chr2	120097181	C2orf76	NM_001017927	Body		OpenSea	0.0826368
cg07052063	chr10	99255236	MMS19	NM_022362	Body	chr10:99257940-99259520	N_Shelf	0.0961265
cg07052524	chr19	40009835	SELV	NM_182704	3'UTR	chr19:40005648-40005869	S_Shelf	0.110885
cg07052568	chr19	13116804	NFIX	NM_002501	Body	chr19:13112170-13112809	S_Shelf	0.0985144
cg07052926	chr4	10056707					OpenSea	0.105987
cg07053159	chr5	172287200	ERGIC1	NM_001031711	Body		OpenSea	0.152664
cg07053495	chr18	20275308					OpenSea	0.143895
cg07053641	chr4	5661997	EVC2;EVC2	NM_001166136;NM_147127	Body;Body		OpenSea	0.0854361
cg07053727	chr20	36965646	BPI	NM_001725	3'UTR		OpenSea	0.0831622
cg07053851	chr17	61352831	TANC2	NM_025185	Body		OpenSea	0.0851731
cg07055027	chr11	33741297	CD59;CD59;CD59;CD59;CD59;CD59;CD59;CD59	NM_001127223;NM_000611;NM_203331;NM_203330;NM_203329;NM_001127227;NM_001127226;NM_001127225	Body;Body;Body;Body;Body;Body;Body;Body		OpenSea	0.102184
cg07055512	chr15	75188937	MPI;MPI;MPI;MPI	NM_001289155;NM_002435;NM_001289157;NM_001289156	Body;Body;Body;Body		OpenSea	0.0843106
cg07055879	chr7	143747474	OR2A5	NM_012365	TSS200		OpenSea	0.112729
cg07056518	chr5	150975440					OpenSea	0.100937
cg07056967	chr11	68176220	LRP5	NM_002335	Body	chr11:68178918-68179162	N_Shelf	0.112746
cg07057550	chr4	140652329	MGST2;MGST2;MAML3	NM_001204367;NM_001204366;NM_018717	3'UTR;3'UTR;Body	chr4:140655962-140657135	N_Shelf	0.0835476
cg07057989	chr8	123526780	LOC105375734	NR_131202	Body		OpenSea	0.106501
cg07058058	chr12	29256578					OpenSea	0.0899178
cg07058085	chr16	53079491					OpenSea	0.103457
cg07058316	chr1	41418009					OpenSea	0.124584
cg07058620	chr2	86826027	RNF103-CHMP3	NM_001198954	Body		OpenSea	0.138533
cg07059007	chr6	161679078	AGPAT4	NM_020133	5'UTR		OpenSea	0.088156
cg07059402	chr22	38244781	MIR659;EIF3L	NR_030396;NM_016091	TSS1500;TSS1500	chr22:38245341-38245681	N_Shore	0.0951452
cg07059704	chr4	100242923	ADH1B;ADH1B	NM_000668;NM_001286650	TSS1500;TSS1500		OpenSea	0.182745
cg07059925	chr11	108422936	EXPH5;EXPH5	NM_001144763;NM_015065	TSS200;Body		OpenSea	0.107386
cg07059972	chr9	139011824	C9orf69	NM_152833	TSS1500	chr9:139009862-139011272	S_Shore	0.11705
cg07060356	chr3	172347472					OpenSea	0.126257
cg07060872	chr2	191418308					OpenSea	0.119491
cg07061298	chr7	27153847	HOXA3;HOXA3;HOXA3	NM_153631;NM_153632;NM_030661	5'UTR;TSS1500;5'UTR	chr7:27154999-27155426	N_Shore	0.0958179
cg07062100	chr1	172887254					OpenSea	0.132263
cg07064316	chr7	104739714	KMT2E;KMT2E	NM_018682;NM_182931	Body;Body		OpenSea	0.140369
cg07065343	chr3	48166681					OpenSea	0.112783
cg07065905	chr21	42920835					OpenSea	0.091882
cg07066120	chr10	124303676					OpenSea	0.0832235
cg07067532	chr11	122532180	UBASH3B	NM_032873	Body		OpenSea	0.115938
cg07067667	chr14	68592625	RAD51L1;RAD51L1;RAD51L1	NM_133509;NM_002877;NM_133510	Body;Body;Body		OpenSea	0.10052
cg07067914	chr8	105479500	DPYS	NM_001385	TSS1500	chr8:105478672-105479340	S_Shore	0.0936378
cg07067993	chr12	130322378	TMEM132D	NM_133448	Body		OpenSea	0.0828425
cg07068089	chr8	128872027					OpenSea	0.115734
cg07068406	chr3	134647778	EPHB1	NM_004441	Body		OpenSea	0.0891529
cg07068664	chr2	158638872	ACVR1;ACVR1	NM_001105;NM_001111067	Body;Body		OpenSea	0.0841091
cg07068735	chr15	63504871	RAB8B	NM_016530	Body		OpenSea	0.118107
cg07068768	chr22	25595840	CRYBB3;CRYBB3	NM_004076;NM_004076	5'UTR;1stExon		OpenSea	0.0882063
cg07068898	chr5	176067282	EIF4E1B	NM_001099408	5'UTR		OpenSea	0.0825106
cg07069071	chr2	241860707				chr2:241858187-241858535	S_Shelf	0.11579
cg07069342	chr15	28353101				chr15:28351606-28353102	Island	0.0825713
cg07069502	chr1	246087224	SMYD3;SMYD3	NM_022743;NM_001167740	Body;Body		OpenSea	0.127643
cg07069814	chr9	23779376	ELAVL2;ELAVL2;ELAVL2	NM_001171197;NM_001171195;NM_004432	5'UTR;5'UTR;5'UTR		OpenSea	0.0839195
cg07071491	chr14	104338182					OpenSea	0.113788
cg07072052	chr1	209825878	LAMB3;LAMB3;LAMB3	NM_001017402;NM_000228;NM_001127641	TSS1500;TSS200;TSS1500		OpenSea	0.0928988
cg07072176	chr8	140906190	TRAPPC9;TRAPPC9	NM_001160372;NM_031466	Body;Body		OpenSea	0.189464
cg07072293	chr5	9054894	MIR4636;SEMA5A	NR_039779;NM_003966	TSS1500;Body		OpenSea	0.111471
cg07072405	chr12	105839243					OpenSea	0.0881354
cg07072463	chr5	180047184	FLT4;FLT4	NM_002020;NM_182925	Body;Body	chr5:180045789-180048897	Island	0.0859441
cg07072618	chr2	218888427					OpenSea	0.0991322
cg07072704	chr22	45899736	FBLN1;FBLN1;FBLN1;FBLN1	NM_006486;NM_006487;NM_001996;NM_006485	Body;Body;Body;Body	chr22:45898294-45899357	S_Shore	0.0856156
cg07073139	chr3	195891291					OpenSea	0.0830676
cg07073801	chr14	104363487					OpenSea	0.127329
cg07073803	chr5	110796953	CAMK4	NM_001744	Body		OpenSea	0.101374
cg07073999	chr17	14214081	HS3ST3B1	NM_006041	Body	chr17:14212363-14212788	S_Shore	0.0890739
cg07074461	chr3	53293446				chr3:53289533-53290213	S_Shelf	0.0944832
cg07074974	chr2	161255064	RBMS1;RBMS1	NM_002897;NM_016836	Body;Body		OpenSea	0.0849264
cg07075219	chr22	21427585					OpenSea	0.12267
cg07075337	chr10	125673300					OpenSea	0.0929378
cg07075347	chr7	44104860	PGAM2	NM_000290	1stExon	chr7:44104746-44105116	Island	0.102969
cg07076816	chr7	38351154				chr7:38350920-38351331	Island	0.0833269
cg07076836	chr15	65175729					OpenSea	0.0874422
cg07077953	chr14	59623180					OpenSea	0.127051
cg07078052	chr5	66498790					OpenSea	0.08942
cg07078085	chr20	3239388	C20orf194	NM_001009984	Body		OpenSea	0.119321
cg07079753	chr16	16101869	ABCC1	NM_004996	Body		OpenSea	0.0985469
cg07080224	chr14	21574644				chr14:21571835-21572520	S_Shelf	0.0859896
cg07080309	chr15	32999147					OpenSea	0.0904549
cg07080808	chr21	42514430	C21orf130	NR_024100	Body		OpenSea	0.0901228
cg07081061	chr6	3350901	SLC22A23;SLC22A23	NM_021945;NM_015482	Body;Body		OpenSea	0.130782
cg07081203	chr19	42239318					OpenSea	0.143769
cg07081465	chr3	192958373	HRASLS;MGC2889	NM_020386;NR_026877	TSS1500;TSS1500	chr3:192958709-192959373	N_Shore	0.0824896
cg07081477	chr17	80254862				chr17:80250226-80251057	S_Shelf	0.0891396
cg07081939	chr11	19256053	E2F8;E2F8;E2F8;E2F8;E2F8;E2F8	NM_024680;NM_001256372;NM_001256371;NM_024680;NM_001256372;NM_001256371	ExonBnd;ExonBnd;ExonBnd;Body;Body;Body		OpenSea	0.137295
cg07082130	chr18	20911287	TMEM241	NM_032933	Body		OpenSea	0.111209
cg07083818	chr19	18385672	KIAA1683;KIAA1683;KIAA1683	NM_025249;NM_001145304;NM_001145305	TSS1500;TSS1500;TSS1500		OpenSea	0.120778
cg07084709	chr15	57883511	GCOM1;GCOM1;GCOM1;GCOM1	NM_001018090;NM_152451;NM_001018100;NM_001018091	TSS1500;TSS1500;TSS1500;TSS1500	chr15:57883998-57884358	N_Shore	0.103961
cg07085152	chr9	135035970	NTNG2	NM_032536	TSS1500	chr9:135036713-135038933	N_Shore	0.0832874
cg07085163	chr12	15039500	MGP;MGP	NM_000900;NM_001190839	TSS1500;TSS1500		OpenSea	0.129078
cg07085403	chr6	90531629				chr6:90529137-90529698	S_Shore	0.0863016
cg07085489	chr1	101719813					OpenSea	0.128724
cg07086380	chr5	118691033	TNFAIP8;TNFAIP8	NM_001077654;NM_014350	Body;TSS1500	chr5:118691401-118691759	N_Shore	0.124038
cg07086679	chr7	140016122					OpenSea	0.0928913
cg07087130	chr7	48129797	UPP1;UPP1	NM_181597;NM_003364	5'UTR;5'UTR	chr7:48128727-48129961	Island	0.103308
cg07087217	chr16	79622110				chr16:79623491-79623957	N_Shore	0.095282
cg07087457	chr10	135032461	KNDC1	NM_152643	Body	chr10:135033330-135033739	N_Shore	0.08723
cg07088259	chr22	39883054	MGAT3;MGAT3	NM_001098270;NM_002409	TSS200;5'UTR	chr22:39883515-39885010	N_Shore	0.0926858
cg07088570	chr2	25328762	EFR3B	NM_014971	Body		OpenSea	0.0868105
cg07088817	chr3	69137735	ARL6IP5	NM_006407	Body	chr3:69134086-69134479	S_Shelf	0.109026
cg07088950	chr14	95403143					OpenSea	0.128065
cg07089056	chr3	152746286					OpenSea	0.094072
cg07089262	chr1	25427958					OpenSea	0.0946192
cg07090063	chr11	1942404	TNNT3;TNNT3;TNNT3;TNNT3;TNNT3	NM_006757;NM_001297646;NM_001042781;NM_001042780;NM_001042782	5'UTR;5'UTR;5'UTR;5'UTR;5'UTR		OpenSea	0.105574
cg07090187	chr11	60791554					OpenSea	0.110185
cg07090351	chr6	68770076	LOC102723883	NR_125869	Body		OpenSea	0.0976156
cg07090706	chr12	49521384				chr12:49524072-49525492	N_Shelf	0.0862812
cg07091198	chr11	66830225	RHOD;RHOD	NM_014578;NM_001300886	Body;Body		OpenSea	0.105215
cg07091607	chr4	153919440					OpenSea	0.0993658
cg07092880	chr11	85601106	CCDC83	NM_173556	Body		OpenSea	0.0881539
cg07093428	chr11	18433500	LDHC;LDHC	NM_017448;NM_002301	TSS1500;TSS1500		OpenSea	0.0866319
cg07093455	chr8	28806066	HMBOX1;HMBOX1	NM_001135726;NM_024567	5'UTR;5'UTR		OpenSea	0.0994015
cg07094105	chr22	36773190	MYH9	NM_002473	5'UTR		OpenSea	0.0915647
cg07094209	chr2	145382923					OpenSea	0.104439
cg07094228	chr2	235346629					OpenSea	0.0848451
cg07094328	chr3	37262868					OpenSea	0.126367
cg07095530	chr7	100859728	ZNHIT1;PLOD3	NM_006349;NM_001084	TSS1500;Body	chr7:100860297-100861029	N_Shore	0.0825055
cg07095737	chr16	14458471					OpenSea	0.0935545
cg07096169	chr17	34301057					OpenSea	0.10535
cg07096238	chr2	66589902					OpenSea	0.111467
cg07096487	chr8	1852327	ARHGEF10;ARHGEF10;ARHGEF10	NM_001308153;NM_014629;NM_001308152	Body;Body;Body		OpenSea	0.0826624
cg07096512	chr12	57328208	SDR9C7	NM_148897	TSS200		OpenSea	0.119425
cg07097098	chr19	55721638	PTPRH;PTPRH	NM_002842;NM_001161440	TSS1500;TSS1500		OpenSea	0.0876264
cg07097354	chr2	111610028	ACOXL	NM_001142807	Body		OpenSea	0.0832039
cg07097487	chr22	47202960	TBC1D22A;TBC1D22A;TBC1D22A;TBC1D22A;TBC1D22A	NM_001284304;NM_001284305;NM_001284303;NM_014346;NR_104292	Body;Body;Body;Body;Body		OpenSea	0.0944306
cg07097722	chr20	43247325	PKIG;PKIG;PKIG	NM_181804;NM_007066;NM_181805	3'UTR;3'UTR;3'UTR		OpenSea	0.0910025
cg07097725	chr10	6162727					OpenSea	0.0850298
cg07099767	chr17	78039528	CCDC40	NM_017950	Body	chr17:78039291-78039547	Island	0.0929742
cg07100532	chr18	713085	ENOSF1;ENOSF1;ENOSF1	NM_202758;NM_001126123;NM_017512	TSS1500;TSS1500;TSS1500	chr18:712232-713086	Island	0.125921
cg07101212	chr5	10664029					OpenSea	0.0892304
cg07101488	chr18	21425047	LAMA3;LAMA3	NM_001127717;NM_198129	Body;Body		OpenSea	0.101926
cg07101541	chr17	60868093	MARCH10;MARCH10;MARCH10;MARCH10;MIR548W	NM_001100875;NM_152598;NM_001288779;NM_001288780;NR_036146	Body;Body;Body;Body;Body		OpenSea	0.124131
cg07102229	chr12	47219958	SLC38A4;SLC38A4	NM_001143824;NM_018018	TSS200;TSS200		OpenSea	0.0830705
cg07102252	chr15	77281317					OpenSea	0.0906573
cg07102509	chr17	46131897	NFE2L1	NM_003204	Body		OpenSea	0.127741
cg07103068	chr2	66706939	MEIS1	NM_002398	Body		OpenSea	0.0965414
cg07104104	chr6	169563110					OpenSea	0.138883
cg07104639	chr20	15125595	MACROD2	NM_080676	Body		OpenSea	0.17064
cg07105421	chr1	1905575	KIAA1751	NM_001080484	Body		OpenSea	0.0856965
cg07105596	chr20	57427472	GNAS;GNAS;GNAS	NM_080425;NM_001077490;NM_016592	TSS1500;TSS1500;3'UTR	chr20:57427691-57427995	N_Shore	0.0844568
cg07105757	chr2	108160411				chr2:108160701-108160912	N_Shore	0.0874934
cg07106095	chr3	122297436	PARP15;PARP15	NM_001113523;NM_001308320	Body;Body	chr3:122296612-122296828	S_Shore	0.0936685
cg07106394	chr14	104372286					OpenSea	0.100198
cg07106534	chr21	43351337	C2CD2	NM_015500	Body		OpenSea	0.100169
cg07107315	chr20	25274431	PYGB	NM_002862	Body		OpenSea	0.102041
cg07107756	chr17	78161227	CARD14;CARD14	NM_052819;NM_024110	TSS1500;Body	chr17:78165077-78165293	N_Shelf	0.102405
cg07107976	chr3	79006791	ROBO1;ROBO1;ROBO1;ROBO1	NM_001145844;NM_001145845;NM_002941;NM_133631	Body;Body;Body;Body		OpenSea	0.116597
cg07108214	chr12	8756908	AICDA	NM_020661	Body	chr12:8757750-8758079	N_Shore	0.0896467
cg07108218	chr19	49055362	SULT2B1	NM_177973	TSS200		OpenSea	0.108861
cg07108436	chr12	76372454					OpenSea	0.110267
cg07108648	chr10	62493962	ANK3	NM_001204403	TSS1500	chr10:62492785-62493376	S_Shore	0.092151
cg07108913	chr13	78316492	SLAIN1;SLAIN1;SLAIN1;SLAIN1;SLAIN1;SLAIN1	NM_001242868;NM_001040153;NM_001242869;NM_001242870;NM_144595;NM_001242871	Body;Body;5'UTR;5'UTR;5'UTR;5'UTR		OpenSea	0.0872219
cg07108956	chr12	75514012	KCNC2;KCNC2;KCNC2;KCNC2;KCNC2;KCNC2	NM_001260498;NM_139136;NM_153748;NM_139137;NM_001260499;NM_001260497	Body;Body;Body;Body;Body;Body		OpenSea	0.0997042
cg07109131	chr9	133712411	ABL1;ABL1	NM_005157;NM_007313	Body;Body	chr9:133710260-133711285	S_Shore	0.112216
cg07109212	chr7	29663780					OpenSea	0.108359
cg07109745	chr11	3901552	STIM1	NM_003156	Body		OpenSea	0.112334
cg07109813	chr2	23590783					OpenSea	0.0967768
cg07110356	chr17	56355431	MPO	NM_000250	Body	chr17:56355207-56355502	Island	0.143507
cg07110398	chr2	106430883	NCK2;NCK2	NM_003581;NM_001004722	5'UTR;5'UTR		OpenSea	0.127254
cg07110405	chr11	70917533	SHANK2	NM_012309	5'UTR		OpenSea	0.121537
cg07110801	chr16	89623711	SPG7	NM_003119	3'UTR	chr16:89626644-89627869	N_Shelf	0.0890893
cg07111425	chr22	31624644	LIMK2	NM_005569	Body		OpenSea	0.143573
cg07111988	chr1	24971764	SRRM1	NM_005839	Body	chr1:24969027-24970196	S_Shore	0.117229
cg07112604	chr14	91836354	CCDC88C	NM_001080414	Body		OpenSea	0.0847025
cg07113335	chr19	55105125	LILRA1;LILRA1;LILRA1;LILRA1;LILRA1;LILRA1;LILRA1;LILRA1	NM_001278319;NM_006863;NM_001278318;NM_006863;NM_001278318;NR_103503;NR_103502;NR_103501	TSS1500;1stExon;1stExon;5'UTR;5'UTR;Body;Body;Body		OpenSea	0.0863574
cg07113570	chr3	69915232	MITF;MITF;MITF;MITF	NM_198177;NM_198159;NM_001184967;NM_006722	TSS200;Body;5'UTR;Body		OpenSea	0.0965035
cg07114009	chr17	80797948	TBCD;ZNF750	NM_005993;NM_024702	Body;TSS200		OpenSea	0.103748
cg07114422	chr1	2183438	SKI	NM_003036	Body		OpenSea	0.0968914
cg07114427	chr8	127424909					OpenSea	0.110497
cg07114577	chr6	168147875					OpenSea	0.104613
cg07115462	chr3	12584270					OpenSea	0.100693
cg07115955	chr16	14657135	PARN;PARN;PARN	NM_001134477;NM_002582;NM_001242992	Body;Body;Body		OpenSea	0.140844
cg07116094	chr6	9978879					OpenSea	0.137943
cg07116950	chr17	67430455	MAP2K6	NM_002758	Body		OpenSea	0.130571
cg07117833	chr17	39663771					OpenSea	0.0838538
cg07118895	chr17	54398673	ANKFN1	NM_153228	Body		OpenSea	0.10466
cg07119114	chr3	142364295	PLS1;PLS1	NM_001145319;NM_002670	5'UTR;5'UTR		OpenSea	0.111017
cg07119469	chr6	34256583	NUDT3;RPS10-NUDT3	NM_006703;NM_001202470	Body;Body		OpenSea	0.0832066
cg07120031	chr2	102976268				chr2:102972118-102972596	S_Shelf	0.135558
cg07120097	chr14	37257605	SLC25A21;SLC25A21	NM_030631;NM_001171170	Body;Body		OpenSea	0.0998661
cg07120858	chr18	5463618	EPB41L3;EPB41L3;EPB41L3;EPB41L3	NM_001281533;NM_001281535;NM_001281534;NM_012307	Body;Body;Body;Body		OpenSea	0.0891902
cg07120959	chr15	34376465	EMC7	NM_020154	3'UTR		OpenSea	0.117134
cg07120993	chr8	17433625	PDGFRL	NM_006207	TSS1500	chr8:17434648-17434954	N_Shore	0.0884459
cg07121219	chr10	21644842					OpenSea	0.113167
cg07121438	chr20	30670130	HCK;HCK;HCK;HCK;HCK;HCK	NM_001172130;NM_002110;NM_001172132;NM_001172131;NM_001172129;NM_001172133	Body;Body;Body;Body;Body;Body		OpenSea	0.146031
cg07121541	chr7	65826093					OpenSea	0.0949752
cg07122176	chr3	196323391					OpenSea	0.0852193
cg07122824	chr14	68634383	RAD51B;RAD51B;RAD51B	NM_133510;NM_002877;NM_133509	Body;Body;Body		OpenSea	0.110402
cg07124147	chr19	13342120	CACNA1A;CACNA1A;CACNA1A;CACNA1A;CACNA1A	NM_023035;NM_001127222;NM_001174080;NM_000068;NM_001127221	Body;Body;Body;Body;Body		OpenSea	0.0859957
cg07124234	chr9	125485239	OR1L4	NM_001005235	TSS1500		OpenSea	0.0942959
cg07124920	chr5	55830928	C5orf67	NM_001287053	Body		OpenSea	0.0865267
cg07125403	chr2	228316286					OpenSea	0.0853453
cg07125469	chr6	125623573	HDDC2	NM_016063	TSS1500	chr6:125622704-125623117	S_Shore	0.102648
cg07125725	chr7	99612773	ZKSCAN1	NM_003439	TSS1500	chr7:99613104-99613797	N_Shore	0.0876302
cg07126205	chr8	22593752	PEBP4	NM_144962	Body		OpenSea	0.118403
cg07126303	chr3	178137046	LINC01014	NR_046786	Body		OpenSea	0.0933436
cg07126891	chr14	68720125	RAD51B;RAD51B;RAD51B	NM_133510;NM_002877;NM_133509	Body;Body;Body		OpenSea	0.0887401
cg07127693	chr14	73760645	NUMB;NUMB;NUMB;NUMB	NM_003744;NM_001005743;NM_001005745;NM_001005744	Body;Body;Body;Body		OpenSea	0.132977
cg07128416	chr3	113160490	WDR52;WDR52	NM_001164496;NM_018338	TSS200;TSS200	chr3:113160299-113160641	Island	0.0861664
cg07128466	chr9	132033069					OpenSea	0.0878413
cg07128624	chr12	108153566	PRDM4	NM_012406	Body	chr12:108154394-108155137	N_Shore	0.10171
cg07128681	chr8	123149468					OpenSea	0.0830428
cg07128770	chr2	38593166	ATL2;ATL2;ATL2;ATL2	NR_024191;NM_001308076;NM_001135673;NM_022374	Body;Body;Body;Body		OpenSea	0.125232
cg07129034	chr15	77461226	PEAK1	NM_024776	Body		OpenSea	0.129613
cg07129215	chr7	45063973	CCM2;CCM2;CCM2;CCM2	NR_030770;NM_001167935;NM_001167934;NM_031443	Body;Body;Body;Body		OpenSea	0.12886
cg07129253	chr8	30890560	PURG;PURG;PURG;WRN	NM_013357;NM_001015508;NM_001015508;NM_000553	TSS1500;1stExon;5'UTR;TSS1500		OpenSea	0.107858
cg07129744	chr2	60673912					OpenSea	0.097016
cg07129978	chr17	39791049					OpenSea	0.0889613
cg07130266	chr3	50375624	RASSF1;RASSF1;RASSF1;RASSF1;RASSF1	NM_170713;NM_170712;NM_170714;NM_007182;NM_170712	TSS1500;1stExon;Body;Body;5'UTR	chr3:50374264-50375629	Island	0.0952475
cg07130406	chr1	183645798	RGL1;RGL1;RGL1	NM_015149;NM_001297670;NM_001297669	5'UTR;5'UTR;5'UTR		OpenSea	0.117694
cg07130851	chr22	17702839	CECR1	NM_001282227	TSS200		OpenSea	0.117286
cg07131274	chr2	3270259	TSSC1	NM_003310	Body		OpenSea	0.0898035
cg07131734	chr12	13340869					OpenSea	0.127025
cg07131958	chr10	31996415					OpenSea	0.0931515
cg07132072	chr2	55535918	CCDC88A;CCDC88A;CCDC88A	NM_018084;NM_001135597;NM_001254943	Body;Body;Body		OpenSea	0.0870381
cg07132183	chr4	182873955					OpenSea	0.0923074
cg07132453	chr14	20503947	OR4K13	NM_001004714	TSS1500		OpenSea	0.086423
cg07132492	chr13	113492042	ATP11A;ATP11A	NM_015205;NM_032189	Body;Body	chr13:113492486-113492836	N_Shore	0.10025
cg07132502	chr5	137822932					OpenSea	0.0954615
cg07132622	chr1	201583797					OpenSea	0.0890515
cg07132686	chr1	243603467	SDCCAG8	NM_006642	Body		OpenSea	0.108061
cg07133389	chr7	86444481	GRM3	NM_000840	Body		OpenSea	0.089547
cg07133930	chr10	70821371					OpenSea	0.0840981
cg07134316	chr12	57488112	NAB2	NM_005967	Body		OpenSea	0.102429
cg07134666	chr6	29648400					OpenSea	0.131729
cg07134725	chr1	91915598					OpenSea	0.120962
cg07134930	chr2	240176050	HDAC4	NM_006037	Body		OpenSea	0.109386
cg07135405	chr20	62573077	UCKL1;MIR1914	NM_017859;NR_031735	Body;TSS200	chr20:62571738-62572556	S_Shore	0.169727
cg07135660	chr5	133343843				chr5:133339600-133341509	S_Shelf	0.104998
cg07136111	chr7	30829005	FAM188B	NM_032222	Body		OpenSea	0.0970102
cg07136133	chr11	36422377	PRR5L;PRR5L;PRR5L;PRR5L	NM_024841;NM_001160167;NM_001160169;NM_001160168	5'UTR;5'UTR;TSS200;Body		OpenSea	0.115054
cg07136158	chr10	74647686					OpenSea	0.110044
cg07137244	chr17	29636863	NF1;EVI2B;NF1	NM_001042492;NM_006495;NM_000267	Body;5'UTR;Body		OpenSea	0.0933181
cg07137713	chr9	95148259	CENPP;CENPP;OGN;OGN	NM_001012267;NM_001286969;NM_014057;NM_033014	Body;Body;Body;Body		OpenSea	0.0951157
cg07138399	chr1	200272215				chr1:200271276-200271538	S_Shore	0.101455
cg07138437	chr2	71787615	DYSF;DYSF;DYSF;DYSF;DYSF;DYSF;DYSF;DYSF;DYSF;DYSF;DYSF;DYSF;DYSF;DYSF	NM_001130455;NM_001130979;NM_001130980;NM_001130982;NM_001130976;NM_001130987;NM_001130986;NM_001130981;NM_001130984;NM_001130983;NM_001130978;NM_001130985;NM_003494;NM_001130977	Body;Body;Body;Body;Body;Body;Body;Body;Body;Body;Body;Body;Body;Body	chr2:71787430-71787897	Island	0.105263
cg07138452	chr17	17141020	FLCN;FLCN	NM_144606;NM_144997	TSS1500;TSS1500	chr17:17140117-17141080	Island	0.111678
cg07138944	chr7	75929652				chr7:75931704-75932978	N_Shelf	0.0986235
cg07138998	chr13	50141957	RCBTB1	NM_018191	5'UTR		OpenSea	0.102514
cg07139337	chr12	57443916	MYO1A;MYO1A	NM_005379;NM_001256041	TSS200;5'UTR		OpenSea	0.0880521
cg07139363	chr6	157381401	ARID1B;ARID1B;ARID1B	NM_017519;NM_175863;NM_020732	Body;Body;Body		OpenSea	0.0860098
cg07140289	chr8	142299684				chr8:142295218-142295879	S_Shelf	0.110614
cg07140290	chr16	3014186	KREMEN2;KREMEN2;KREMEN2;KREMEN2	NM_024507;NM_001253726;NM_001253725;NM_172229	TSS200;TSS200;TSS200;TSS200	chr16:3013651-3015131	Island	0.0875748
cg07140366	chr3	9381805					OpenSea	0.129843
cg07141359	chr11	119861251					OpenSea	0.0858994
cg07141614	chr14	93114401	RIN3	NM_024832	Body		OpenSea	0.0886767
cg07142287	chr9	127322312	NR6A1;NR6A1;NR6A1	NM_001278546;NM_001489;NM_033334	Body;Body;Body		OpenSea	0.0996825
cg07142406	chr3	189791243	P3H2;P3H2	NM_018192;NM_001134418	Body;5'UTR		OpenSea	0.0826191
cg07143720	chr17	12453166					OpenSea	0.136136
cg07143863	chr12	64954729					OpenSea	0.122444
cg07143919	chr6	43351643					OpenSea	0.0875114
cg07144110	chr17	37067891	LASP1;LASP1;LASP1	NR_073384;NM_006148;NM_001271608	Body;Body;Body		OpenSea	0.120023
cg07144300	chr14	54865482	CDKN3;CDKN3	NM_005192;NM_001130851	Body;Body	chr14:54863423-54864254	S_Shore	0.0855541
cg07144560	chr5	148865756					OpenSea	0.0914898
cg07144720	chr3	95038960					OpenSea	0.0983101
cg07146610	chr1	163076336					OpenSea	0.104096
cg07146799	chr15	37270630	MEIS2;MEIS2;MEIS2;MEIS2;MEIS2;MEIS2;MEIS2;MEIS2;MEIS2	NR_051953;NM_170676;NM_170675;NM_001220482;NM_172315;NM_172316;NM_002399;NM_170677;NM_170674	Body;Body;Body;Body;Body;Body;Body;Body;Body		OpenSea	0.0948081
cg07146981	chr12	67788759					OpenSea	0.110496
cg07147160	chr16	86713770				chr16:86714998-86715325	N_Shore	0.0881886
cg07147204	chr6	168147405					OpenSea	0.109665
cg07147489	chr10	55236933					OpenSea	0.0866633
cg07147520	chr8	36739114	KCNU1	NM_001031836	Body		OpenSea	0.085299
cg07147958	chr8	116822442					OpenSea	0.102879
cg07148024	chr1	15753347	EFHD2	NM_024329	Body		OpenSea	0.121823
cg07148458	chr17	7254301	KCTD11;ACAP1	NM_001002914;NM_014716	TSS1500;Body	chr17:7254622-7255808	N_Shore	0.123883
cg07148459	chr18	67462955	DOK6	NM_152721	Body		OpenSea	0.115919
cg07148591	chr15	69457701	MIR548H4;GLCE	NR_031680;NM_015554	Body;5'UTR	chr15:69452451-69453939	S_Shelf	0.0853112
cg07148655	chr2	10984543					OpenSea	0.0864715
cg07148753	chr11	12936054	TEAD1	NM_021961	Body		OpenSea	0.104938
cg07149190	chr6	125909580					OpenSea	0.0977618
cg07150021	chr4	58359027					OpenSea	0.0904328
cg07150293	chr19	2983745	TLE6;TLE6	NM_024760;NM_001143986	5'UTR;Body		OpenSea	0.114854
cg07150387	chr3	78753313	ROBO1;ROBO1;ROBO1	NM_001145845;NM_133631;NM_002941	Body;Body;Body		OpenSea	0.118262
cg07150719	chr14	50485160					OpenSea	0.118915
cg07151380	chr5	127121459					OpenSea	0.122719
cg07151541	chr19	11692272				chr19:11689417-11689768	S_Shelf	0.0866991
cg07151737	chr13	41137364	FOXO1	NM_002015	Body		OpenSea	0.0964553
cg07151973	chr2	8198935	LINC00299	NR_034135	Body		OpenSea	0.101191
cg07152320	chr9	136765714	VAV2;VAV2	NM_003371;NM_001134398	Body;Body		OpenSea	0.0902511
cg07152429	chr2	33713297	RASGRP3;RASGRP3	NM_001139488;NM_170672	5'UTR;5'UTR		OpenSea	0.112018
cg07152605	chr1	164793520	PBX1	NM_002585	Body		OpenSea	0.0827197
cg07152812	chr13	24736518	SPATA13;MIR2276;SPATA13	NM_001166271;NR_031753;NM_153023	5'UTR;TSS200;5'UTR	chr13:24734771-24735538	S_Shore	0.0966374
cg07153150	chr14	104372267					OpenSea	0.0868242
cg07153190	chr16	10374328					OpenSea	0.124888
cg07153724	chr1	210396183					OpenSea	0.0866713
cg07153966	chr7	27147590	HOXA3;HOXA3;HOXA3	NM_153632;NM_153631;NM_030661	Body;Body;Body	chr7:27147589-27148389	Island	0.0948806
cg07153972	chr3	14241419					OpenSea	0.109909
cg07154356	chr19	41642450				chr19:41641307-41642082	S_Shore	0.089553
cg07155381	chr17	180856	RPH3AL	NM_006987	5'UTR		OpenSea	0.0976477
cg07155846	chr9	16624528	BNC2	NM_017637	Body		OpenSea	0.120277
cg07157169	chr5	126984994	CTXN3;CTXN3	NM_001048252;NM_001048252	1stExon;5'UTR		OpenSea	0.103499
cg07157398	chr17	81006821	B3GNTL1	NM_001009905	Body	chr17:81009245-81009999	N_Shelf	0.101465
cg07158371	chr1	108235770	VAV3	NM_006113	Body		OpenSea	0.12076
cg07158378	chr1	71340676	PTGER3;PTGER3;PTGER3;PTGER3;PTGER3;PTGER3	NM_198714;NR_028294;NR_028293;NR_028292;NM_198717;NM_198716	3'UTR;Body;Body;Body;Body;Body		OpenSea	0.110777
cg07158503	chr5	135415693				chr5:135416204-135416475	N_Shore	0.0951396
cg07159023	chr17	39615988	KRT32	NM_002278	3'UTR		OpenSea	0.0899007
cg07159871	chr20	37229532	C20orf95	NM_001164431	TSS1500	chr20:37230523-37230742	N_Shore	0.0841188
cg07159951	chr1	45983175	PRDX1;PRDX1;PRDX1	NM_181696;NM_181697;NM_002574	Body;Body;Body	chr1:45987163-45987803	N_Shelf	0.113236
cg07160029	chr7	134129109	AKR1B1	NM_001628	Body		OpenSea	0.101128
cg07160420	chr17	48863591					OpenSea	0.100857
cg07161173	chr18	2448949					OpenSea	0.0840651
cg07161369	chr7	38350464				chr7:38350920-38351331	N_Shore	0.091133
cg07161848	chr10	102123573	SCD	NM_005063	3'UTR		OpenSea	0.0955173
cg07162000	chr10	1774873	ADARB2	NM_018702	Body	chr10:1778784-1780018	N_Shelf	0.13666
cg07162085	chr10	95751894				chr10:95753347-95754201	N_Shore	0.100817
cg07162413	chr1	14078292	PRDM2;PRDM2;PRDM2;PRDM2	NM_015866;NM_012231;NM_001135610;NM_001007257	Body;Body;Body;5'UTR	chr1:14075267-14076458	S_Shore	0.0876048
cg07162551	chr5	135517069	SMAD5;SMAD5;SMAD5	NM_001001419;NM_005903;NM_001001420	3'UTR;3'UTR;3'UTR		OpenSea	0.131602
cg07162861	chr15	91416008	FURIN;FURIN;FURIN	NM_002569;NM_001289823;NM_001289824	5'UTR;5'UTR;TSS200	chr15:91414311-91415427	S_Shore	0.0916435
cg07163168	chr1	76899846	ST6GALNAC3;ST6GALNAC3	NM_152996;NM_001160011	Body;Body		OpenSea	0.11154
cg07164224	chr2	102699532	IL1R1	NM_001288706	5'UTR		OpenSea	0.0868693
cg07164388	chr14	24779400	LTB4R2;LTB4R2;LTB4R2;LTB4R2;LTB4R;CIDEB;LTB4R2	NM_019839;NM_001164693;NM_001164692;NM_001164692;NM_001143919;NM_014430;NM_019839	1stExon;TSS200;1stExon;5'UTR;TSS1500;5'UTR;5'UTR	chr14:24779874-24780932	N_Shore	0.0946299
cg07164606	chr2	119698672	MARCO	NM_006770	TSS1500		OpenSea	0.0943665
cg07164639	chr6	110736958	DDO;DDO	NM_004032;NM_003649	TSS1500;TSS1500		OpenSea	0.0853915
cg07165066	chr13	23952576	SACS	NM_014363	Body	chr13:23949134-23949940	S_Shelf	0.0891875
cg07165260	chr16	85062881	KIAA0513	NM_014732	5'UTR	chr16:85061182-85061802	S_Shore	0.105152
cg07165288	chr3	114261297	ZBTB20;ZBTB20;ZBTB20;ZBTB20;ZBTB20;ZBTB20	NM_001164345;NM_001164346;NM_001164347;NM_001164344;NM_015642;NM_001164343	5'UTR;5'UTR;5'UTR;5'UTR;5'UTR;5'UTR		OpenSea	0.0943129
cg07166266	chr17	74067713	SRP68	NM_014230	Body	chr17:74068174-74068756	N_Shore	0.0847484
cg07166291	chr2	95971994	KCNIP3	NM_013434	Body		OpenSea	0.130326
cg07166795	chr1	44351061	ST3GAL3;ST3GAL3;ST3GAL3;ST3GAL3;ST3GAL3;ST3GAL3;ST3GAL3;ST3GAL3;ST3GAL3;ST3GAL3	NM_174968;NM_006279;NM_174971;NM_174963;NM_174967;NM_174969;NM_174970;NM_174964;NM_174965;NM_174966	Body;Body;Body;Body;Body;Body;Body;Body;Body;Body		OpenSea	0.143242
cg07167049	chr4	185029483	ENPP6	NM_153343	Body		OpenSea	0.115302
cg07167872	chr1	205819463	PM20D1	NM_152491	TSS200	chr1:205818898-205819191	S_Shore	0.139954
cg07168060	chr10	105603022	SH3PXD2A	NM_014631	Body		OpenSea	0.0853215
cg07168075	chr13	45551859	NUFIP1	NM_012345	Body		OpenSea	0.12423
cg07168142	chr17	40274740	HSPB9;KAT2A	NM_033194;NM_021078	TSS200;TSS1500	chr17:40274523-40275360	Island	0.119858
cg07168204	chr5	149864599				chr5:149865064-149866038	N_Shore	0.0829231
cg07168214	chr17	7380112	ZBTB4;ZBTB4	NM_001128833;NM_020899	5'UTR;5'UTR	chr17:7382266-7382710	N_Shelf	0.120287
cg07168346	chr8	82197661				chr8:82192378-82193685	S_Shelf	0.119981
cg07169182	chr13	49106065	RCBTB2;RCBTB2;RCBTB2;RCBTB2	NM_001286832;NM_001286831;NM_001268;NM_001286830	5'UTR;5'UTR;5'UTR;5'UTR	chr13:49106411-49107463	N_Shore	0.108295
cg07169296	chr6	38652182	GLO1	NM_006708	Body		OpenSea	0.0930708
cg07170092	chr6	49466382	GLYATL3	NM_001010904	TSS1500		OpenSea	0.0925118
cg07170501	chr6	16951123					OpenSea	0.1263
cg07170624	chr2	47072886	LINC01119	NR_024452	Body		OpenSea	0.0833524
cg07170929	chr4	2955484	NOP14;NOP14;NOP14	NM_001291979;NM_003703;NM_001291978	Body;Body;Body	chr4:2956706-2957325	N_Shore	0.0918007
cg07170964	chr2	170820049	UBR3	NM_172070	Body		OpenSea	0.0992597
cg07171266	chr3	127455303	MGLL;MGLL;MGLL	NM_001003794;NM_007283;NM_001256585	Body;Body;Body		OpenSea	0.0897629
cg07171609	chr8	91640288	TMEM64;TMEM64	NM_001008495;NM_001146273	Body;Body		OpenSea	0.0930387
cg07171917	chr9	132264246	LINC00963	NR_038955	Body		OpenSea	0.101067
cg07172007	chr12	26133416	RASSF8;RASSF8;RASSF8	NM_007211;NM_001164747;NM_001164748	5'UTR;5'UTR;5'UTR		OpenSea	0.0876781
cg07172178	chr12	24718227				chr12:24714956-24716243	S_Shore	0.137572
cg07172248	chr18	25769537					OpenSea	0.10356
cg07172573	chr13	113954414	LAMP1	NM_005561	Body	chr13:113951096-113951990	S_Shelf	0.0952165
cg07172626	chr17	78539980	RPTOR;RPTOR	NM_020761;NM_001163034	Body;Body		OpenSea	0.0972315
cg07173299	chr21	29483784	LOC284825	NR_126010	Body		OpenSea	0.107663
cg07173428	chr13	52131024					OpenSea	0.115924
cg07174182	chr1	51127561	FAF1	NM_007051	Body		OpenSea	0.127212
cg07174755	chr4	59850171					OpenSea	0.111852
cg07175236	chr11	65778965	CST6	NM_001323	TSS1500	chr11:65779311-65779767	N_Shore	0.10167
cg07175348	chr4	170037194	SH3RF1	NM_020870	Body		OpenSea	0.117548
cg07175647	chr11	78074208	GAB2	NM_080491	Body		OpenSea	0.0971829
cg07176008	chr22	24462766	CABIN1;CABIN1;CABIN1	NM_001201429;NM_001199281;NM_012295	Body;Body;Body		OpenSea	0.083358
cg07176168	chr1	59085716					OpenSea	0.0850894
cg07176410	chr8	68424742	CPA6;CPA6	NM_020361;NM_001127445	Body;5'UTR		OpenSea	0.1159
cg07176440	chr7	12988060					OpenSea	0.0823323
cg07176561	chr7	157624788	PTPRN2;PTPRN2;PTPRN2	NM_002847;NM_130842;NM_130843	Body;Body;Body		OpenSea	0.101629
cg07177115	chr2	113762795	IL1F6	NM_014440	TSS1500		OpenSea	0.101512
cg07177174	chr6	161088755	LPA	NM_005577	TSS1500		OpenSea	0.0961609
cg07177394	chr21	43100703	NCRNA00111	NR_024367	Body		OpenSea	0.122704
cg07177395	chr14	79968686	NRXN3;NRXN3;NRXN3	NM_004796;NM_001105250;NM_138970	Body;Body;Body		OpenSea	0.0915088
cg07177413	chr19	35225819	ZNF181;ZNF181;ZNF181;ZNF181	NM_001029997;NM_001145665;NM_001029997;NM_001145665	5'UTR;5'UTR;1stExon;1stExon	chr19:35224920-35225316	S_Shore	0.108753
cg07177491	chr16	58592617	CNOT1;CNOT1;CNOT1;CNOT1	NR_049763;NM_016284;NM_001265612;NM_206999	Body;Body;Body;Body		OpenSea	0.0838218
cg07177769	chr3	181692408	LINC01206	NR_104146	Body		OpenSea	0.124841
cg07177860	chr2	26402318	FAM59B	NM_001168241	Body	chr2:26401695-26402099	S_Shore	0.0961324
cg07178379	chr11	76506902	TSKU	NM_015516	Body	chr11:76510286-76510650	N_Shelf	0.0869372
cg07178535	chr5	55241123	IL6ST;IL6ST;IL6ST;IL6ST	NM_175767;NR_120480;NM_001190981;NM_002184	3'UTR;Body;Body;Body		OpenSea	0.0870668
cg07178896	chr16	50238554	PAPD5;PAPD5	NM_001040285;NM_001040284	Body;Body		OpenSea	0.1118
cg07179146	chr15	99549907	LOC145814;LOC145814	NM_001102612;NM_001167902	TSS1500;5'UTR		OpenSea	0.101857
cg07179753	chr15	94406247	LOC101927153	NR_120321	Body		OpenSea	0.0921192
cg07179903	chr1	178836999	ANGPTL1;RALGPS2;RALGPS2	NM_004673;NM_001286247;NM_152663	5'UTR;Body;Body		OpenSea	0.0951428
cg07179939	chr10	45487633	RASSF4	NM_032023	Body		OpenSea	0.0843594
cg07179981	chr7	922051	C7orf20	NM_015949	Body		OpenSea	0.127992
cg07180085	chr2	102435149	MAP4K4;MAP4K4;MAP4K4;MAP4K4;MAP4K4	NM_145687;NM_145686;NM_001242559;NM_004834;NM_001242560	Body;Body;Body;Body;Body		OpenSea	0.127288
cg07180133	chr17	5689744	LOC339166	NR_040000	Body		OpenSea	0.0905368
cg07180197	chr8	67039155	TRIM55;TRIM55;TRIM55;TRIM55	NM_184085;NM_184087;NM_033058;NM_184086	TSS200;TSS200;TSS200;TSS200		OpenSea	0.0930041
cg07180401	chr1	167698195	MPZL1;MPZL1;MPZL1	NM_024569;NM_001146191;NM_003953	Body;Body;Body		OpenSea	0.134348
cg07180897	chr6	32729130	HLA-DQB2	NR_003937	Body	chr6:32729342-32729877	N_Shore	0.142404
cg07181582	chr17	42116201	LSM12	NM_152344	Body		OpenSea	0.0825806
cg07181602	chr12	119621817	HSPB8	NM_014365	Body		OpenSea	0.122916
cg07181702	chr17	57918682	MIR21	NR_029493	Body		OpenSea	0.123193
cg07181952	chr1	1239999	ACAP3	NM_030649	Body	chr1:1242400-1245185	N_Shelf	0.115052
cg07182010	chr1	90384293	LRRC8D;LRRC8D	NM_018103;NM_001134479	5'UTR;5'UTR		OpenSea	0.0924911
cg07182163	chr14	79511907	NRXN3	NM_004796	Body		OpenSea	0.126561
cg07184080	chr9	22448263	DMRTA1	NM_022160	Body	chr9:22446681-22447695	S_Shore	0.104998
cg07184316	chr1	157669111	FCRL3	NM_052939	Body		OpenSea	0.0897703
cg07184321	chr1	155620312					OpenSea	0.0880797
cg07184401	chr10	3307763					OpenSea	0.0851773
cg07184423	chr6	139294818	REPS1;REPS1	NM_001128617;NM_031922	Body;Body		OpenSea	0.107187
cg07184578	chr6	99291343				chr6:99291327-99291737	Island	0.0851376
cg07184627	chr18	74796580	MBP;MBP	NM_001025100;NM_001025101	Body;Body	chr18:74799144-74800038	N_Shelf	0.0827489
cg07184856	chr6	25736615				chr6:25732692-25732957	S_Shelf	0.0882013
cg07184986	chr5	159714788	CCNJL	NM_024565	Body		OpenSea	0.0908525
cg07185131	chr2	62798365					OpenSea	0.101793
cg07185664	chr17	1412950	INPP5K;INPP5K;INPP5K	NM_130766;NM_001135642;NM_016532	Body;Body;Body	chr17:1412125-1412450	S_Shore	0.113323
cg07185684	chr14	73895254	NUMB;NUMB;NUMB;NUMB	NM_003744;NM_001005743;NM_001005745;NM_001005744	5'UTR;5'UTR;5'UTR;5'UTR		OpenSea	0.137013
cg07186392	chr1	33088944	ZBTB8OS;ZBTB8OS;ZBTB8OS;ZBTB8OS;ZBTB8OS;ZBTB8OS;ZBTB8OS;ZBTB8OS	NM_001308140;NM_001308138;NM_001308139;NM_001308141;NM_001308135;NM_178547;NM_001308137;NM_001308136	Body;Body;Body;Body;Body;Body;Body;Body		OpenSea	0.0838625
cg07186451	chr2	206482761	PARD3B;PARD3B;PARD3B;PARD3B	NM_001302769;NM_205863;NM_152526;NM_057177	3'UTR;3'UTR;3'UTR;3'UTR		OpenSea	0.121324
cg07186595	chr8	129186510					OpenSea	0.0883282
cg07186630	chr20	6974378					OpenSea	0.134698
cg07187105	chr10	97423205	TCTN3;TCTN3	NM_001143973;NM_015631	3'UTR;3'UTR		OpenSea	0.108256
cg07187641	chr4	160212040	RAPGEF2	NM_014247	Body		OpenSea	0.111011
cg07187827	chr9	140197798	NRARP	NM_001004354	TSS1500	chr9:140195501-140197475	S_Shore	0.0901089
cg07187839	chr8	116820130					OpenSea	0.125695
cg07187971	chr18	60481018	PHLPP1	NM_194449	Body		OpenSea	0.107478
cg07188038	chr16	49878427	ZNF423	NM_001271620	5'UTR		OpenSea	0.0901061
cg07188077	chr8	22602504	PEBP4	NM_144962	Body		OpenSea	0.140281
cg07188104	chr10	107838889					OpenSea	0.114309
cg07188416	chr2	197346213	HECW2	NM_020760	5'UTR		OpenSea	0.113183
cg07188863	chr11	110055425					OpenSea	0.083585
cg07189289	chr11	94380531					OpenSea	0.0965545
cg07189366	chr6	148634858					OpenSea	0.14311
cg07189394	chr3	131802515					OpenSea	0.143954
cg07189579	chr8	134258444	NDRG1;NDRG1;NDRG1;NDRG1	NM_001258433;NM_001258432;NM_006096;NM_001135242	Body;Body;Body;Body		OpenSea	0.119146
cg07189919	chr2	147572730					OpenSea	0.138415
cg07189966	chr7	44303775	CAMK2B;CAMK2B;CAMK2B;CAMK2B;CAMK2B;CAMK2B;CAMK2B;CAMK2B;CAMK2B	NM_172081;NM_172079;NM_172080;NM_172078;NM_001293170;NM_001220;NM_172084;NM_172083;NM_172082	Body;Body;Body;Body;Body;Body;Body;Body;Body		OpenSea	0.0907676
cg07190057	chr2	3407470	TRAPPC12	NM_016030	Body		OpenSea	0.0924527
cg07190058	chr11	111810997	DIXDC1;DIXDC1	NM_001037954;NM_001278542	Body;Body	chr11:111807607-111808203	S_Shelf	0.117319
cg07190378	chr9	138031903					OpenSea	0.0948712
cg07190553	chr9	7976529					OpenSea	0.0834202
cg07190752	chr4	54893566	CHIC2	NM_012110	Body		OpenSea	0.0892234
cg07190763	chr13	114894582	RASA3	NM_007368	Body	chr13:114897358-114898516	N_Shelf	0.0849286
cg07190778	chr3	117604296					OpenSea	0.0887721
cg07190903	chr11	8358374					OpenSea	0.0975863
cg07191056	chr12	7597608	CD163L1;CD163L1	NM_001297650;NM_174941	TSS1500;TSS1500		OpenSea	0.0862548
cg07191446	chr2	11510836					OpenSea	0.0960565
cg07192718	chr1	55445837	TMEM61	NM_182532	TSS1500	chr1:55446087-55446846	N_Shore	0.108433
cg07192961	chr16	672468	RAB40C	NM_021168	Body	chr16:672265-672507	Island	0.103885
cg07193051	chr3	121633332	SLC15A2;SLC15A2	NM_021082;NM_001145998	Body;Body		OpenSea	0.105
cg07193105	chr19	4314187	FSD1	NM_024333	Body		OpenSea	0.0959598
cg07193722	chr14	74264778	LOC100506476	NR_109995	Body		OpenSea	0.126313
cg07194102	chr21	36386792	RUNX1	NM_001754	Body		OpenSea	0.110172
cg07194377	chr2	10107480	GRHL1	NM_198182	Body		OpenSea	0.137705
cg07195057	chr1	907118	PLEKHN1;PLEKHN1	NM_032129;NM_001160184	Body;Body	chr1:906296-906538	S_Shore	0.135429
cg07195296	chr5	145568109					OpenSea	0.115005
cg07196408	chr20	62373115	SLC2A4RG	NM_020062	Body	chr20:62374061-62374353	N_Shore	0.0917231
cg07196637	chr4	187185716	F11	NM_000128	TSS1500		OpenSea	0.103037
cg07196992	chr4	78098654					OpenSea	0.0918165
cg07197059	chr14	23836012	EFS;EFS	NM_032459;NM_005864	TSS1500;TSS1500	chr14:23834435-23835947	S_Shore	0.0936077
cg07197230	chr22	17956641	CECR2	NM_031413	1stExon		OpenSea	0.094579
cg07197341	chr5	142916018					OpenSea	0.124323
cg07197493	chr11	9884649	SBF2	NM_030962	Body		OpenSea	0.0919298
cg07198365	chr10	3572665					OpenSea	0.105327
cg07198782	chr2	237455308					OpenSea	0.0904614
cg07198888	chr11	87637693					OpenSea	0.104058
cg07199225	chr10	112029450	MXI1;MXI1;MXI1	NM_130439;NM_005962;NM_001008541	Body;Body;Body		OpenSea	0.0874118
cg07199257	chr15	78640536	CRABP1	NM_004378	3'UTR		OpenSea	0.119822
cg07199561	chr12	51568103	TFCP2;TFCP2;TFCP2	NM_005653;NM_001173453;NM_001173452	TSS1500;TSS1500;TSS1500	chr12:51566680-51567072	S_Shore	0.0897887
cg07199758	chr5	172994958					OpenSea	0.112953
cg07199764	chr1	5347468					OpenSea	0.228204
cg07200421	chr8	124693396	ANXA13;ANXA13	NM_004306;NM_001003954	3'UTR;3'UTR		OpenSea	0.106039
cg07200715	chr11	61660135	FADS3	NM_021727	TSS1500	chr11:61658569-61659592	S_Shore	0.0928157
cg07201319	chr6	139909641					OpenSea	0.0937605
cg07201425	chr14	105561458	LOC102723354	NR_110546	Body	chr14:105559492-105560409	S_Shore	0.0891866
cg07201475	chr2	151768348					OpenSea	0.0864384
cg07201481	chr5	40605675					OpenSea	0.107484
cg07201934	chr7	112410323	TMEM168;TMEM168;TMEM168	NR_109840;NM_022484;NM_001287497	Body;Body;Body		OpenSea	0.114393
cg07202669	chr8	118428665					OpenSea	0.108041
cg07203494	chr20	49283757	FAM65C;FAM65C	NR_110890;NM_001290268	Body;Body		OpenSea	0.0824087
cg07203942	chr4	99976972	METAP1	NM_015143	Body		OpenSea	0.0875647
cg07204602	chr10	94819786	CYP26C1	NM_183374	TSS1500	chr10:94820026-94823252	N_Shore	0.0976501
cg07204969	chr1	6644416	ZBTB48;ZBTB48;ZBTB48	NM_005341;NM_001278648;NM_001278647	Body;Body;Body		OpenSea	0.0888195
cg07206053	chr12	72772422	TRHDE	NM_013381	Body		OpenSea	0.105287
cg07206630	chr5	142066768	FGF1;FGF1;FGF1;FGF1;FGF1;FGF1	NM_001144935;NM_001144934;NM_033136;NM_000800;NR_026696;NR_026695	5'UTR;5'UTR;TSS1500;TSS1500;Body;Body		OpenSea	0.0896944
cg07206676	chr17	6456371	PITPNM3;PITPNM3	NM_031220;NM_001165966	Body;Body	chr17:6459129-6459829	N_Shelf	0.093166
cg07206985	chr4	151605154	LRBA;LRBA	NM_006726;NM_001199282	Body;Body		OpenSea	0.0922678
cg07207652	chr17	45798257					OpenSea	0.0843775
cg07207669	chr1	155102388	EFNA1;EFNA1	NM_182685;NM_004428	Body;Body	chr1:155098434-155100451	S_Shore	0.0834046
cg07207670	chr2	127933484					OpenSea	0.121817
cg07207692	chr4	88452129	SPARCL1;SPARCL1;SPARCL1;SPARCL1	NM_001128310;NM_004684;NM_001291976;NM_001291977	TSS1500;TSS1500;TSS1500;TSS1500		OpenSea	0.110848
cg07207705	chr6	12371735					OpenSea	0.109418
cg07208172	chr1	32818353				chr1:32817198-32817588	S_Shore	0.0954932
cg07209567	chr3	78546350					OpenSea	0.0942199
cg07209719	chr10	97048652	PDLIM1	NM_020992	Body	chr10:97050185-97051124	N_Shore	0.110476
cg07209892	chr7	156450533	RNF32;RNF32;RNF32;RNF32;RNF32;RNF32	NR_131778;NM_001308273;NM_001184997;NM_001184996;NM_030936;NM_001308274	Body;Body;Body;Body;Body;Body		OpenSea	0.133016
cg07211212	chr20	55200146				chr20:55200279-55206789	N_Shore	0.114541
cg07211251	chr5	72989417	RGNEF	NM_001080479	Body		OpenSea	0.101358
cg07211852	chr1	171291022	FMO4	NM_002022	Body		OpenSea	0.0942069
cg07212142	chr3	149695801					OpenSea	0.110645
cg07212384	chr7	99761053	GAL3ST4	NM_024637	Body		OpenSea	0.119516
cg07212470	chr16	11671049	LITAF;LITAF;LITAF;LITAF	NR_024320;NM_004862;NM_001136473;NM_001136472	Body;5'UTR;5'UTR;5'UTR		OpenSea	0.0892586
cg07213414	chr16	23153611	USP31	NM_020718	Body		OpenSea	0.089408
cg07214270	chr8	32118308	NRG1	NM_013962	Body		OpenSea	0.106808
cg07214466	chr12	104892360	CHST11;CHST11	NM_001173982;NM_018413	Body;Body		OpenSea	0.0858927
cg07214954	chr5	123997879	ZNF608	NM_020747	Body		OpenSea	0.139644
cg07215003	chr5	133532149	PPP2CA	NM_002715	3'UTR		OpenSea	0.0973878
cg07215822	chr6	158701037					OpenSea	0.0876771
cg07217150	chr8	101919373					OpenSea	0.0946912
cg07217341	chr2	3128823					OpenSea	0.100635
cg07218880	chr13	115046279	UPF3A;UPF3A	NM_080687;NM_023011	TSS1500;TSS1500	chr13:115046754-115048034	N_Shore	0.113636
cg07218995	chr5	94316127	MCTP1;MCTP1;MCTP1	NM_001002796;NM_001297777;NM_024717	Body;Body;Body		OpenSea	0.103683
cg07219743	chr2	120411173	CFAP221;CFAP221	NR_073132;NM_001271049	Body;Body		OpenSea	0.0934407
cg07220149	chr17	35118980					OpenSea	0.10357
cg07220152	chr6	30737270					OpenSea	0.0975494
cg07220293	chr11	8228508					OpenSea	0.0840154
cg07220586	chr15	93140067					OpenSea	0.113492
cg07221258	chr10	30276523					OpenSea	0.0965669
cg07221530	chr2	68589380					OpenSea	0.114122
cg07221576	chr7	134853876	C7orf49;C7orf49;C7orf49;C7orf49;C7orf49;C7orf49;C7orf49;C7orf49;C7orf49	NM_001243755;NM_001243754;NM_001243753;NM_001243752;NM_024033;NM_001243751;NM_001243749;NM_001305630;NM_001305629	5'UTR;5'UTR;5'UTR;5'UTR;5'UTR;5'UTR;5'UTR;5'UTR;5'UTR	chr7:134854975-134855696	N_Shore	0.132398
cg07221811	chr2	194293127					OpenSea	0.090787
cg07222248	chr7	105846281					OpenSea	0.0972235
cg07222852	chr2	47137221	MCFD2;MCFD2;MCFD2;MCFD2;MCFD2;MCFD2;MCFD2	NM_001171511;NM_001171509;NM_001171510;NM_139279;NM_001171506;NM_001171507;NM_001171508	Body;5'UTR;5'UTR;5'UTR;5'UTR;5'UTR;5'UTR		OpenSea	0.0957227
cg07222861	chr1	32355084					OpenSea	0.0864555
cg07222940	chr14	77538656	LOC102724190	NR_110553	Body		OpenSea	0.111798
cg07223007	chr5	158643122					OpenSea	0.100712
cg07223359	chr19	17752323	UNC13A	NM_001080421	Body		OpenSea	0.0836587
cg07223413	chr2	28668934					OpenSea	0.112604
cg07223606	chr8	5894643					OpenSea	0.0885316
cg07223612	chr16	57656283	ADGRG1;ADGRG1;ADGRG1;ADGRG1	NM_001290142;NM_001290143;NM_005682;NM_001145770	5'UTR;5'UTR;5'UTR;5'UTR		OpenSea	0.130014
cg07224291	chr6	133777802	EYA4;EYA4;EYA4	NM_172105;NM_172103;NM_004100	Body;Body;Body		OpenSea	0.0846727
cg07224931	chr12	121130567	MLEC	NM_014730	Body		OpenSea	0.122602
cg07225641	chr3	46618325	LRRC2;TDGF1	NM_024750;NM_003212	5'UTR;TSS1500	chr3:46618307-46618669	Island	0.0845968
cg07226162	chr10	112293247				chr10:112289947-112290305	S_Shelf	0.0858132
cg07226201	chr22	27834629				chr22:27834425-27834630	Island	0.0874624
cg07226581	chr9	37859354	DCAF10;DCAF10	NM_001286810;NM_024345	Body;Body		OpenSea	0.0835869
cg07226746	chr12	14242419					OpenSea	0.0963203
cg07226883	chr12	80178357	PPP1R12A;PPP1R12A;PPP1R12A;PPP1R12A;PPP1R12A	NM_001143886;NM_001244992;NM_002480;NM_001244990;NM_001143885	Body;Body;Body;Body;Body		OpenSea	0.0906288
cg07227060	chr21	33867407	EVA1C;EVA1C;EVA1C	NR_104472;NM_058187;NM_001286556	Body;Body;Body		OpenSea	0.121752
cg07227549	chr9	81235867					OpenSea	0.100281
cg07227816	chr8	94720575	FAM92A1;FAM92A1;FAM92A1;FAM92A1	NR_104268;NR_104267;NM_001283034;NM_145269	Body;Body;Body;Body		OpenSea	0.0842382
cg07228473	chr15	89168443	AEN	NM_022767	5'UTR	chr15:89164376-89164952	S_Shelf	0.09367
cg07228997	chr15	79243426					OpenSea	0.0847979
cg07229001	chr15	70897224					OpenSea	0.113373
cg07229688	chr18	59564213				chr18:59560494-59562016	S_Shelf	0.0923532
cg07229760	chr11	130596374					OpenSea	0.08845
cg07230094	chr6	134997655					OpenSea	0.0900191
cg07230359	chr16	86466427					OpenSea	0.124728
cg07230419	chr5	163772481					OpenSea	0.100553
cg07230581	chr11	133403211	OPCML	NM_001012393	TSS1500		OpenSea	0.0833097
cg07230621	chr4	14891007					OpenSea	0.103512
cg07230639	chr1	2772363				chr1:2772126-2772665	Island	0.08512
cg07230757	chr1	41464497	CTPS1;CTPS1;CTPS1	NR_125440;NM_001905;NM_001301237	Body;Body;Body		OpenSea	0.122469
cg07230865	chr12	124397392	DNAH10	NM_207437	Body		OpenSea	0.0955084
cg07231039	chr12	130609572					OpenSea	0.113427
cg07231182	chr4	87418495					OpenSea	0.133155
cg07231286	chr2	129178438					OpenSea	0.0834931
cg07231644	chr4	91014825					OpenSea	0.109879
cg07231986	chr15	27837681					OpenSea	0.10684
cg07232049	chr1	231093497	TTC13;TTC13	NM_024525;NM_001122835	Body;Body		OpenSea	0.104538
cg07232103	chr12	112566177	TRAFD1;TRAFD1	NM_006700;NM_001143906	5'UTR;5'UTR	chr12:112563184-112563788	S_Shelf	0.122403
cg07232947	chr7	123242102	NDUFA5;NDUFA5;ASB15	NM_001291304;NR_111926;NM_001290258	TSS1500;TSS1500;5'UTR		OpenSea	0.109151
cg07233230	chr1	241912768	WDR64	NM_144625	Body		OpenSea	0.0859194
cg07234554	chr18	21207508	ANKRD29;ANKRD29	NM_001308238;NM_173505	Body;Body		OpenSea	0.133982
cg07234571	chr20	35362404	NDRG3;NDRG3;NDRG3	NR_038370;NM_022477;NM_032013	Body;5'UTR;5'UTR		OpenSea	0.0904375
cg07234876	chr8	600039				chr8:599904-600309	Island	0.164643
cg07235562	chr10	14613892	FAM107B;FAM107B;FAM107B;FAM107B;FAM107B;FAM107B;FAM107B;FAM107B;FAM107B;FAM107B;FAM107B;FAM107B	NM_001282698;NM_001282699;NM_001282701;NM_001282698;NM_001282702;NM_001282699;NM_001282703;NM_001282700;NM_001282697;NM_001282696;NM_031453;NM_001282695	1stExon;1stExon;5'UTR;5'UTR;5'UTR;5'UTR;5'UTR;5'UTR;5'UTR;5'UTR;Body;5'UTR		OpenSea	0.0856436
cg07235734	chr7	84041651					OpenSea	0.0868056
cg07236034	chr4	184603932	TRAPPC11;TRAPPC11	NM_199053;NM_021942	Body;Body		OpenSea	0.102426
cg07236061	chr5	73720202	LINC01331	NR_126354	Body		OpenSea	0.0977162
cg07236367	chr6	118244455	SLC35F1	NM_001029858	Body	chr6:118241347-118241569	S_Shelf	0.0915372
cg07236562	chr8	125879270					OpenSea	0.103467
cg07237089	chr6	167280873				chr6:167284309-167284543	N_Shelf	0.0846963
cg07237358	chr8	61465895	RAB2A;RAB2A	NM_002865;NM_001242644	Body;Body		OpenSea	0.127932
cg07237397	chr12	53243413	KRT78	NM_173352	TSS1500		OpenSea	0.0857954
cg07237542	chr20	23385017	NAPB;NAPB;NAPB;NAPB;NAPB	NR_104266;NM_022080;NM_001283018;NM_001283020;NM_001283026	Body;Body;Body;Body;5'UTR		OpenSea	0.114836
cg07238450	chr5	15720153	FBXL7	NM_012304	Body		OpenSea	0.110922
cg07238630	chr5	81320947	ATG10;ATG10	NM_031482;NM_001131028	Body;Body		OpenSea	0.0974126
cg07238832	chr11	27681475	BDNF;BDNF;BDNF;BDNF;BDNF;BDNF;BDNF;BDNF;BDNF;BDNF;BDNF;BDNF;BDNF;BDNF;BDNF;BDNF;BDNFOS;BDNF;BDNF	NM_170731;NM_170732;NM_170734;NM_001143806;NM_001143812;NM_001143813;NM_001143809;NM_001143808;NM_001143815;NM_001143805;NM_170733;NM_001143807;NM_001143816;NM_001143814;NM_170735;NM_001709;NR_002832;NM_001143810;NM_001143811	Body;5'UTR;Body;5'UTR;5'UTR;5'UTR;Body;5'UTR;5'UTR;5'UTR;5'UTR;5'UTR;TSS1500;5'UTR;TSS1500;5'UTR;Body;Body;5'UTR		OpenSea	0.085857
cg07239004	chr1	117449463				chr1:117452203-117453452	N_Shelf	0.099636
cg07240190	chr6	159268249	OSTCP1	NR_028496	Body		OpenSea	0.148087
cg07240396	chr2	217352005					OpenSea	0.0885144
cg07240413	chr10	8145066					OpenSea	0.0884487
cg07240785	chr5	149976440					OpenSea	0.0824841
cg07240953	chr19	13194770	NFIX;NFIX;NFIX	NM_001271044;NM_001271043;NM_002501	Body;Body;Body	chr19:13198699-13198999	N_Shelf	0.0911117
cg07241660	chr11	69259336				chr11:69258149-69258544	S_Shore	0.100139
cg07241917	chr1	221069699				chr1:221067447-221068185	S_Shore	0.0903911
cg07242369	chr4	95219927	HPGDS	NM_014485	3'UTR		OpenSea	0.107389
cg07243452	chr8	1434852				chr8:1430752-1431324	S_Shelf	0.0992462
cg07243548	chr1	108231160	VAV3;VAV3	NM_006113;NM_001079874	Body;TSS200		OpenSea	0.0910641
cg07243647	chr13	97616706	LINC00359	NR_051966	Body		OpenSea	0.0964305
cg07245057	chr10	11682351					OpenSea	0.0878447
cg07245367	chr13	30946679	LINC00426	NR_024464	Body		OpenSea	0.100669
cg07245424	chr14	37525925	SLC25A21;SLC25A21	NM_001171170;NM_030631	Body;Body		OpenSea	0.0853238
cg07245447	chr1	156184331	PMF1;PMF1;PMF1;PMF1-BGLAP;PMF1-BGLAP;PMF1-BGLAP;PMF1-BGLAP	NM_001199653;NM_007221;NM_001199654;NM_001199664;NM_001199662;NM_001199663;NM_001199661	Body;Body;Body;Body;Body;Body;Body	chr1:156186237-156186647	N_Shore	0.130648
cg07245591	chr9	89827883					OpenSea	0.120676
cg07247133	chr5	142066658	FGF1;FGF1;FGF1;FGF1;FGF1;FGF1	NM_001144935;NM_001144934;NM_033136;NM_000800;NR_026696;NR_026695	5'UTR;5'UTR;TSS1500;TSS1500;Body;Body		OpenSea	0.107307
cg07247239	chr3	197214923					OpenSea	0.0892248
cg07247409	chr1	86550209	COL24A1	NM_152890	Body		OpenSea	0.0865395
cg07247610	chr1	9097422	SLC2A5;SLC2A5	NM_003039;NR_024180	3'UTR;Body	chr1:9099280-9100513	N_Shore	0.0900157
cg07247810	chr1	220684758					OpenSea	0.0987073
cg07247972	chr12	100987269	GAS2L3;GAS2L3;GAS2L3	NM_001303131;NM_174942;NM_001303130	TSS200;5'UTR;5'UTR		OpenSea	0.103372
cg07248162	chr8	2034367	MYOM2	NM_003970	Body	chr8:2037706-2037986	N_Shelf	0.10478
cg07248223	chr17	38717275	CCR7	NM_001838	Body		OpenSea	0.093743
cg07248788	chr10	65186780	JMJD1C	NM_032776	Body		OpenSea	0.085801
cg07249074	chr2	33931723	LINC01317	NR_126403	TSS1500		OpenSea	0.0827788
cg07249103	chr2	192266225	MYO1B;MYO1B;MYO1B	NM_012223;NM_001161819;NM_001130158	Body;Body;Body		OpenSea	0.10267
cg07249152	chr2	8439217	LINC00299	NR_034135	Body		OpenSea	0.0978535
cg07249218	chr17	37892841	GRB7	NM_005310	TSS1500		OpenSea	0.115975
cg07249224	chr16	30101680	TBX6	NM_004608	Body	chr16:30102816-30103695	N_Shore	0.118095
cg07249860	chr13	36421844	MIR548F5;DCLK1	NR_031646;NM_004734	Body;Body		OpenSea	0.0996751
cg07250128	chr3	194833983	C3orf21	NM_152531	Body		OpenSea	0.114844
cg07251046	chr12	97791023					OpenSea	0.0875681
cg07251642	chr12	26273584	BHLHE41	NM_030762	3'UTR	chr12:26275049-26275878	N_Shore	0.0959073
cg07251706	chr3	143847559					OpenSea	0.084281
cg07251878	chr6	56595759	RNU6-71P;DST;DST;DST	NR_046940;NM_183380;NM_001144770;NM_001144769	Body;Body;Body;Body		OpenSea	0.086505
cg07252010	chr4	89146395	ABCG2	NM_001257386	5'UTR		OpenSea	0.0978221
cg07252283	chr17	56491212	RNF43;RNF43	NM_017763;NM_001305544	Body;Body		OpenSea	0.0988003
cg07252482	chr10	130427664					OpenSea	0.0839464
cg07253081	chr3	124504100	ITGB5	NM_002213	Body		OpenSea	0.0854133
cg07253677	chr1	31986815	LINC01226	NR_027085	Body		OpenSea	0.104112
cg07253712	chr5	16933407	MYO10	NM_012334	Body	chr5:16935555-16936408	N_Shelf	0.112579
cg07253829	chr3	109056349	DPPA4	NM_018189	1stExon		OpenSea	0.0832699
cg07255038	chr3	197459812	KIAA0226;KIAA0226	NM_014687;NM_001145642	Body;5'UTR	chr3:197463335-197464144	N_Shelf	0.11678
cg07255161	chr8	111697361					OpenSea	0.0912585
cg07255371	chr10	27143505	ABI1;ABI1;ABI1;ABI1;ABI1;ABI1;ABI1;ABI1;ABI1;ABI1;ABI1;ABI1	NM_001178125;NM_001178124;NM_001178123;NM_001178122;NM_001178121;NM_001178120;NM_001178119;NM_001178116;NM_005470;NM_001012752;NM_001012751;NM_001012750	Body;Body;Body;Body;Body;Body;Body;Body;Body;Body;Body;Body		OpenSea	0.107116
cg07255389	chr14	89776176	FOXN3;FOXN3	NM_005197;NM_001085471	Body;Body		OpenSea	0.0860999
cg07255909	chr3	9006871				chr3:9004864-9005270	S_Shore	0.134414
cg07255922	chr6	90095372	RRAGD	NM_021244	Body		OpenSea	0.0979993
cg07256649	chr4	57479686					OpenSea	0.123485
cg07257214	chr13	46761711					OpenSea	0.0878768
cg07257300	chr9	127018937	NEK6;NEK6;NEK6	NM_001166167;NM_014397;NM_001145001	TSS1500;TSS1500;TSS1500	chr9:127020249-127020741	N_Shore	0.0856168
cg07257706	chr2	19911445					OpenSea	0.111427
cg07257824	chr6	170732353				chr6:170732119-170732442	Island	0.133644
cg07258517	chr9	34069980					OpenSea	0.0850492
cg07259283	chr15	66373404	MEGF11	NM_032445	Body		OpenSea	0.08551
cg07259507	chr7	97978189	BAIAP2L1	NM_018842	Body		OpenSea	0.120796
cg07259651	chr11	129802069	PRDM10;PRDM10;PRDM10;PRDM10	NM_199438;NM_199437;NM_020228;NM_199439	Body;Body;Body;Body		OpenSea	0.118866
cg07259683	chr15	37196490	MEIS2;MEIS2;MEIS2;MEIS2;MEIS2;MEIS2;MEIS2;MEIS2;MEIS2	NR_051953;NM_170676;NM_170675;NM_001220482;NM_172315;NM_172316;NM_002399;NM_170677;NM_170674	Body;Body;Body;Body;Body;Body;Body;Body;Body		OpenSea	0.0836894
cg07259711	chr4	87221920	MAPK10;MAPK10;MAPK10	NM_138980;NM_138982;NM_002753	5'UTR;5'UTR;5'UTR		OpenSea	0.120132
cg07259905	chr12	43078495					OpenSea	0.0853302
cg07260172	chr5	77900561	LHFPL2	NM_005779	5'UTR		OpenSea	0.135588
cg07260592	chr6	161100122				chr6:161100092-161100456	Island	0.0859398
cg07260849	chr6	37621232	MDGA1	NM_153487	Body	chr6:37617863-37618147	S_Shelf	0.104232
cg07261828	chr2	95999752	KCNIP3	NM_013434	Body		OpenSea	0.0926004
cg07262247	chr5	131593730	PDLIM4;PDLIM4	NM_003687;NM_001131027	Body;Body	chr5:131593039-131593813	Island	0.112996
cg07262682	chr7	150494758	TMEM176B;TMEM176B;TMEM176B;TMEM176B	NM_001101314;NM_001101312;NM_001101311;NM_014020	5'UTR;5'UTR;5'UTR;5'UTR	chr7:150496809-150498206	N_Shelf	0.0914882
cg07263130	chr6	136658917					OpenSea	0.0920851
cg07263598	chr5	123145506					OpenSea	0.0952791
cg07263724	chr1	5356229					OpenSea	0.097705
cg07264025	chr12	86658860	MGAT4C	NM_013244	5'UTR		OpenSea	0.0907233
cg07264048	chr6	10556326	GCNT2;GCNT2;GCNT2	NM_001491;NM_001491;NM_145649	5'UTR;1stExon;Body		OpenSea	0.0927637
cg07264607	chr7	29528836	CHN2;CHN2;CHN2;CHN2;CHN2;CHN2;CHN2;CHN2;CHN2;CHN2;CHN2;CHN2;CHN2;CHN2;CHN2;CHN2	NR_120525;NR_120524;NM_001293075;NM_001293073;NM_001293079;NM_001293078;NM_001293080;NM_001039936;NM_001293076;NM_001293077;NM_001293081;NM_001293071;NM_001293069;NM_004067;NM_001293070;NM_001293072	Body;Body;Body;Body;Body;Body;Body;Body;Body;Body;Body;Body;Body;Body;Body;Body		OpenSea	0.0827225
cg07264876	chr13	95626977					OpenSea	0.0826631
cg07265024	chr4	69770199					OpenSea	0.0967093
cg07266855	chr10	103519268					OpenSea	0.0889432
cg07267689	chr7	121245411					OpenSea	0.120216
cg07268155	chr22	36290627	RBFOX2;RBFOX2	NM_001082579;NM_001082578	Body;Body		OpenSea	0.112499
cg07268431	chr3	47436106	PTPN23	NM_015466	Body		OpenSea	0.131645
cg07269060	chr4	23905760					OpenSea	0.0850758
cg07269670	chr6	119077552					OpenSea	0.0926417
cg07269844	chr7	116181913	CAV1;CAV1;CAV1;CAV1	NM_001753;NM_001172897;NM_001172895;NM_001172896	Body;Body;Body;Body		OpenSea	0.105257
cg07270235	chr9	1490381					OpenSea	0.111697
cg07270566	chr2	64957712					OpenSea	0.0922729
cg07270872	chr10	3678924					OpenSea	0.0987496
cg07272288	chr1	174933490	RABGAP1L;RABGAP1L	NM_001243764;NM_001243765	TSS1500;Body		OpenSea	0.113934
cg07273335	chr17	16281914				chr17:16283927-16284768	N_Shelf	0.0960798
cg07273432	chr9	18474966	ADAMTSL1;ADAMTSL1	NM_052866;NM_001040272	Body;Body		OpenSea	0.0899591
cg07274215	chr1	178036261					OpenSea	0.0984798
cg07274253	chr5	10330984				chr5:10333222-10334101	N_Shelf	0.0857633
cg07274333	chr12	20193597					OpenSea	0.145288
cg07274406	chr21	46334192	ITGB2;ITGB2	NM_001127491;NM_000211	5'UTR;5'UTR		OpenSea	0.098837
cg07275148	chr19	41602449					OpenSea	0.106157
cg07275218	chr6	32942714	BRD2;BRD2	NM_001113182;NM_005104	Body;Body	chr6:32939275-32940954	S_Shore	0.092188
cg07275400	chr11	63589069	C11orf84	NM_138471	Body		OpenSea	0.101238
cg07275437	chr10	27947957					OpenSea	0.0918449
cg07276183	chr2	114512666	SLC35F5;SLC35F5	NR_104470;NM_025181	Body;Body	chr2:114513712-114514621	N_Shore	0.106583
cg07276534	chr3	193534580					OpenSea	0.101656
cg07276587	chr21	43105008	LINC00111	NR_024367	Body		OpenSea	0.108291
cg07277017	chr11	1874093	LSP1	NM_002339	TSS200		OpenSea	0.15272
cg07277884	chr15	50010605					OpenSea	0.09672
cg07278231	chr17	58246126					OpenSea	0.0852403
cg07278285	chr22	37554775					OpenSea	0.133212
cg07278443	chr9	38516473					OpenSea	0.118292
cg07278634	chr5	1962554					OpenSea	0.0934791
cg07278844	chr6	109035874					OpenSea	0.0834534
cg07279370	chr8	97399050	LOC102724804;LOC102724804	NR_125829;NR_125828	TSS200;Body		OpenSea	0.0875413
cg07279570	chr13	40960973	LINC00598;LINC00598	NR_024506;NR_024507	Body;Body		OpenSea	0.117587
cg07279946	chr10	13750911	FRMD4A	NM_018027	Body		OpenSea	0.103534
cg07280134	chr12	93681196	LOC643339	NR_040096	Body		OpenSea	0.144744
cg07280192	chr4	140770596	MAML3	NM_018717	Body		OpenSea	0.0828418
cg07280521	chr1	153581883	S100A16	NM_080388	5'UTR		OpenSea	0.102284
cg07280946	chr10	89848689					OpenSea	0.133106
cg07281422	chr9	115205440	HSDL2;HSDL2;HSDL2	NR_036651;NM_001195822;NM_032303	Body;Body;Body		OpenSea	0.085289
cg07281747	chr17	57105112	TRIM37;TRIM37	NM_001005207;NM_015294	Body;Body		OpenSea	0.0827054
cg07282076	chr4	40380864					OpenSea	0.111074
cg07283405	chr3	186940698	MASP1	NM_001879	Body		OpenSea	0.1093
cg07284463	chr14	54917898					OpenSea	0.0900054
cg07285167	chr1	36948981	CSF3R;CSF3R;CSF3R;CSF3R	NM_172313;NM_000760;NM_156038;NM_156039	TSS1500;TSS1500;TSS1500;TSS1500		OpenSea	0.086856
cg07285237	chr6	139447669					OpenSea	0.0874661
cg07285807	chr3	49235826	CCDC36;CCDC36	NM_178173;NM_001135197	TSS200;TSS1500	chr3:49236567-49237328	N_Shore	0.120982
cg07286216	chr7	56515846	LOC650226	NR_029420	Body	chr7:56515585-56515864	Island	0.123567
cg07286267	chr2	235997393					OpenSea	0.119462
cg07286681	chr5	176660615	NSD1;NSD1	NM_172349;NM_022455	Body;Body		OpenSea	0.0887609
cg07286682	chr15	69447132	MIR548H4	NR_031680	Body		OpenSea	0.0883399
cg07287131	chr12	90801816					OpenSea	0.0925478
cg07288713	chr12	64324997	SRGAP1	NM_020762	Body		OpenSea	0.148005
cg07290413	chr2	16383611					OpenSea	0.0848602
cg07290465	chr12	48253244	VDR;VDR;VDR	NM_000376;NM_001017535;NM_001017536	Body;Body;Body		OpenSea	0.101205
cg07290589	chr17	11852250	DNAH9;DNAH9	NM_004662;NM_001372	Body;Body		OpenSea	0.108099
cg07290865	chr4	187053574					OpenSea	0.0906222
cg07290991	chr10	32587254	EPC1;EPC1;EPC1;EPC1	NM_001272019;NM_001272004;NM_025209;NM_001282391	Body;Body;Body;Body		OpenSea	0.0881695
cg07291100	chr3	139812907	CLSTN2	NM_022131	Body		OpenSea	0.120117
cg07291524	chr18	29691347	RNF138;RNF138;RNF138	NM_016271;NM_198128;NM_001191324	Body;Body;Body		OpenSea	0.0873172
cg07292612	chr4	89152554	ABCG2	NM_001257386	TSS200		OpenSea	0.0844298
cg07292720	chr18	9648956					OpenSea	0.137222
cg07293059	chr20	61582921	SLC17A9;SLC17A9	NM_001302643;NM_022082	TSS1500;TSS1500	chr20:61583891-61584222	N_Shore	0.0882546
cg07293659	chr3	129381872	TMCC1;TMCC1;TMCC1	NR_033361;NM_001128224;NM_001017395	Body;Body;Body		OpenSea	0.128527
cg07293736	chr12	132670858				chr12:132673993-132675241	N_Shelf	0.0963931
cg07294132	chr2	99914569	LYG1	NM_174898	5'UTR		OpenSea	0.138789
cg07294578	chr3	72429487	RYBP	NM_012234	Body		OpenSea	0.108691
cg07294814	chr8	144348648	GLI4	NM_138465	TSS1500	chr8:144349048-144350070	N_Shore	0.104901
cg07295109	chr8	102025066					OpenSea	0.115396
cg07295362	chr2	3061128				chr2:3063372-3063672	N_Shelf	0.0840279
cg07295518	chr13	21572240	LATS2	NM_014572	Body	chr13:21572797-21573460	N_Shore	0.129723
cg07295822	chr6	93472681					OpenSea	0.118719
cg07296978	chr4	150443070					OpenSea	0.115705
cg07297407	chr3	102327747					OpenSea	0.13445
cg07298177	chr16	85577847					OpenSea	0.0837263
cg07298299	chr11	45943237	GYLTL1B;GYLTL1B	NM_152312;NM_152312	1stExon;5'UTR	chr11:45943513-45944852	N_Shore	0.0867314
cg07298347	chr2	153264085	FMNL2	NM_052905	Body		OpenSea	0.0951423
cg07298447	chr10	99625810	GOLGA7B;CRTAC1	NM_001010917;NM_018058	3'UTR;Body		OpenSea	0.103962
cg07298482	chr7	48068728	SUNC1;SUNC1	NM_152782;NM_001030019	TSS200;TSS200		OpenSea	0.103123
cg07298548	chr17	70405631	LINC00673	NR_036488	Body		OpenSea	0.1217
cg07298838	chr11	11541953	GALNT18	NM_198516	Body		OpenSea	0.0975742
cg07298985	chr8	22133076	PIWIL2;PIWIL2	NM_018068;NM_001135721	5'UTR;TSS200	chr8:22132791-22133357	Island	0.167254
cg07299206	chr18	9433699					OpenSea	0.103472
cg07299291	chr1	234653419					OpenSea	0.0878824
cg07299871	chr19	38769156	SPINT2;SPINT2	NM_001166103;NM_021102	Body;Body		OpenSea	0.0967285
cg07300043	chr18	34092061	FHOD3;FHOD3;FHOD3	NM_001281740;NM_001281739;NM_025135	Body;Body;Body		OpenSea	0.105924
cg07300063	chr10	116039904	VWA2	NM_001272046	Body		OpenSea	0.101188
cg07300217	chr8	25848358	EBF2	NM_022659	Body		OpenSea	0.0939139
cg07300934	chr9	111240896					OpenSea	0.101061
cg07301061	chr12	80663711					OpenSea	0.0900731
cg07301677	chr3	10637197					OpenSea	0.085349
cg07301729	chr10	17742464	STAM;STAM	NR_037774;NM_003473	Body;Body		OpenSea	0.111349
cg07301777	chr9	125164855					OpenSea	0.0866181
cg07302272	chr2	161960904					OpenSea	0.137387
cg07302630	chr22	38521820	PLA2G6;PLA2G6;PLA2G6	NM_001199562;NM_001004426;NM_003560	Body;Body;Body		OpenSea	0.095847
cg07302677	chr7	128550862	KCP;KCP	NM_001135914;NM_199349	TSS200;TSS200	chr7:128550409-128550903	Island	0.107148
cg07302841	chr11	115508676					OpenSea	0.0824259
cg07302884	chr14	72064925	SIPA1L1;SIPA1L1;SIPA1L1;SIPA1L1	NM_015556;NM_001284246;NM_001284245;NM_001284247	Body;Body;Body;Body		OpenSea	0.096681
cg07302938	chr7	12729527	ARL4A;ARL4A;ARL4A	NM_001037164;NM_212460;NM_005738	3'UTR;3'UTR;3'UTR	chr7:12726156-12727248	S_Shelf	0.114372
cg07302947	chr3	152339462					OpenSea	0.133752
cg07303091	chr12	42863385	PRICKLE1;PRICKLE1;PRICKLE1;PRICKLE1	NM_001144881;NM_153026;NM_001144882;NM_001144883	Body;Body;Body;Body		OpenSea	0.0919483
cg07303435	chr7	151092152	WDR86	NM_198285	Body	chr7:151092875-151093197	N_Shore	0.0867326
cg07303829	chr22	50799746	SAPS2	NM_014678	5'UTR		OpenSea	0.104357
cg07305371	chr14	74942516					OpenSea	0.0979193
cg07305485	chr2	28179872	BRE;BRE;BRE;BRE;BRE;BRE	NM_199193;NM_199192;NM_004899;NM_199194;NM_199191;NM_001261840	Body;Body;Body;Body;Body;Body		OpenSea	0.0924163
cg07305889	chr5	73108746	ARHGEF28;ARHGEF28;ARHGEF28	NM_001244364;NM_001080479;NM_001177693	TSS1500;Body;Body		OpenSea	0.119794
cg07305933	chr8	129079496	PVT1	NR_003367	Body		OpenSea	0.0888948
cg07306006	chr16	53915414	FTO	NM_001080432	Body		OpenSea	0.126383
cg07306078	chr3	139271678	LOC100507291	NR_121609	Body		OpenSea	0.0941969
cg07306203	chr12	116985788					OpenSea	0.101979
cg07306685	chr17	35975187	DDX52;DDX52	NM_007010;NM_152300	Body;Body		OpenSea	0.0949011
cg07306755	chr8	95274853	GEM;GEM	NM_005261;NM_181702	TSS1500;TSS1500	chr8:95274410-95274655	S_Shore	0.0975798
cg07307335	chr8	12602187	LONRF1	NM_152271	Body		OpenSea	0.08329
cg07307583	chr10	99407344	PI4K2A	NM_018425	Body		OpenSea	0.0889415
cg07307861	chr3	6899514				chr3:6902823-6903516	N_Shelf	0.0828857
cg07307969	chr1	244589511	ADSS	NM_001126	Body		OpenSea	0.094647
cg07308040	chr10	110468832					OpenSea	0.0869389
cg07308226	chr10	93991298	CPEB3;CPEB3	NM_014912;NM_001178137	Body;Body		OpenSea	0.0830685
cg07309365	chr7	130933918	MKLN1	NM_001145354	Body		OpenSea	0.0887495
cg07310278	chr17	80075713	CCDC57	NM_198082	Body		OpenSea	0.112332
cg07310444	chr4	76556430	CDKL2	NM_003948	TSS1500	chr4:76555366-76556079	S_Shore	0.084286
cg07310671	chr16	85253980					OpenSea	0.115293
cg07310946	chr1	61505852				chr1:61508642-61509282	N_Shelf	0.0953305
cg07312376	chr5	152068318	LINC01470	NR_109877	Body		OpenSea	0.121497
cg07312624	chr17	17841611	TOM1L2;TOM1L2;TOM1L2;TOM1L2;TOM1L2;TOM1L2	NM_001288789;NM_001288788;NM_001288787;NM_001033551;NM_001082968;NM_001288786	Body;Body;Body;Body;Body;Body		OpenSea	0.103195
cg07312641	chr7	150778955	FASTK;TMUB1;TMUB1;FASTK	NM_033015;NM_031434;NM_001136044;NM_006712	TSS1500;Body;Body;TSS1500	chr7:150777607-150780879	Island	0.0956576
cg07313435	chr19	1523060	PLK5	NM_001243079	TSS1500	chr19:1523705-1524565	N_Shore	0.0861871
cg07313499	chr11	9191583	DENND5A;DENND5A	NM_015213;NM_001243254	Body;Body		OpenSea	0.0952142
cg07313720	chr2	209029594	CRYGA	NM_014617	TSS1500		OpenSea	0.0948686
cg07313836	chr9	114898273	MIR3134;SUSD1;SUSD1;SUSD1	NR_036085;NM_022486;NM_001282643;NM_001282640	Body;Body;Body;Body		OpenSea	0.123057
cg07313928	chr12	43678340					OpenSea	0.138407
cg07314206	chr5	138022627					OpenSea	0.0830112
cg07314298	chr2	11723111	GREB1;GREB1;GREB1	NM_014668;NM_033090;NM_148903	Body;Body;Body		OpenSea	0.120769
cg07315726	chr22	22295154	PPM1F	NM_014634	Body	chr22:22292528-22292875	S_Shelf	0.0878746
cg07316031	chr15	98045503	LOC101927286	NR_120324	Body		OpenSea	0.101019
cg07316556	chr2	101383583					OpenSea	0.0825846
cg07317567	chr6	82476798					OpenSea	0.0884366
cg07317686	chr2	214884277	SPAG16;SPAG16;SPAG16	NR_047660;NR_047659;NM_024532	Body;Body;Body		OpenSea	0.114263
cg07317805	chr5	52615304					OpenSea	0.100418
cg07317870	chr7	87941769					OpenSea	0.117766
cg07317983	chr3	114790596	ZBTB20;ZBTB20	NM_015642;NM_001164343	5'UTR;TSS1500		OpenSea	0.0828265
cg07318076	chr10	23634319	C10orf67	NM_153714	TSS1500		OpenSea	0.145084
cg07318247	chr15	98703755					OpenSea	0.093384
cg07318830	chr1	214758323					OpenSea	0.111742
cg07318969	chr9	101366406	GABBR2	NM_005458	Body		OpenSea	0.0918297
cg07319181	chr2	204408992					OpenSea	0.0881226
cg07319276	chr14	103348741	TRAF3;TRAF3;TRAF3;TRAF3	NM_003300;NM_145726;NM_145725;NM_001199427	Body;Body;Body;Body		OpenSea	0.120509
cg07319320	chr13	113258101				chr13:113260724-113260925	N_Shelf	0.105329
cg07319363	chr15	36863635					OpenSea	0.0878928
cg07319806	chr3	73610916	PDZRN3;LOC101927296;PDZRN3;PDZRN3	NM_001303140;NR_121660;NM_001303139;NM_015009	TSS200;Body;Body;Body		OpenSea	0.0837045
cg07320357	chr12	57493076	STAT6;STAT6;STAT6;STAT6;STAT6;STAT6;STAT6;STAT6;STAT6;STAT6;STAT6;STAT6	NM_001178081;NM_001178079;NM_001178078;NM_003153;NM_001178080;NR_033659;NR_033659;NM_001178081;NM_001178080;NM_001178079;NM_001178078;NM_003153	ExonBnd;ExonBnd;ExonBnd;ExonBnd;ExonBnd;ExonBnd;Body;Body;Body;Body;Body;Body		OpenSea	0.101123
cg07320581	chr14	100276471	EML1;EML1	NM_001008707;NM_004434	Body;Body		OpenSea	0.10725
cg07320850	chr15	45422371	DUOX1;DUOXA1;DUOX1	NM_175940;NM_144565;NM_017434	5'UTR;TSS1500;5'UTR	chr15:45421236-45422394	Island	0.125079
cg07321131	chr1	204545744					OpenSea	0.0952901
cg07321291	chr8	74882873	TCEB1;TCEB1;TCEB1;TCEB1;TCEB1;TCEB1;TCEB1;TCEB1;TCEB1;TCEB1;TCEB1	NM_001204862;NM_001204861;NM_001204863;NM_001204864;NM_001204862;NM_001204861;NM_001204860;NM_005648;NM_001204859;NM_001204858;NM_001204857	ExonBnd;ExonBnd;5'UTR;5'UTR;5'UTR;5'UTR;5'UTR;5'UTR;5'UTR;5'UTR;5'UTR	chr8:74884234-74884602	N_Shore	0.0993096
cg07322117	chr1	9498583					OpenSea	0.102718
cg07322381	chr15	48633187	DUT;DUT;DUT	NM_001025248;NM_001025249;NM_001948	Body;Body;Body		OpenSea	0.0895212
cg07322533	chr3	112984381	BOC;BOC	NM_001301861;NM_033254	Body;Body		OpenSea	0.102719
cg07323142	chr5	9947619					OpenSea	0.167219
cg07323711	chr12	76942364	OSBPL8;OSBPL8	NM_001003712;NM_020841	5'UTR;5'UTR		OpenSea	0.114056
cg07324083	chr1	198590276					OpenSea	0.102914
cg07324110	chr17	17728004	SREBF1;SREBF1	NM_004176;NM_001005291	Body;Body	chr17:17726855-17727282	S_Shore	0.0878937
cg07324702	chr15	101861037	PCSK6;PCSK6;PCSK6;PCSK6	NM_002570;NM_138320;NM_138319;NM_138321	Body;Body;Body;Body		OpenSea	0.103467
cg07324918	chr17	74930807	MGAT5B;MGAT5B;MGAT5B	NM_144677;NM_001199172;NM_198955	Body;Body;Body	chr17:74928710-74928922	S_Shore	0.0848622
cg07324987	chr14	44922841					OpenSea	0.11173
cg07325001	chr22	46458783				chr22:46457095-46458028	S_Shore	0.0911659
cg07325020	chr4	60521970					OpenSea	0.0948213
cg07325427	chr19	46792195	RNU6-66P	NR_046936	Body		OpenSea	0.108417
cg07325776	chr8	91095455	CALB1	NM_004929	TSS1500		OpenSea	0.0996438
cg07325917	chr7	99058374	ATP5J2-PTCD1;ATP5J2;ATP5J2;ATP5J2;ATP5J2	NM_001198879;NM_004889;NM_001003714;NM_001039178;NM_001003713	Body;Body;Body;Body;Body		OpenSea	0.0860522
cg07326904	chr11	8525940	STK33;STK33;STK33;STK33	NM_001289059;NM_001289058;NM_030906;NM_001289061	5'UTR;5'UTR;5'UTR;5'UTR		OpenSea	0.132674
cg07327178	chr5	8457729				chr5:8457432-8458273	Island	0.0950703
cg07327258	chr6	29615542				chr6:29617765-29617974	N_Shelf	0.0883922
cg07327435	chr8	40072031					OpenSea	0.0885113
cg07327781	chr4	140566734					OpenSea	0.1291
cg07328316	chr1	1690235	NADK;NADK;NADK;NADK	NM_001198995;NM_001198994;NM_001198993;NM_023018	TSS200;Body;Body;Body	chr1:1691767-1692063	N_Shore	0.09241
cg07328351	chr21	48026298	S100B	NM_006272	TSS1500		OpenSea	0.0956933
cg07328400	chr10	70163809	RUFY2;RUFY2;RUFY2;RUFY2;RUFY2	NM_001278225;NM_001042417;NR_103475;NR_103476;NM_017987	Body;Body;Body;Body;Body	chr10:70166206-70167342	N_Shelf	0.104488
cg07328569	chr1	61524438					OpenSea	0.0934904
cg07328688	chr4	114304349	ANK2;ANK2;ANK2	NM_001148;NM_001127493;NM_020977	3'UTR;3'UTR;3'UTR		OpenSea	0.090384
cg07328696	chr16	11753269					OpenSea	0.111163
cg07328962	chr1	236680069	LGALS8	NM_201545	TSS1500		OpenSea	0.103159
cg07329095	chr6	70893544	COL19A1	NM_001858	Body		OpenSea	0.113377
cg07329259	chr1	112016581	C1orf162;C1orf162;C1orf162;C1orf162;C1orf162;C1orf162	NM_174896;NM_001300834;NM_001300835;NM_001300835;NM_174896;NM_001300834	1stExon;1stExon;1stExon;5'UTR;5'UTR;5'UTR		OpenSea	0.109539
cg07329296	chr20	60882647	ADRM1;ADRM1	NM_007002;NM_175573	Body;Body	chr20:60882593-60882900	Island	0.106786
cg07330075	chr17	34125200				chr17:34122024-34122801	S_Shelf	0.116459
cg07331053	chr8	27347861	EPHX2	NM_001979	TSS1500	chr8:27348658-27348883	N_Shore	0.112391
cg07331478	chr2	221961668					OpenSea	0.132721
cg07331576	chr12	4766720	NDUFA9	NM_005002	Body		OpenSea	0.0930008
cg07332336	chr4	156130588	NPY2R	NM_000910	5'UTR	chr4:156129168-156130209	S_Shore	0.101635
cg07332442	chr11	10401719					OpenSea	0.0894321
cg07332563	chr6	291687	DUSP22	NM_020185	TSS1500	chr6:291948-292839	N_Shore	0.140566
cg07333545	chr6	52170606				chr6:52171922-52172147	N_Shore	0.0837226
cg07333568	chr1	236938353					OpenSea	0.0837487
cg07334337	chr4	177650866	VEGFC	NM_005429	Body		OpenSea	0.115444
cg07334644	chr1	14009082					OpenSea	0.0987245
cg07335145	chr1	110262366					OpenSea	0.0862926
cg07335376	chr8	55047225	MRPL15	NM_014175	TSS1500	chr8:55047705-55048005	N_Shore	0.128505
cg07335712	chr5	81682829					OpenSea	0.0851644
cg07335874	chr4	149136507	NR3C2;NR3C2	NM_001166104;NM_000901	Body;Body		OpenSea	0.102721
cg07336045	chr14	77587986				chr14:77591159-77591847	N_Shelf	0.111686
cg07336350	chr16	54322127				chr16:54317821-54324604	Island	0.0959793
cg07338544	chr12	12599812	LOH12CR1;LOH12CR1	NM_001300742;NM_058169	Body;Body		OpenSea	0.115457
cg07338813	chr11	7550069	PPFIBP2	NM_003621	5'UTR		OpenSea	0.104107
cg07339208	chr5	40552509					OpenSea	0.124011
cg07339644	chr2	88924582	EIF2AK3	NM_004836	Body	chr2:88926237-88927295	N_Shore	0.0916523
cg07339864	chr7	70561125					OpenSea	0.0914742
cg07339969	chr20	48725686	UBE2V1;UBE2V1;UBE2V1;UBE2V1;UBE2V1;UBE2V1;UBE2V1;UBE2V1;UBE2V1;UBE2V1;UBE2V1;UBE2V1;UBE2V1;UBE2V1;UBE2V1;UBE2V1;UBE2V1;UBE2V1;UBE2V1;TMEM189-UBE2V1	NR_047554;NM_001257396;NM_001257395;NM_001032288;NM_001257394;NM_021988;NM_022442;NM_001257393;NM_199144;NR_104218;NM_001282580;NM_001282578;NM_001282577;NM_001282575;NM_001257399;NM_001257398;NM_001257397;NM_001282579;NM_001282576;NM_199203	Body;Body;Body;Body;Body;Body;Body;Body;Body;Body;Body;5'UTR;5'UTR;5'UTR;5'UTR;5'UTR;5'UTR;5'UTR;5'UTR;Body	chr20:48729268-48729798	N_Shelf	0.103748
cg07340894	chr8	8238774	PRAGMIN	NM_001080826	Body		OpenSea	0.110461
cg07341007	chr3	195489909	MUC4;MUC4;MUC4	NM_018406;NM_138297;NM_004532	Body;Body;Body	chr3:195489669-195489943	Island	0.121821
cg07341780	chr3	184059879	FAM131A;FAM131A	NM_001171093;NM_144635	Body;Body	chr3:184056419-184056671	S_Shelf	0.103671
cg07342108	chr1	205343134					OpenSea	0.0912586
cg07342306	chr17	2799252	RAP1GAP2;RAP1GAP2	NM_001100398;NM_015085	Body;Body		OpenSea	0.0825424
cg07342351	chr9	100662756					OpenSea	0.108263
cg07342618	chr10	3300407					OpenSea	0.0918105
cg07343445	chr6	163673130	PACRG;PACRG;PACRG	NM_152410;NM_001080378;NM_001080379	Body;Body;Body		OpenSea	0.0913057
cg07343706	chr7	6524993	KDELR2;KDELR2	NM_001100603;NM_006854	TSS1500;TSS1500	chr7:6523064-6523897	S_Shore	0.146599
cg07343790	chr13	113528166	ATP11A;ATP11A	NM_015205;NM_032189	Body;Body		OpenSea	0.122609
cg07344019	chr15	69337685	MIR548H4;NOX5	NR_031680;NM_024505	Body;Body		OpenSea	0.0936906
cg07344086	chr10	123278338	FGFR2;FGFR2;FGFR2;FGFR2;FGFR2;FGFR2;FGFR2;FGFR2;FGFR2	NM_001144914;NM_001144915;NM_022970;NM_001144913;NM_001144916;NM_000141;NM_001144917;NM_001144919;NM_001144918	Body;Body;Body;Body;Body;Body;Body;Body;Body		OpenSea	0.0882418
cg07344288	chr22	43540248	MCAT;MCAT	NM_014507;NM_173467	TSS1500;TSS1500	chr22:43538913-43539526	S_Shore	0.113133
cg07344491	chr7	48092606	C7orf57;C7orf57;C7orf57	NM_001100159;NM_001267866;NM_001267865	Body;Body;Body		OpenSea	0.100903
cg07344518	chr11	28094099	KIF18A	NM_031217	Body		OpenSea	0.101063
cg07344582	chr1	55211119					OpenSea	0.0927925
cg07345073	chr4	139229700	LINC00499	NR_051987	TSS1500		OpenSea	0.106021
cg07345108	chr10	49893463	WDFY4	NM_020945	TSS200		OpenSea	0.0835041
cg07345510	chr15	74317259	PML;PML;PML;PML;PML;PML;PML;PML;PML	NM_033247;NM_033244;NM_002675;NM_033238;NM_033246;NM_033250;NM_033239;NM_033249;NM_033240	Body;Body;Body;Body;Body;Body;Body;Body;Body	chr15:74315178-74315711	S_Shore	0.107848
cg07345597	chr10	33773908					OpenSea	0.109532
cg07345836	chr1	202087259					OpenSea	0.0833104
cg07346516	chr17	75329045	SEPT9;SEPT9;SEPT9;SEPT9	NM_001293695;NM_001113491;NM_001113492;NM_006640	Body;Body;5'UTR;Body		OpenSea	0.124799
cg07346604	chr1	49335202	AGBL4	NM_032785	Body		OpenSea	0.123808
cg07346904	chr12	47643038					OpenSea	0.13125
cg07347004	chr14	67886317					OpenSea	0.083788
cg07347147	chr2	69064360					OpenSea	0.0833598
cg07348845	chr1	227544540					OpenSea	0.106399
cg07348849	chr2	102584496					OpenSea	0.0944477
cg07349094	chr2	100759014	AFF3;AFF3	NM_002285;NM_002285	1stExon;5'UTR		OpenSea	0.0861728
cg07349815	chr3	123751269				chr3:123751654-123753199	N_Shore	0.128593
cg07350057	chr22	24979660	GGT1	NM_013430	TSS200		OpenSea	0.083641
cg07350195	chr14	102289904	PPP2R5C;PPP2R5C;PPP2R5C;PPP2R5C;PPP2R5C	NM_001161726;NM_001161725;NM_178587;NM_002719;NM_178586	Body;Body;Body;Body;Body		OpenSea	0.116614
cg07350262	chr15	86098611	AKAP13;AKAP13	NM_007200;NM_006738	Body;Body		OpenSea	0.0825614
cg07350448	chr3	131676669	CPNE4	NM_130808	5'UTR		OpenSea	0.113719
cg07350785	chr11	68478091	MTL5	NM_004923	Body		OpenSea	0.0924327
cg07350977	chr5	27038836	CDH9	NM_016279	TSS200		OpenSea	0.0863534
cg07351541	chr10	72136500	LRRC20;LRRC20;LRRC20;LRRC20;LRRC20;LRRC20;LRRC20;LRRC20;LRRC20;LRRC20	NM_001278213;NM_001278213;NM_001278214;NM_207119;NM_001278212;NM_001278211;NM_018239;NM_018205;NR_103468;NR_103467	5'UTR;1stExon;5'UTR;5'UTR;5'UTR;5'UTR;5'UTR;5'UTR;Body;Body		OpenSea	0.0911704
cg07351681	chr1	151313083					OpenSea	0.0949989
cg07351688	chr14	96727613	BDKRB1	NM_000710	5'UTR		OpenSea	0.110793
cg07352050	chr13	99668212	DOCK9;DOCK9	NM_015296;NM_001130049	Body;Body		OpenSea	0.103942
cg07352576	chr17	4766826	MINK1;MINK1;MINK1;MINK1	NM_015716;NM_153827;NM_170663;NM_001024937	Body;Body;Body;Body		OpenSea	0.120987
cg07353006	chr8	10405104					OpenSea	0.0842149
cg07353119	chr2	187349517	ZC3H15	NM_018471	TSS1500	chr2:187350497-187351609	N_Shore	0.0844476
cg07353197	chr3	196723928					OpenSea	0.101873
cg07353202	chr5	14169718	TRIO	NM_007118	Body		OpenSea	0.0825897
cg07353492	chr9	36132423				chr9:36136188-36137229	N_Shelf	0.103794
cg07354008	chr7	157467238	PTPRN2;PTPRN2;PTPRN2	NM_002847;NM_130842;NM_130843	Body;Body;Body		OpenSea	0.0843686
cg07354679	chr16	1206844	CACNA1H;CACNA1H	NM_021098;NM_001005407	Body;Body	chr16:1207042-1208032	N_Shore	0.114523
cg07354850	chr11	108596614	DDX10	NM_004398	Body		OpenSea	0.0957523
cg07354995	chr3	53783080	CACNA1D;CACNA1D;CACNA1D	NM_000720;NM_001128840;NM_001128839	Body;Body;Body		OpenSea	0.0875408
cg07355189	chr10	45923374	ALOX5	NM_000698	Body	chr10:45922831-45923375	Island	0.126617
cg07355196	chr8	10556133	C8orf74	NM_001040032	Body		OpenSea	0.0844404
cg07355762	chr13	28252953					OpenSea	0.102184
cg07355776	chr21	38302024	HLCS;HLCS;HLCS	NM_000411;NM_001242785;NM_001242784	Body;Body;Body		OpenSea	0.132951
cg07355791	chr1	114244058	PHTF1	NM_006608	Body		OpenSea	0.112012
cg07355795	chr1	28362158	EYA3;EYA3;EYA3;EYA3;EYA3	NR_104214;NM_001282562;NM_001282561;NM_001990;NM_001282560	Body;Body;Body;Body;Body		OpenSea	0.0851717
cg07356123	chr6	154558509	IPCEF1;OPRM1;IPCEF1;IPCEF1	NM_001130699;NM_001008503;NM_015553;NM_001130700	Body;Body;Body;Body		OpenSea	0.0960811
cg07356342	chr1	161183820	NDUFS2;NDUFS2;FCER1G	NM_001166159;NM_004550;NM_004106	3'UTR;Body;TSS1500		OpenSea	0.0832081
cg07356654	chr1	229588136	NUP133	NM_018230	Body		OpenSea	0.100598
cg07357279	chr17	43318735	FMNL1	NM_005892	Body	chr17:43318429-43319243	Island	0.114735
cg07357370	chr1	45243294	RPS8;SNORD38A;SNORD38B;RPS8	NM_001012;NR_001456;NR_001457;NM_001012	Body;TSS1500;TSS1500;ExonBnd	chr1:45241013-45241900	S_Shore	0.111259
cg07358221	chr18	8265387	PTPRM;PTPRM	NM_002845;NM_001105244	Body;Body		OpenSea	0.0959605
cg07358617	chr16	9200986	C16orf72	NM_014117	Body		OpenSea	0.133523
cg07359183	chr1	208358018	PLXNA2	NM_025179	Body		OpenSea	0.118603
cg07360009	chr3	11859613	TAMM41;TAMM41;TAMM41	NR_104314;NM_138807;NM_001284401	Body;Body;Body		OpenSea	0.127251
cg07360507	chr2	241860977				chr2:241858187-241858535	S_Shelf	0.102291
cg07360573	chr16	66542579	TK2;TK2;TK2;TK2;TK2;TK2;TK2;TK2	NM_001172645;NM_004614;NM_001272050;NM_001172644;NM_001172643;NM_001271934;NM_001271935;NR_073520	3'UTR;3'UTR;3'UTR;3'UTR;3'UTR;3'UTR;3'UTR;Body		OpenSea	0.109564
cg07360609	chr11	11319494	GALNT18	NM_198516	Body		OpenSea	0.16472
cg07360805	chr20	36148457	BLCAP;BLCAP;BLCAP;BLCAP;NNAT;NNAT;BLCAP	NM_001167821;NM_001167820;NM_001167822;NM_006698;NM_181689;NM_005386;NM_001167823	5'UTR;5'UTR;5'UTR;5'UTR;TSS1500;TSS1500;5'UTR	chr20:36148603-36150136	N_Shore	0.094376
cg07361097	chr19	49043492					OpenSea	0.0971355
cg07361111	chr4	1252468					OpenSea	0.0827236
cg07361257	chr2	71291297				chr2:71295160-71296002	N_Shelf	0.131999
cg07361663	chr1	92377904					OpenSea	0.0987159
cg07362060	chr2	11915711	LPIN1;LPIN1;LPIN1;LPIN1	NM_001261429;NM_001261428;NM_001261427;NM_145693	Body;Body;Body;Body		OpenSea	0.0858918
cg07362477	chr7	26988775					OpenSea	0.148211
cg07362492	chr1	232814481					OpenSea	0.113737
cg07362569	chr17	61921086	SMARCD2;SMARCD2	NM_001098426;NM_003077	TSS1500;TSS1500	chr17:61919659-61920656	S_Shore	0.120712
cg07362977	chr15	75941087	SNX33	NM_153271	TSS1500	chr15:75939504-75940831	S_Shore	0.135226
cg07363402	chr21	44582429					OpenSea	0.108678
cg07363637	chr6	31846996	SLC44A4	NM_025257	TSS200		OpenSea	0.083851
cg07363697	chr11	134945848					OpenSea	0.0924322
cg07363850	chr15	31523237	LOC283710	NM_001243538	TSS200		OpenSea	0.0975547
cg07364280	chr15	99792732	TTC23;LRRC28;LRRC28	NM_001288616;NM_144598;NM_001284400	TSS1500;5'UTR;5'UTR	chr15:99791328-99792042	S_Shore	0.0832821
cg07364433	chr2	218872657				chr2:218874682-218875385	N_Shelf	0.0899166
cg07364520	chr6	37789512	ZFAND3	NM_021943	Body	chr6:37786707-37788114	S_Shore	0.0932732
cg07364760	chr5	15933800	FBXL7;MIR887;FBXL7	NM_001278317;NR_030616;NM_012304	Body;TSS1500;Body	chr5:15936641-15937316	N_Shelf	0.0828625
cg07365071	chr1	113006721				chr1:113008844-113009154	N_Shelf	0.109037
cg07366506	chr10	131843725				chr10:131843516-131844219	Island	0.126239
cg07366871	chr7	95313466					OpenSea	0.106058
cg07366996	chr20	17537943	BFSP1;BFSP1;BFSP1;BFSP1	NM_001161705;NM_001278607;NM_001278606;NM_001278608	Body;Body;5'UTR;5'UTR		OpenSea	0.105363
cg07367593	chr18	38011933					OpenSea	0.100787
cg07367601	chr1	235114342					OpenSea	0.0876503
cg07367777	chr2	161077050					OpenSea	0.10927
cg07368061	chr17	44090862	MAPT;MAPT;MAPT;MAPT;MAPT;MAPT	NM_016835;NM_001123067;NM_016834;NM_005910;NM_001123066;NM_016841	Body;Body;Body;Body;Body;Body		OpenSea	0.111718
cg07368199	chr11	34795288					OpenSea	0.127526
cg07368265	chr1	219375142	LYPLAL1	NM_138794	Body		OpenSea	0.0871523
cg07368727	chr4	88732672	IBSP	NM_004967	Body		OpenSea	0.0841066
cg07368728	chr14	75704448					OpenSea	0.083081
cg07369084	chr3	189665950					OpenSea	0.114287
cg07369374	chr6	40359130				chr6:40359770-40360438	N_Shore	0.0896547
cg07369461	chr20	57760364					OpenSea	0.0979156
cg07369559	chr16	71559445	CHST4;CHST4	NM_005769;NM_001166395	TSS1500;TSS1500		OpenSea	0.113533
cg07369590	chr13	31712722	HSPH1;HSPH1;HSPH1;HSPH1;HSPH1;HSPH1;HSPH1;HSPH1	NM_006644;NM_001286505;NM_001286504;NM_001286503;NM_006644;NM_001286503;NM_001286505;NM_001286504	ExonBnd;ExonBnd;ExonBnd;ExonBnd;Body;Body;Body;Body		OpenSea	0.0890509
cg07369606	chr17	80290169	SECTM1	NM_003004	5'UTR	chr17:80291020-80292394	N_Shore	0.105882
cg07369741	chr12	10253935					OpenSea	0.114542
cg07370315	chr3	44106937					OpenSea	0.110838
cg07370751	chr12	52364935	ACVR1B;ACVR1B;ACVR1B	NM_004302;NM_020328;NM_020327	Body;Body;5'UTR		OpenSea	0.107194
cg07371413	chr6	128977386					OpenSea	0.0974134
cg07371418	chr2	108909717	SULT1C2;SULT1C2	NM_001056;NM_176825	5'UTR;5'UTR		OpenSea	0.120553
cg07371504	chr17	3433451	TRPV3	NM_145068	Body	chr17:3435953-3436164	N_Shelf	0.106132
cg07371589	chr1	151104367	SEMA6C	NM_030913	3'UTR	chr1:151103685-151106100	Island	0.108773
cg07372360	chr11	44960860	TP53I11;TP53I11;TP53I11;TP53I11;TP53I11;TP53I11	NM_001258320;NM_006034;NM_001258323;NM_001258324;NM_001258322;NM_001258321	5'UTR;5'UTR;5'UTR;5'UTR;5'UTR;5'UTR		OpenSea	0.0897891
cg07372700	chr15	31281399	MTMR10	NM_017762	Body	chr15:31283404-31284414	N_Shelf	0.136661
cg07374015	chr22	42672245					OpenSea	0.0898641
cg07374210	chr3	177096170					OpenSea	0.085176
cg07374695	chr12	121581716	P2RX7;P2RX7;P2RX7;P2RX7;P2RX7;P2RX7;P2RX7;P2RX7;P2RX7;P2RX7	NR_033953;NR_033949;NR_033948;NR_033956;NR_033955;NR_033954;NR_033952;NR_033951;NR_033950;NM_002562	Body;Body;Body;Body;Body;Body;Body;Body;Body;Body		OpenSea	0.0958021
cg07375732	chr12	29312659	FAR2	NM_001271783	5'UTR		OpenSea	0.0848528
cg07376232	chr11	118084920	AMICA1;AMICA1	NM_001098526;NM_153206	Body;TSS1500		OpenSea	0.0980847
cg07376297	chr3	31481371					OpenSea	0.0866163
cg07376381	chr1	32741518	LCK;LCK	NM_005356;NM_001042771	Body;Body	chr1:32740710-32741544	Island	0.0841183
cg07376775	chr2	100649891	AFF3;AFF3	NM_001025108;NM_002285	Body;Body		OpenSea	0.0893461
cg07377178	chr6	3025064					OpenSea	0.10239
cg07377422	chr19	46318633	RSPH6A	NM_030785	TSS200	chr19:46318490-46319266	Island	0.102713
cg07377446	chr19	39754498				chr19:39754973-39756540	N_Shore	0.084532
cg07377755	chr9	114568286					OpenSea	0.127483
cg07377964	chr11	19701838	NAV2	NM_001111018	Body		OpenSea	0.0929739
cg07377985	chr10	130008585				chr10:130008558-130009620	Island	0.105016
cg07378424	chr7	70143763	AUTS2;AUTS2	NM_015570;NM_001127231	Body;Body		OpenSea	0.0859015
cg07378457	chr11	100590894	ARHGAP42	NM_152432	Body		OpenSea	0.118654
cg07378725	chr15	57798488	CGNL1;CGNL1	NM_001252335;NM_032866	Body;Body		OpenSea	0.104783
cg07378950	chr2	53828218					OpenSea	0.0970392
cg07379013	chr6	143655236	AIG1;AIG1	NM_001286587;NM_016108	Body;Body		OpenSea	0.106901
cg07379508	chr2	171630114				chr2:171627225-171628062	S_Shelf	0.139788
cg07379949	chr15	96889861				chr15:96887793-96888030	S_Shore	0.0830614
cg07380200	chr15	48874903	FBN1	NM_000138	Body		OpenSea	0.118663
cg07380563	chr15	89457241	MFGE8;MFGE8;MFGE8;MFGE8;MFGE8	NM_001310319;NM_001310320;NM_001114614;NM_005928;NM_001310321	TSS1500;TSS1500;TSS1500;TSS1500;TSS1500	chr15:89456224-89456830	S_Shore	0.122617
cg07380771	chr2	28639896					OpenSea	0.0837146
cg07380862	chr3	127207111					OpenSea	0.0845131
cg07381380	chr19	54398346	PRKCG	NM_002739	Body	chr19:54401704-54402472	N_Shelf	0.086133
cg07381391	chr19	389308				chr19:387964-388350	S_Shore	0.142277
cg07381436	chr3	62247023	PTPRG	NM_002841	Body		OpenSea	0.10548
cg07381788	chr10	135340445	CYP2E1	NM_000773	TSS1500	chr10:135341255-135342561	N_Shore	0.128531
cg07382074	chr1	110629232	LINC01397	NR_126382	Body	chr1:110626528-110627484	S_Shore	0.0969382
cg07382129	chr15	100249186	MEF2A;MEF2A;MEF2A;MEF2A	NM_005587;NM_001130926;NM_001130928;NM_001130927	Body;Body;Body;Body		OpenSea	0.116676
cg07382347	chr6	30039408	RNF39;RNF39	NM_170769;NM_025236	Body;Body	chr6:30038881-30039477	Island	0.085582
cg07382566	chr12	65021077	RASSF3;RASSF3	NR_040718;NM_178169	Body;Body		OpenSea	0.0841892
cg07382801	chr5	10708021	DAP;DAP	NM_001291963;NM_004394	Body;Body		OpenSea	0.143861
cg07383338	chr1	64380349	ROR1;ROR1	NM_001083592;NM_005012	Body;Body		OpenSea	0.0898387
cg07383652	chr4	120206463	USP53	NM_019050	Body		OpenSea	0.0835495
cg07383757	chr11	3647654	TRPC2	NR_002720	TSS200		OpenSea	0.0853831
cg07384357	chr20	62499359	TPD52L2;TPD52L2;TPD52L2;TPD52L2;TPD52L2;TPD52L2	NM_199361;NM_199362;NM_199359;NM_199363;NM_199360;NM_003288	Body;Body;Body;Body;Body;Body	chr20:62496243-62497196	S_Shelf	0.0832033
cg07385220	chr19	2213933	DOT1L	NM_032482	Body	chr19:2213860-2214142	Island	0.107583
cg07385221	chr5	81300529	ATG10;ATG10	NM_001131028;NM_031482	Body;Body		OpenSea	0.11005
cg07385362	chr16	1417710	UNKL	NM_023076	Body	chr16:1420170-1420442	N_Shelf	0.11652
cg07385423	chr1	161697574	FCRLB	NM_001002901	3'UTR	chr1:161695637-161697298	S_Shore	0.0907427
cg07385604	chr1	91488265	ZNF644;ZNF644;ZNF644	NM_016620;NM_032186;NM_201269	TSS1500;TSS1500;TSS1500	chr1:91487158-91487807	S_Shore	0.0985639
cg07385846	chr2	86482311	REEP1;REEP1;REEP1;REEP1	NM_001164732;NM_022912;NM_001164731;NM_001164730	Body;Body;Body;Body		OpenSea	0.0889161
cg07385949	chr13	43577422					OpenSea	0.102546
cg07386722	chr11	69294736					OpenSea	0.0972163
cg07387429	chr1	153234809					OpenSea	0.0858901
cg07387444	chr16	49727717	ZNF423;ZNF423	NM_001271620;NM_015069	Body;Body		OpenSea	0.102241
cg07387634	chr1	95006322	F3	NM_001993	Body	chr1:95006837-95008051	N_Shore	0.103343
cg07388313	chr18	72654549	ZNF407	NM_017757	Body		OpenSea	0.0860972
cg07388733	chr1	209158692					OpenSea	0.110699
cg07388837	chr20	26189968	MIR663A;MIR663AHG	NR_030386;NR_040095	TSS1500;TSS200	chr20:26188638-26190348	Island	0.114469
cg07388899	chr3	188693867					OpenSea	0.102836
cg07389155	chr11	122732448	CRTAM;CRTAM	NM_019604;NM_001304782	Body;TSS1500		OpenSea	0.127866
cg07389228	chr17	73685651	SAP30BP;SAP30BP;SAP30BP;SAP30BP;SAP30BP	NR_126037;NR_126036;NM_013260;NM_001301855;NM_001301839	Body;Body;Body;Body;Body		OpenSea	0.0861713
cg07389810	chr10	45800337	OR13A1	NM_001004297	5'UTR		OpenSea	0.0848864
cg07389815	chr9	111342847					OpenSea	0.106562
cg07389849	chr2	107982298					OpenSea	0.0832571
cg07390072	chr2	64471218	LOC100507006	NR_120420	Body		OpenSea	0.115196
cg07390377	chr6	2838903	SERPINB1;SERPINB1;SERPINB1;SERPINB1;SERPINB1;SERPINB1	NM_030666;NR_073112;NR_073111;NR_073112;NR_073111;NM_030666	ExonBnd;ExonBnd;ExonBnd;Body;Body;Body	chr6:2841810-2842273	N_Shelf	0.0857916
cg07391265	chr20	47369564	PREX1	NM_020820	Body		OpenSea	0.0835673
cg07391373	chr4	165728809					OpenSea	0.114103
cg07391551	chr9	87828104					OpenSea	0.105269
cg07392068	chr2	33295587	LTBP1	NM_206943	Body		OpenSea	0.12613
cg07392307	chr10	81319751	SFTPA2	NM_001098668	5'UTR		OpenSea	0.0848763
cg07392432	chr11	62161093					OpenSea	0.0942986
cg07393014	chr2	4306408					OpenSea	0.106164
cg07393058	chr18	11962889					OpenSea	0.112309
cg07393854	chr3	191100959	CCDC50;CCDC50	NM_178335;NM_174908	Body;Body		OpenSea	0.093344
cg07394127	chr5	171847737	SH3PXD2B;SH3PXD2B	NM_001308175;NM_001017995	Body;Body		OpenSea	0.0915942
cg07394266	chr9	71155970	C9orf71	NM_153237	TSS200		OpenSea	0.114686
cg07394645	chr3	71891449					OpenSea	0.0958229
cg07394914	chr4	185371335	IRF2	NM_002199	5'UTR		OpenSea	0.103332
cg07394951	chr4	176734138	GPM6A;GPM6A;GPM6A;GPM6A;GPM6A;GPM6A	NM_201591;NM_201591;NR_048571;NM_001261447;NM_201592;NM_005277	1stExon;5'UTR;Body;Body;Body;5'UTR		OpenSea	0.117286
cg07395763	chr7	47574050	TNS3	NM_022748	5'UTR	chr7:47576519-47577210	N_Shelf	0.101211
cg07395826	chr2	63377498	WDPCP;WDPCP;WDPCP	NR_122106;NM_001042692;NM_015910	Body;Body;Body		OpenSea	0.088892
cg07396182	chr8	139756299	COL22A1	NM_152888	Body		OpenSea	0.0905166
cg07396340	chr12	4107885					OpenSea	0.104901
cg07397397	chr13	49170220					OpenSea	0.0921895
cg07397757	chr1	22797898	ZBTB40;ZBTB40	NM_014870;NM_001083621	5'UTR;5'UTR		OpenSea	0.0998879
cg07398264	chr6	155966544					OpenSea	0.105521
cg07398577	chr8	90851293					OpenSea	0.0928369
cg07398839	chr15	101661834					OpenSea	0.105733
cg07401067	chr5	1725411				chr5:1725183-1725420	Island	0.082581
cg07401324	chr11	48036852	PTPRJ;PTPRJ	NM_002843;NM_001098503	Body;Body		OpenSea	0.0831522
cg07401900	chr3	4891184					OpenSea	0.0909685
cg07402002	chr11	19255992	E2F8;E2F8;E2F8	NM_024680;NM_001256372;NM_001256371	Body;Body;Body		OpenSea	0.125169
cg07402003	chr16	52503883	TOX3;TOX3	NM_001080430;NM_001146188	Body;Body		OpenSea	0.108896
cg07403191	chr18	29034416	DSG3	NM_001944	Body		OpenSea	0.121065
cg07403350	chr13	108867111	LIG4;LIG4;LIG4;LIG4	NM_002312;NM_002312;NM_206937;NM_001098268	5'UTR;1stExon;5'UTR;5'UTR	chr13:108867107-108867364	Island	0.119863
cg07403601	chr19	51529928	KLK11;KLK11;KLK11;KLK11	NM_001167605;NM_006853;NM_001136032;NM_144947	5'UTR;5'UTR;TSS200;Body		OpenSea	0.107041
cg07403865	chr3	187455953	BCL6	NM_001706	5'UTR	chr3:187456250-187456580	N_Shore	0.156877
cg07404485	chr7	94953653	PON1	NM_000446	Body	chr7:94953769-94953971	N_Shore	0.0899687
cg07404554	chr2	25570581					OpenSea	0.0948898
cg07405182	chr1	40598455				chr1:40598508-40599209	N_Shore	0.0840711
cg07407549	chr10	96231137	TBC1D12	NM_015188	Body		OpenSea	0.083209
cg07407736	chr4	141391254					OpenSea	0.0849141
cg07408569	chr1	6580387	PLEKHG5	NM_198681	TSS1500		OpenSea	0.09256
cg07408607	chr12	24199071	SOX5;SOX5	NM_152989;NM_001261414	5'UTR;5'UTR		OpenSea	0.0950417
cg07408633	chr8	42163624	IKBKB;IKBKB;IKBKB;IKBKB;IKBKB;IKBKB	NR_033819;NR_033818;NR_040009;NM_001190720;NM_001556;NM_001242778	Body;Body;Body;Body;Body;Body		OpenSea	0.138223
cg07410339	chr10	76768310	MYST4	NM_012330	Body		OpenSea	0.0875254
cg07410353	chr5	137895924	HSPA9	NM_004134	Body		OpenSea	0.117943
cg07411412	chr6	41578784					OpenSea	0.086587
cg07411420	chr3	56492969	ERC2	NM_015576	5'UTR		OpenSea	0.0879771
cg07412186	chr6	16719376	ATXN1;ATXN1	NM_001128164;NM_000332	5'UTR;5'UTR		OpenSea	0.0859763
cg07413658	chr2	226041886					OpenSea	0.102076
cg07413747	chr10	20221082	PLXDC2;PLXDC2	NM_032812;NM_001282736	Body;Body		OpenSea	0.112147
cg07415359	chr11	18434354	LDHC;LDHC	NM_017448;NM_002301	Body;Body		OpenSea	0.0874427
cg07415496	chr12	43764228	ADAMTS20	NM_025003	Body		OpenSea	0.105297
cg07415610	chr8	77343706	LINC01111	NR_105006	Body		OpenSea	0.132727
cg07416291	chr5	66138943	MAST4;MAST4;MAST4	NM_015183;NM_001164664;NM_198828	Body;Body;Body		OpenSea	0.106447
cg07416344	chr13	114872599	RASA3	NM_007368	Body	chr13:114875198-114875418	N_Shelf	0.0938461
cg07416364	chr2	200733828					OpenSea	0.112055
cg07417149	chr11	101374812	TRPC6	NM_004621	Body		OpenSea	0.13526
cg07418159	chr19	13056052	RAD23A;RAD23A;RAD23A;RAD23A	NM_001270363;NM_001270362;NM_005053;NR_072976	TSS1500;TSS1500;TSS1500;TSS1500	chr19:13056458-13057125	N_Shore	0.0882794
cg07418215	chr19	6802673	VAV1;VAV1;VAV1	NM_005428;NM_001258207;NM_001258206	Body;Body;Body		OpenSea	0.0827814
cg07418518	chr5	78406264	BHMT	NM_001713	TSS1500		OpenSea	0.0848352
cg07418563	chr13	69459858	LINC00550	NR_038878	TSS1500		OpenSea	0.137862
cg07418682	chr2	122660793					OpenSea	0.102226
cg07418777	chr10	12944035	CCDC3	NM_031455	Body		OpenSea	0.114019
cg07419078	chr6	41271575					OpenSea	0.0917472
cg07420041	chr6	110686085					OpenSea	0.0980781
cg07420224	chr2	110024418	SH3RF3	NM_001099289	Body		OpenSea	0.100494
cg07420232	chr1	22102041	USP48;USP48	NM_001032730;NM_032236	Body;Body		OpenSea	0.116355
cg07420274	chr2	171676306	GAD1;GAD1	NM_000817;NM_013445	Body;Body	chr2:171676552-171676980	N_Shore	0.0915194
cg07420362	chr11	3647419	TRPC2	NR_002720	TSS1500		OpenSea	0.105009
cg07420416	chr1	159820326	C1orf204	NM_001134233	Body	chr1:159824006-159825011	N_Shelf	0.0849868
cg07421595	chr9	34663026	CCL27	NM_006664	TSS1500	chr9:34664930-34665687	N_Shore	0.09602
cg07422075	chr4	169496367	PALLD;PALLD	NM_001166108;NM_016081	Body;Body		OpenSea	0.14024
cg07422207	chr12	54236701					OpenSea	0.096321
cg07422463	chr3	130114887	COL6A5;COL6A5;COL6A5	NR_022012;NM_153264;NM_001278298	Body;Body;Body		OpenSea	0.101044
cg07423151	chr16	86256502					OpenSea	0.0907069
cg07423556	chr10	127407269	EDRF1;EDRF1;EDRF1;EDRF1;EDRF1;FLJ37035	NM_001202438;NM_015608;NR_110858;NR_110857;NR_110859;NR_033847	TSS1500;TSS1500;TSS1500;TSS1500;TSS1500;Body	chr10:127407627-127408566	N_Shore	0.0985653
cg07423615	chr1	83031241					OpenSea	0.123745
cg07424400	chr19	39786778	IL29	NM_172140	TSS200		OpenSea	0.105136
cg07424493	chr19	47344490	AP2S1;AP2S1;AP2S1;AP2S1;AP2S1	NM_001301076;NM_001301081;NM_004069;NM_021575;NM_001301078	Body;Body;Body;Body;Body		OpenSea	0.105737
cg07424646	chr1	26031001	MAN1C1;MAN1C1	NM_020379;NM_001289010	Body;Body		OpenSea	0.103045
cg07424805	chr21	38832922	DYRK1A;DYRK1A;DYRK1A;DYRK1A	NM_101395;NM_130438;NM_130436;NM_001396	Body;Body;Body;Body		OpenSea	0.0878638
cg07425646	chr1	4221616				chr1:4221387-4221672	Island	0.130367
cg07425824	chr16	69451547					OpenSea	0.114733
cg07426804	chr1	62303548	INADL	NM_176877	Body		OpenSea	0.126327
cg07427336	chr7	70080304	AUTS2;AUTS2	NM_015570;NM_001127231	Body;Body		OpenSea	0.0905055
cg07427584	chr3	69253896	FRMD4B	NM_015123	Body		OpenSea	0.138926
cg07428757	chr8	8633724					OpenSea	0.119515
cg07429146	chr7	150822655	AGAP3	NM_031946	Body	chr7:150822654-150823387	Island	0.0857207
cg07429243	chr5	146213555	PPP2R2B;PPP2R2B;PPP2R2B;PPP2R2B;PPP2R2B;PPP2R2B;PPP2R2B;PPP2R2B;PPP2R2B;PPP2R2B	NR_073526;NR_073527;NM_001271948;NM_181678;NM_181675;NM_181677;NM_181676;NM_181674;NM_001271900;NM_001271899	Body;Body;Body;Body;Body;Body;Body;Body;Body;Body		OpenSea	0.112515
cg07429743	chr5	9195084	SEMA5A	NM_003966	Body		OpenSea	0.086372
cg07429804	chr17	39666961					OpenSea	0.0838334
cg07430673	chr16	10633189	EMP2	NM_001424	Body		OpenSea	0.120726
cg07430714	chr13	51804637	FAM124A;FAM124A	NM_145019;NM_001242312	Body;Body		OpenSea	0.115874
cg07431298	chr1	111313835					OpenSea	0.118276
cg07431973	chr14	52142383	FRMD6;FRMD6	NM_152330;NM_001042481	5'UTR;5'UTR		OpenSea	0.101965
cg07432352	chr17	45403706	C17orf57	NM_152347	5'UTR	chr17:45400874-45401440	S_Shelf	0.0830675
cg07432937	chr3	192604519	MB21D2	NM_178496	Body		OpenSea	0.0854173
cg07435215	chr15	41575421	LOC729082	NR_026757	TSS1500	chr15:41576041-41576536	N_Shore	0.107135
cg07435254	chr4	186153824	SNX25	NM_031953	5'UTR		OpenSea	0.111873
cg07435449	chr11	120005650	TRIM29	NM_012101	Body	chr11:120008046-120008710	N_Shelf	0.0968091
cg07436822	chr12	105186454					OpenSea	0.144829
cg07437154	chr22	49096588	FAM19A5;FAM19A5	NM_001082967;NM_015381	Body;Body		OpenSea	0.109211
cg07437977	chr11	134152876	GLB1L3	NM_001080407	Body		OpenSea	0.0895354
cg07438401	chr3	67698057	SUCLG2	NM_003848	Body		OpenSea	0.120774
cg07439055	chr2	219157730	TMBIM1;PNKD	NM_022152;NM_015488	TSS1500;Body	chr2:219156977-219157380	S_Shore	0.0867796
cg07439265	chr2	161098348					OpenSea	0.0913454
cg07440017	chr3	187079738					OpenSea	0.0854244
cg07440466	chr2	227605003	IRS1	NM_005544	3'UTR		OpenSea	0.0933529
cg07440648	chr4	23236618					OpenSea	0.0975284
cg07440867	chr1	205509139					OpenSea	0.18686
cg07440877	chr13	24523079					OpenSea	0.0919075
cg07441143	chr8	143824001	SLURP1	NM_020427	TSS200	chr8:143820468-143821310	S_Shelf	0.0903652
cg07441152	chr8	144814911	FAM83H	NM_198488	5'UTR	chr8:144815203-144816518	N_Shore	0.0880782
cg07441619	chr5	131717393	SLC22A5;SLC22A5	NM_003060;NM_001308122	Body;Body		OpenSea	0.125965
cg07441684	chr9	139249227	GPSM1;GPSM1;GPSM1	NM_001200003;NM_001145638;NM_001145639	TSS200;Body;5'UTR		OpenSea	0.0940844
cg07441712	chr11	35067008					OpenSea	0.0870969
cg07441795	chr12	24831604					OpenSea	0.125842
cg07441854	chr6	32014893	TNXB;TNXB	NM_019105;NM_032470	Body;TSS1500		OpenSea	0.128422
cg07441888	chr22	35707011	TOM1;TOM1;TOM1;TOM1;TOM1;TOM1	NM_001135729;NR_024195;NR_024194;NM_005488;NM_001135732;NM_001135730	5'UTR;Body;Body;Body;Body;Body		OpenSea	0.104649
cg07441953	chr11	78400028	ODZ4	NM_001098816	Body		OpenSea	0.0898833
cg07442950	chr12	27532555	ARNTL2;ARNTL2;ARNTL2;ARNTL2;ARNTL2	NM_020183;NM_001248002;NM_001248004;NM_001248005;NM_001248003	Body;Body;Body;Body;Body		OpenSea	0.0856149
cg07443710	chr10	71206848					OpenSea	0.0874067
cg07443717	chr3	129383357	TMCC1;TMCC1;TMCC1	NM_001017395;NM_015008;NM_001128224	Body;Body;Body		OpenSea	0.137486
cg07444408	chr4	141218466	SCOC	NM_032547	5'UTR		OpenSea	0.11661
cg07444731	chr12	6420643	PLEKHG6;PLEKHG6;PLEKHG6	NM_018173;NM_001144856;NM_001144857	5'UTR;5'UTR;TSS1500	chr12:6419603-6420024	S_Shore	0.130072
cg07445191	chr17	9305041	STX8;STX8	NR_033656;NM_004853	Body;Body		OpenSea	0.0845644
cg07446248	chr6	88956517					OpenSea	0.0841355
cg07447431	chr10	27795808	RAB18	NM_021252	Body	chr10:27793049-27793764	S_Shelf	0.132068
cg07447765	chr12	1712083					OpenSea	0.111362
cg07448055	chr1	21139490	EIF4G3;EIF4G3;EIF4G3	NM_001198802;NM_003760;NM_001198801	Body;Body;Body		OpenSea	0.0834156
cg07448120	chr11	108004499	ACAT1	NM_000019	Body		OpenSea	0.10494
cg07448742	chr6	30657984	NRM	NM_007243	Body	chr6:30654392-30654934	S_Shelf	0.085384
cg07448857	chr6	7278455					OpenSea	0.0989247
cg07449018	chr9	503478	KANK1;KANK1;KANK1	NM_001256877;NM_015158;NM_001256876	TSS1500;TSS1500;5'UTR	chr9:503936-505722	N_Shore	0.0952442
cg07449130	chr11	35180086	CD44;CD44;CD44;CD44;CD44;CD44;CD44;CD44	NM_001202557;NM_001001392;NM_001202556;NM_001202555;NM_001001389;NM_001001390;NM_000610;NM_001001391	Body;Body;Body;Body;Body;Body;Body;Body		OpenSea	0.102317
cg07449758	chr6	31692300	C6orf25;C6orf25;C6orf25;C6orf25;C6orf25;C6orf25	NM_138274;NM_138273;NM_138275;NM_138272;NM_025260;NM_138277	Body;Body;Body;Body;Body;Body	chr6:31691425-31691718	S_Shore	0.0857852
cg07450210	chr13	99880947	UBAC2;UBAC2;UBAC2	NM_001144072;NM_177967;NR_026644	Body;Body;Body		OpenSea	0.098187
cg07450341	chr9	17082585					OpenSea	0.085335
cg07450409	chr11	22198989					OpenSea	0.0926996
cg07450693	chr10	131424931	MGMT	NM_002412	Body		OpenSea	0.0904501
cg07451071	chr3	148181859					OpenSea	0.0994645
cg07451097	chr4	143641250	INPP4B;INPP4B	NM_003866;NM_001101669	5'UTR;5'UTR		OpenSea	0.129251
cg07451200	chr3	181670218	LINC01206	NR_104146	Body		OpenSea	0.128899
cg07452465	chr13	21447709	XPO4	NM_022459	Body		OpenSea	0.0979982
cg07452510	chr9	111315157					OpenSea	0.0970803
cg07452809	chr2	114601038	LOC101060091	NR_110174	Body		OpenSea	0.200543
cg07452879	chr17	71274436					OpenSea	0.129688
cg07453857	chr3	170806983	TNIK;TNIK;TNIK;TNIK;TNIK;TNIK;TNIK;TNIK	NM_001161563;NM_001161566;NM_001161560;NM_001161565;NM_001161561;NM_015028;NM_001161562;NM_001161564	Body;Body;Body;Body;Body;Body;Body;Body		OpenSea	0.0842692
cg07453934	chr11	29040368					OpenSea	0.104166
cg07454092	chr13	52435964	CCDC70	NM_031290	TSS200		OpenSea	0.0867814
cg07454492	chr6	31665801	ABHD16A;ABHD16A;ABHD16A;ABHD16A	NR_033488;NR_033489;NM_001177515;NM_021160	Body;Body;Body;Body		OpenSea	0.0990829
cg07455238	chr12	72480987					OpenSea	0.0941699
cg07455249	chr12	71975197	LGR5;LGR5;LGR5;LGR5	NR_110596;NM_001277227;NM_003667;NM_001277226	Body;Body;Body;Body		OpenSea	0.136594
cg07455417	chr1	6573589	PLEKHG5	NM_198681	Body		OpenSea	0.0950806
cg07455685	chr19	45150513	PVR;PVR;PVR;PVR	NM_006505;NM_001135770;NM_001135769;NM_001135768	Body;Body;Body;Body	chr19:45150371-45150834	Island	0.091882
cg07455789	chr2	232419317					OpenSea	0.129346
cg07455790	chr6	31650735				chr6:31650648-31651292	Island	0.114232
cg07455815	chr10	5606380					OpenSea	0.0905798
cg07455954	chr11	35834595					OpenSea	0.125146
cg07456026	chr5	37941634					OpenSea	0.08611
cg07456201	chr16	20363711	UMOD;UMOD	NM_003361;NM_001008389	5'UTR;5'UTR	chr16:20359767-20360498	S_Shelf	0.0868371
cg07456490	chr6	28952751				chr6:28956106-28956578	N_Shelf	0.0964141
cg07456543	chr17	769898	NXN	NM_022463	Body		OpenSea	0.195461
cg07456586	chr15	80201251	ST20;ST20-MTHFS;ST20;ST20;ST20;ST20	NM_001100879;NM_001199760;NM_001100880;NM_001199757;NR_037652;NR_037653	5'UTR;5'UTR;5'UTR;5'UTR;Body;Body		OpenSea	0.102708
cg07457375	chr6	33151008	COL11A2;COL11A2;COL11A2	NM_080679;NM_080681;NM_080680	Body;Body;Body		OpenSea	0.0898857
cg07457626	chr6	155347581					OpenSea	0.109118
cg07458308	chr5	134827512				chr5:134827285-134827644	Island	0.099534
cg07458509	chr19	8372513	CD320;CD320	NM_001165895;NM_016579	Body;Body	chr19:8372597-8373302	N_Shore	0.1139
cg07458849	chr14	106004607					OpenSea	0.0832189
cg07459019	chr17	78999640					OpenSea	0.0823849
cg07459252	chr14	37130212	PAX9	NM_006194	5'UTR	chr14:37131181-37132785	N_Shore	0.104029
cg07460321	chr14	102154032					OpenSea	0.0884712
cg07460883	chr11	65378788	MAP3K11	NM_002419	Body	chr11:65374699-65375308	S_Shelf	0.0827765
cg07460981	chr3	16271108	GALNTL2	NM_054110	3'UTR		OpenSea	0.0986548
cg07460992	chr16	87525178	ZCCHC14	NM_015144	Body		OpenSea	0.102723
cg07461115	chr4	69317942	TMPRSS11E	NM_014058	Body		OpenSea	0.123929
cg07461182	chr5	106641822					OpenSea	0.1112
cg07461598	chr6	3919627					OpenSea	0.114254
cg07461715	chr19	57989332	ZNF772;ZNF772	NM_001144068;NM_001024596	TSS1500;TSS1500		OpenSea	0.171269
cg07461996	chr6	44195227	SLC29A1;SLC29A1;SLC29A1;SLC29A1;SLC29A1;SLC29A1	NM_001304463;NM_001078177;NM_001078175;NM_001304466;NM_001304462;NM_001304465	Body;Body;Body;Body;Body;Body	chr6:44191278-44191872	S_Shelf	0.0986599
cg07462206	chr19	44267801					OpenSea	0.0971822
cg07462855	chr10	116641854	FAM160B1	NM_001135051	Body		OpenSea	0.100235
cg07463103	chr16	89181863	ACSF3;ACSF3;ACSF3;ACSF3;ACSF3	NR_104293;NM_174917;NM_001243279;NM_001127214;NM_001284316	Body;Body;Body;Body;Body		OpenSea	0.0943726
cg07463197	chr5	145790404					OpenSea	0.110526
cg07463455	chr15	85215271	SEC11A;SEC11A;SEC11A;SEC11A;SEC11A;SEC11A;SEC11A	NR_073518;NM_001271922;NM_001271918;NM_001271921;NM_001271919;NM_014300;NM_001271920	Body;Body;Body;Body;Body;Body;Body		OpenSea	0.102192
cg07464204	chr15	98687877					OpenSea	0.0967183
cg07464799	chr20	11897315	BTBD3;BTBD3;BTBD3;BTBD3;BTBD3;BTBD3	NM_001282551;NM_014962;NM_001282554;NM_001282552;NM_181443;NM_001282550	TSS1500;TSS1500;TSS1500;5'UTR;Body;5'UTR		OpenSea	0.0845113
cg07464821	chr21	40751816	WRB	NM_004627	TSS1500	chr21:40752087-40752825	N_Shore	0.0963356
cg07464859	chr16	15528108	C16orf45	NM_033201	TSS1500	chr16:15528350-15529086	N_Shore	0.090236
cg07465171	chr3	4818475	ITPR1;ITPR1;ITPR1	NM_001099952;NM_001168272;NM_002222	Body;Body;Body		OpenSea	0.10127
cg07465211	chr1	68036302					OpenSea	0.101019
cg07465344	chr17	4849412	PFN1	NM_005022	Body	chr17:4850942-4853907	N_Shore	0.0876447
cg07465387	chr14	38058263				chr14:38057138-38057798	S_Shore	0.0953338
cg07466386	chr6	170568266	LOC154449	NR_002787	Body	chr6:170564873-170565152	S_Shelf	0.0879326
cg07467095	chr1	232781741					OpenSea	0.107046
cg07467618	chr15	68829285					OpenSea	0.106016
cg07468305	chr16	56334315	GNAO1;GNAO1	NM_138736;NM_020988	Body;Body		OpenSea	0.100172
cg07468316	chr10	50627305					OpenSea	0.0834819
cg07469151	chr18	26583377					OpenSea	0.085943
cg07469352	chr2	48793937	STON1-GTF2A1L;STON1;STON1	NM_001198593;NM_006873;NM_001198595	5'UTR;5'UTR;5'UTR		OpenSea	0.108829
cg07470207	chr8	132828746					OpenSea	0.0913575
cg07470273	chr10	80687098					OpenSea	0.0963182
cg07470512	chr20	32255052	NECAB3;NECAB3;C20orf134;C20orf134	NM_031231;NM_031232;NM_001024675;NM_001024675	Body;Body;1stExon;5'UTR	chr20:32254811-32255989	Island	0.0940391
cg07470639	chr17	20839291					OpenSea	0.119365
cg07470830	chr6	76000847					OpenSea	0.107351
cg07470968	chr11	29207078					OpenSea	0.0917207
cg07471052	chr17	73996245	CDK3;C17orf106	NM_001258;NM_001113324	TSS1500;Body		OpenSea	0.110641
cg07473340	chr7	26897522	SKAP2;SKAP2	NM_001303468;NM_003930	TSS200;Body		OpenSea	0.0892178
cg07473564	chr3	185245344	LIPH	NM_139248	Body		OpenSea	0.105032
cg07473599	chr14	93674967	UBR7;UBR7	NM_175748;NM_001100417	Body;Body	chr14:93673128-93673917	S_Shore	0.08751
cg07473931	chr5	32790640	NPR3;NPR3;NPR3	NM_000908;NM_001204376;NM_001204375	3'UTR;3'UTR;3'UTR		OpenSea	0.104901
cg07474151	chr10	3518432	LOC105376360	NR_131187	Body		OpenSea	0.119458
cg07474266	chr16	87481957	ZCCHC14	NM_015144	Body		OpenSea	0.096072
cg07474269	chr5	166722513	ODZ2	NM_001122679	Body		OpenSea	0.12848
cg07474477	chr16	3027968	PKMYT1;PKMYT1	NM_004203;NM_182687	Body;Body	chr16:3029752-3030954	N_Shore	0.0896226
cg07474586	chr5	134530497	C5orf66	NM_001277348	5'UTR	chr5:134526927-134527419	S_Shelf	0.119401
cg07474816	chr19	2321113				chr19:2321581-2321990	N_Shore	0.102332
cg07474923	chr2	160630564	CD302;CD302;CD302;LY75-CD302;LY75-CD302	NM_001198764;NM_001198763;NM_014880;NM_001198760;NM_001198759	Body;Body;Body;Body;Body		OpenSea	0.123951
cg07474955	chr6	127043548					OpenSea	0.0853234
cg07475000	chr7	22162928	RAPGEF5	NM_012294	Body		OpenSea	0.0841622
cg07475394	chr17	79466438				chr17:79465815-79466241	S_Shore	0.0871342
cg07475429	chr3	1048884					OpenSea	0.0911068
cg07475825	chr6	84577581	CYB5R4	NM_016230	Body		OpenSea	0.099683
cg07477310	chr17	48960316					OpenSea	0.090967
cg07477562	chr7	75292459	HIP1;HIP1	NM_001243198;NM_005338	Body;Body		OpenSea	0.0898444
cg07477602	chr1	56961319	PPAP2B;PPAP2B	NM_177414;NM_003713	3'UTR;3'UTR		OpenSea	0.0953761
cg07478478	chr8	106952100	ZFPM2-AS1;ZFPM2-AS1	NR_125796;NR_125797	Body;Body		OpenSea	0.0860966
cg07478690	chr6	118672731					OpenSea	0.133042
cg07478799	chr3	42109917					OpenSea	0.117815
cg07478917	chr19	40677099					OpenSea	0.126443
cg07479618	chr17	693388	RNMTL1	NM_018146	Body		OpenSea	0.138476
cg07480150	chr16	21178859	TMEM159;TMEM159;TMEM159;TMEM159;TMEM159;TMEM159;TMEM159	NR_125971;NM_001301774;NM_001301773;NM_020422;NM_001301775;NM_001301771;NM_001301769	Body;Body;Body;Body;Body;Body;Body		OpenSea	0.0891808
cg07480301	chr2	219287301	VIL1	NM_007127	5'UTR		OpenSea	0.12074
cg07480608	chr3	15352493	SH3BP5;SH3BP5	NM_004844;NM_001018009	Body;5'UTR		OpenSea	0.227347
cg07480640	chr3	64211328	PRICKLE2	NM_198859	TSS200		OpenSea	0.109622
cg07481027	chr10	75631588	CAMK2G;CAMK2G;CAMK2G;CAMK2G;CAMK2G	NM_172173;NM_172169;NM_172170;NM_001222;NM_172171	Body;Body;Body;Body;Body	chr10:75633600-75634796	N_Shelf	0.1408
cg07481449	chr4	1875240	WHSC1	NM_001042424	5'UTR	chr4:1872181-1873986	S_Shore	0.125791
cg07481959	chr19	45614212	PPP1R37	NM_019121	Body		OpenSea	0.086853
cg07482356	chr9	1982266					OpenSea	0.0923798
cg07482507	chr17	25658362				chr17:25659784-25660164	N_Shore	0.112205
cg07483000	chr15	100036185					OpenSea	0.0994923
cg07483629	chr2	226358568	NYAP2	NM_020864	Body		OpenSea	0.114105
cg07483683	chr6	107431650	BEND3	NM_001080450	5'UTR	chr6:107435454-107437310	N_Shelf	0.098454
cg07483713	chr4	155894872					OpenSea	0.0944542
cg07483726	chr17	790664	NXN	NM_022463	Body		OpenSea	0.0982366
cg07484253	chr7	158407652					OpenSea	0.0861188
cg07484496	chr7	74041985					OpenSea	0.126117
cg07484676	chr6	98151695	LOC101927314	NR_110757	Body		OpenSea	0.0977387
cg07484739	chr2	177356020				chr2:177355071-177355525	S_Shore	0.105863
cg07484910	chr16	84228377	ADAD2;ADAD2	NM_001145400;NM_139174	Body;Body	chr16:84224731-84225085	S_Shelf	0.133682
cg07484971	chr3	51813646	IQCF6	NM_001143833	TSS1500		OpenSea	0.106912
cg07484996	chr21	32797704	TIAM1	NM_003253	5'UTR		OpenSea	0.107666
cg07486100	chr7	132562508	CHCHD3	NM_017812	Body		OpenSea	0.101118
cg07486374	chr15	101360909					OpenSea	0.0923818
cg07486893	chr5	132466568					OpenSea	0.0876373
cg07486927	chr2	180137590					OpenSea	0.0883146
cg07487940	chr21	42694352	FAM3B;FAM3B	NM_206964;NM_058186	Body;Body		OpenSea	0.120312
cg07488103	chr3	139238124	RBP1;LOC100507291	NM_002899;NR_121609	Body;Body		OpenSea	0.0979199
cg07488124	chr15	39807175					OpenSea	0.0877113
cg07488141	chr7	47560215	TNS3	NM_022748	5'UTR		OpenSea	0.0829414
cg07488259	chr17	7493710	SOX15	NM_006942	TSS1500	chr17:7492314-7492945	S_Shore	0.118059
cg07488410	chr2	175360254					OpenSea	0.131602
cg07489413	chr11	2321937	C11orf21;TSPAN32;C11orf21	NR_024621;NM_139022;NM_001142946	Body;TSS1500;Body		OpenSea	0.0973974
cg07489440	chr2	173269834					OpenSea	0.0934579
cg07489572	chr6	170894508	PDCD2;PDCD2;PDCD2;PDCD2;PDCD2;PDCD2	NM_001199464;NM_001199463;NM_001199462;NM_002598;NM_144781;NM_001199461	TSS1500;TSS1500;TSS1500;TSS1500;TSS1500;TSS1500	chr6:170893259-170893898	S_Shore	0.0965553
cg07489672	chr10	3507462	LOC105376360	NR_131187	Body		OpenSea	0.100825
cg07489848	chr22	29320091	ZNRF3;ZNRF3	NM_001206998;NM_032173	Body;5'UTR		OpenSea	0.117785
cg07489891	chr1	59889088	FGGY;FGGY;FGGY;FGGY	NM_018291;NM_001244714;NM_001113411;NR_103473	Body;Body;Body;Body		OpenSea	0.084992
cg07489959	chr4	57746442					OpenSea	0.0936196
cg07490273	chr20	11413222					OpenSea	0.0942614
cg07490719	chr2	39744451					OpenSea	0.12024
cg07491396	chr8	122080378					OpenSea	0.0945012
cg07491676	chr15	76400783	C15orf27	NM_152335	5'UTR		OpenSea	0.0951054
cg07492056	chr3	54896471	CACNA2D3	NM_018398	Body		OpenSea	0.0929749
cg07492210	chr2	38656817					OpenSea	0.0971448
cg07492830	chr1	39870878	MACF1	NM_012090	Body	chr1:39874018-39875239	N_Shelf	0.123899
cg07492840	chr6	50783531				chr6:50787286-50788091	N_Shelf	0.150378
cg07493157	chr4	40609287	RBM47	NM_001098634	5'UTR		OpenSea	0.0935015
cg07493197	chr17	53573969					OpenSea	0.0898707
cg07493858	chr4	183061830	MGC45800	NR_027107	Body	chr4:183062278-183062481	N_Shore	0.0927478
cg07493922	chr11	67352222	GSTP1	NM_000852	Body	chr11:67350928-67351953	S_Shore	0.101017
cg07493958	chr20	43984247					OpenSea	0.128374
cg07494102	chr11	34662394	EHF;EHF;EHF	NM_012153;NM_001206615;NM_001206616	5'UTR;5'UTR;Body		OpenSea	0.146837
cg07494294	chr6	1064198	LOC285768;LOC285768	NR_027116;NR_027115	Body;Body		OpenSea	0.0922603
cg07494335	chr3	179447014	USP13	NM_003940	Body		OpenSea	0.100922
cg07494982	chr5	149596931					OpenSea	0.0881201
cg07495626	chr17	3505579	TRPV1	NM_080704	5'UTR		OpenSea	0.103885
cg07495748	chr18	43967176	RNF165;RNF165	NM_001256758;NM_152470	5'UTR;Body		OpenSea	0.0858447
cg07496207	chr5	172280684	ERGIC1	NM_001031711	Body		OpenSea	0.0924709
cg07496355	chr9	1536641					OpenSea	0.120619
cg07496388	chr10	62332453	ANK3;ANK3;ANK3	NM_001204404;NM_001204404;NM_001204403	1stExon;5'UTR;Body		OpenSea	0.0893574
cg07496457	chr4	184929183	STOX2	NM_020225	Body		OpenSea	0.0960463
cg07496791	chr20	8962492					OpenSea	0.136531
cg07497042	chr1	236557165	EDARADD	NM_145861	TSS1500	chr1:236558459-236559336	N_Shore	0.0979069
cg07497659	chr6	159483777					OpenSea	0.0914791
cg07497915	chr14	23769515	PPP1R3E	NM_001276318	3'UTR	chr14:23770512-23771902	N_Shore	0.106724
cg07497941	chr11	1258546	MUC5B	NM_002458	Body	chr11:1257584-1257806	S_Shore	0.108915
cg07498607	chr7	30131145	PLEKHA8	NM_001197027	Body		OpenSea	0.0829174
cg07498693	chr1	87802227	LMO4	NM_006769	Body	chr1:87800835-87801252	S_Shore	0.113291
cg07499032	chr7	102066852	PRKRIP1	NM_024653	3'UTR		OpenSea	0.0869998
cg07499288	chr3	107318139	BBX;BBX;BBX	NM_001142568;NM_001276286;NM_020235	5'UTR;5'UTR;5'UTR		OpenSea	0.0825183
cg07499899	chr1	21966310	RAP1GAP;RAP1GAP;RAP1GAP	NM_001145658;NM_002885;NM_001145657	Body;5'UTR;5'UTR		OpenSea	0.0854272
cg07500170	chr1	22676140					OpenSea	0.127686
cg07500347	chr16	875881				chr16:874280-874895	S_Shore	0.135652
cg07501506	chr1	26226649	STMN1;STMN1;STMN1;STMN1	NM_203399;NM_203401;NM_005563;NM_001145454	3'UTR;3'UTR;3'UTR;Body		OpenSea	0.0927387
cg07501635	chr3	53714168	CACNA1D;CACNA1D;CACNA1D	NM_000720;NM_001128840;NM_001128839	Body;Body;Body		OpenSea	0.102468
cg07501816	chr18	74107038	ZNF516	NM_014643	Body		OpenSea	0.123699
cg07501955	chr6	161395110					OpenSea	0.104115
cg07501988	chr19	39086733	MAP4K1;MAP4K1	NM_001042600;NM_007181	Body;Body	chr19:39086878-39087304	N_Shore	0.100041
cg07502309	chr14	89400640					OpenSea	0.101737
cg07502500	chr17	39094954	KRT23;KRT23	NM_001282433;NM_015515	TSS1500;TSS1500		OpenSea	0.0902615
cg07502657	chr3	169538657	LRRIQ4	NM_001080460	TSS1500		OpenSea	0.129944
cg07503069	chr2	241084049					OpenSea	0.134388
cg07503656	chr18	20012721					OpenSea	0.131074
cg07503658	chr2	1565960					OpenSea	0.110194
cg07504200	chr19	2889208				chr19:2888929-2889212	Island	0.0919499
cg07505018	chr16	54968831				chr16:54970301-54972846	N_Shore	0.0928984
cg07505049	chr5	34831987	RAI14;RAI14;RAI14;RAI14;RAI14;RAI14	NM_001145523;NM_015577;NM_001145521;NM_001145525;NM_001145520;NM_001145522	3'UTR;3'UTR;3'UTR;3'UTR;3'UTR;3'UTR		OpenSea	0.160771
cg07505433	chr19	5037219	KDM4B	NM_015015	Body	chr19:5036959-5037220	Island	0.0917792
cg07505515	chr16	67309957	PLEKHG4	NM_015432	TSS1500	chr16:67312896-67313731	N_Shelf	0.115011
cg07505553	chr13	51954476	INTS6;INTS6;INTS6	NM_001306091;NM_012141;NM_001039937	Body;Body;Body		OpenSea	0.140192
cg07505589	chr1	216895737	ESRRG;ESRRG;ESRRG;ESRRG;ESRRG;ESRRG;ESRRG;ESRRG;ESRRG;ESRRG;ESRRG;ESRRG;ESRRG;ESRRG;ESRRG;ESRRG	NM_001243519;NM_001243515;NM_001243518;NM_001438;NM_001243514;NM_001243505;NM_001243506;NM_001243513;NM_001243512;NM_001243509;NM_001243507;NM_206595;NM_206594;NM_001134285;NM_001243511;NM_001243510	5'UTR;5'UTR;5'UTR;Body;5'UTR;5'UTR;5'UTR;5'UTR;5'UTR;5'UTR;5'UTR;5'UTR;5'UTR;5'UTR;5'UTR;5'UTR		OpenSea	0.0868685
cg07506247	chr4	54365684	LNX1-AS1;LNX1;LNX1	NR_046622;NM_032622;NM_001126328	TSS1500;Body;Body		OpenSea	0.0943557
cg07506333	chr5	22908451					OpenSea	0.116403
cg07506913	chr7	130013736					OpenSea	0.111079
cg07506970	chr21	36522256					OpenSea	0.143346
cg07507225	chr1	206316083	CTSE;CTSE	NM_001910;NM_148964	TSS1500;TSS1500		OpenSea	0.104496
cg07507418	chr6	42372284	TRERF1	NM_033502	5'UTR		OpenSea	0.0827365
cg07507518	chr14	52171626	FRMD6;FRMD6	NM_152330;NM_001042481	Body;Body		OpenSea	0.0893347
cg07507599	chr16	50212575	PAPD5;PAPD5	NM_001040285;NM_001040284	Body;Body		OpenSea	0.12989
cg07508006	chr2	100097005	REV1;REV1	NM_001037872;NM_016316	5'UTR;5'UTR		OpenSea	0.120989
cg07508332	chr17	80185566	SLC16A3;SLC16A3;SLC16A3	NM_001042422;NM_001206950;NM_004207	TSS1500;TSS1500;TSS1500	chr17:80186135-80189990	N_Shore	0.121053
cg07508782	chr17	43783158	MGC57346-CRHR1;MGC57346-CRHR1	NM_001256299;NM_001303016	5'UTR;5'UTR		OpenSea	0.112626
cg07508820	chr18	29842715					OpenSea	0.0921043
cg07508934	chr10	11574571	USP6NL;USP6NL	NM_001080491;NM_014688	TSS1500;Body		OpenSea	0.097306
cg07509211	chr14	54950145	GMFB	NM_004124	Body		OpenSea	0.0885305
cg07509219	chr20	33356069	NCOA6;NCOA6	NM_001242539;NM_014071	Body;Body		OpenSea	0.142598
cg07509511	chr2	65297852	CEP68	NM_015147	Body		OpenSea	0.0904388
cg07510085	chr10	6001369	IL15RA;IL15RA;IL15RA;IL15RA;IL15RA	NR_046362;NM_001243539;NM_001256765;NM_172200;NM_002189	Body;Body;Body;Body;Body		OpenSea	0.0867966
cg07510178	chr7	2611716	IQCE;IQCE;IQCE;IQCE;IQCE	NM_001287500;NM_001287499;NM_152558;NM_001287502;NM_001287501	Body;Body;Body;Body;Body		OpenSea	0.127389
cg07510282	chr10	90644018	STAMBPL1	NM_020799	5'UTR	chr10:90639787-90640623	S_Shelf	0.103813
cg07510333	chr5	150831364	SLC36A1	NM_078483	5'UTR	chr5:150827102-150827500	S_Shelf	0.133454
cg07510346	chr8	2035751	MYOM2	NM_003970	Body	chr8:2037706-2037986	N_Shore	0.0923854
cg07511317	chr14	104159997	KLC1;KLC1	NM_182923;NM_001130107	Body;Body		OpenSea	0.125766
cg07512191	chr3	194432697	LOC100507391	NR_037891	Body		OpenSea	0.141104
cg07512295	chr2	234599026	UGT1A6;UGT1A10;UGT1A9;UGT1A7;UGT1A8	NM_205862;NM_019075;NM_021027;NM_019077;NM_019076	TSS1500;Body;Body;Body;Body		OpenSea	0.115588
cg07513366	chr1	11137722	EXOSC10;EXOSC10;EXOSC10;EXOSC10	NM_002685;NM_001001998;NM_002685;NM_001001998	ExonBnd;ExonBnd;Body;Body		OpenSea	0.0926807
cg07513607	chr8	139843259	COL22A1	NM_152888	Body		OpenSea	0.106383
cg07513672	chr22	49921556	C22orf34;C22orf34	NR_110523;NR_110522	Body;Body		OpenSea	0.134699
cg07514040	chr18	2972319	LPIN2	NM_014646	5'UTR		OpenSea	0.0870896
cg07514618	chr14	103979422					OpenSea	0.0913087
cg07514654	chr7	157258062				chr7:157260938-157261221	N_Shelf	0.0843449
cg07514902	chr7	86405393	GRM3	NM_000840	Body		OpenSea	0.100269
cg07515071	chr12	42737622	PPHLN1;PPHLN1;PPHLN1;PPHLN1;PPHLN1;PPHLN1;PPHLN1;PPHLN1	NM_001143789;NM_001143788;NM_201439;NM_001143787;NM_016488;NM_201438;NM_201515;NM_201440	Body;Body;Body;Body;Body;Body;Body;Body		OpenSea	0.106434
cg07515618	chr10	84741378	NRG3;NRG3;NRG3	NM_001165972;NM_001010848;NM_001165973	Body;Body;Body		OpenSea	0.0877856
cg07515806	chr3	150032303	LINC01214;LINC01214	NR_110186;NR_110187	Body;Body		OpenSea	0.105089
cg07516556	chr5	1475096	LPCAT1	NM_024830	Body		OpenSea	0.0956638
cg07516685	chr1	13977809					OpenSea	0.117325
cg07516712	chr7	107798547	NRCAM;NRCAM;NRCAM	NM_001037133;NM_001037132;NM_005010	TSS1500;Body;Body		OpenSea	0.1013
cg07516958	chr5	57536159					OpenSea	0.0952796
cg07517459	chr6	11806018					OpenSea	0.12377
cg07517893	chr19	45889164	PPP1R13L;PPP1R13L	NM_001142502;NM_006663	Body;Body	chr19:45888768-45889465	Island	0.120645
cg07517909	chr2	47084194	LOC100134259	NR_024452	Body		OpenSea	0.0937944
cg07518330	chr14	103624402					OpenSea	0.0874964
cg07519259	chr2	31520167					OpenSea	0.107452
cg07519654	chr7	50745585	GRB10;GRB10;GRB10;GRB10	NM_001001550;NM_001001549;NM_005311;NM_001001555	5'UTR;Body;Body;5'UTR		OpenSea	0.112295
cg07519782	chr17	71313035					OpenSea	0.095233
cg07519805	chr11	36491926					OpenSea	0.123215
cg07519811	chr4	187944084					OpenSea	0.112475
cg07520074	chr17	7254443	KCTD11;ACAP1	NM_001002914;NM_014716	TSS1500;Body	chr17:7253298-7253764	S_Shore	0.0930336
cg07520810	chr10	63809149	ARID5B	NM_032199	Body		OpenSea	0.0873717
cg07520919	chr6	160721435					OpenSea	0.0836256
cg07522661	chr5	140008276				chr5:140011482-140012739	N_Shelf	0.0854616
cg07522913	chr7	27150403	HOXA3;HOXA3;HOXA3	NM_153631;NM_030661;NM_153632	5'UTR;5'UTR;5'UTR	chr7:27150030-27150418	Island	0.0827908
cg07523043	chr6	30175299	TRIM26	NM_003449	5'UTR		OpenSea	0.126459
cg07523179	chr8	133715000					OpenSea	0.121115
cg07523336	chr5	150414473	TNIP1;TNIP1;TNIP1;TNIP1;TNIP1;TNIP1;TNIP1;TNIP1;TNIP1;TNIP1	NM_001252393;NM_001252392;NM_001258456;NM_001252386;NM_001258455;NM_001252391;NM_001252390;NM_006058;NM_001258454;NM_001252385	Body;Body;Body;Body;Body;Body;Body;Body;Body;Body		OpenSea	0.0823889
cg07523537	chr4	170190260	SH3RF1	NM_020870	Body	chr4:170191357-170192844	N_Shore	0.123016
cg07523570	chr17	54995482				chr17:54990832-54991771	S_Shelf	0.0914535
cg07523753	chr1	2979582	FLJ42875	NR_015440	Body	chr1:2979275-2980758	Island	0.108978
cg07524214	chr16	86825363					OpenSea	0.100456
cg07524919	chr6	32063901	TNXB	NM_019105	Body	chr6:32063533-32065044	Island	0.138657
cg07525077	chr14	21359943	RNASE3	NM_002935	Body		OpenSea	0.0841689
cg07525267	chr5	1016356	NKD2	NM_033120	Body		OpenSea	0.0846265
cg07525829	chr21	43206857					OpenSea	0.0957317
cg07525913	chr12	899559	WNK1;WNK1;WNK1;WNK1	NM_001184985;NM_014823;NM_213655;NM_018979	Body;Body;Body;Body		OpenSea	0.0832464
cg07526328	chr18	22009467	IMPACT	NM_018439	Body	chr18:22006310-22007007	S_Shelf	0.124827
cg07526439	chr20	39929751	ZHX3	NM_015035	TSS1500		OpenSea	0.0858608
cg07527822	chr22	46214302	ATXN10;ATXN10	NM_001167621;NM_013236	Body;Body		OpenSea	0.0923143
cg07528595	chr12	54814557				chr12:54812702-54813191	S_Shore	0.0832475
cg07528823	chr1	219542264					OpenSea	0.0882149
cg07529241	chr12	133189335				chr12:133186737-133187103	S_Shelf	0.141098
cg07529339	chr4	185269685	LOC728175	NR_040108	Body		OpenSea	0.11104
cg07529461	chr1	16309960					OpenSea	0.0857002
cg07529716	chr5	31711957					OpenSea	0.0870957
cg07529783	chr14	93540378	ITPK1;ITPK1;ITPK1	NM_001142594;NM_001142593;NM_014216	Body;Body;Body		OpenSea	0.087558
cg07530063	chr14	100613692	DEGS2	NM_206918	Body	chr14:100615540-100615946	N_Shore	0.101257
cg07530925	chr10	90564681	LIPM	NM_001128215	Body		OpenSea	0.128187
cg07531093	chr8	143777681				chr8:143781581-143782609	N_Shelf	0.0855158
cg07531174	chr5	115776510					OpenSea	0.1258
cg07531549	chr8	145011406	PLEC1;PLEC1;PLEC1;PLEC1;PLEC1;PLEC1;PLEC1;PLEC1	NM_201378;NM_201384;NM_201382;NM_201381;NM_000445;NM_201380;NM_201383;NM_201379	Body;Body;Body;Body;Body;Body;Body;Body	chr8:145008908-145009407	S_Shore	0.0945194
cg07532183	chr8	120684968					OpenSea	0.128549
cg07532217	chr4	37765757					OpenSea	0.0923228
cg07532242	chr17	51705131					OpenSea	0.167188
cg07532576	chr2	179544947	TTN;TTN;TTN;TTN	NM_133378;NM_133432;NM_003319;NM_133437	Body;Body;Body;Body		OpenSea	0.085548
cg07532621	chr17	2667298					OpenSea	0.104515
cg07532622	chr11	35821037	TRIM44	NM_017583	Body		OpenSea	0.12143
cg07532919	chr2	235313794					OpenSea	0.126419
cg07533224	chr1	205819345	PM20D1	NM_152491	TSS200	chr1:205818898-205819191	S_Shore	0.177619
cg07533239	chr12	6422131	PLEKHG6;PLEKHG6;PLEKHG6;PLEKHG6	NM_001144857;NM_001144856;NM_001144857;NM_018173	1stExon;Body;5'UTR;Body	chr12:6419603-6420024	S_Shelf	0.0972719
cg07533345	chr10	5903566					OpenSea	0.111973
cg07534234	chr6	163295663	PACRG;PACRG;PACRG	NM_152410;NM_001080378;NM_001080379	Body;Body;Body		OpenSea	0.105232
cg07535042	chr21	17497780	MIR99AHG;MIR99AHG;MIR99AHG	NR_027790;NR_111005;NR_111004	Body;Body;Body		OpenSea	0.0871647
cg07535740	chr19	5915494	CAPS;CAPS	NM_080590;NM_004058	3'UTR;3'UTR	chr19:5915007-5915301	S_Shore	0.0948728
cg07537152	chr12	88719298					OpenSea	0.119488
cg07537917	chr2	241836409	C2orf54	NM_001085437	TSS1500		OpenSea	0.106362
cg07537978	chr1	114991187	TRIM33;TRIM33	NM_033020;NM_015906	Body;Body		OpenSea	0.103725
cg07538640	chr20	56232855	PMEPA1;PMEPA1;PMEPA1;PMEPA1;PMEPA1	NM_199171;NM_199170;NM_001255976;NM_020182;NM_199169	Body;Body;Body;Body;Body		OpenSea	0.10337
cg07538789	chr15	56613350					OpenSea	0.104082
cg07539248	chr7	93919388					OpenSea	0.113288
cg07540326	chr7	7392557					OpenSea	0.136454
cg07541744	chr16	55363277	IRX6	NM_024335	Body	chr16:55362737-55363287	Island	0.103246
cg07541758	chr4	64162705					OpenSea	0.0838592
cg07541798	chr16	83960671					OpenSea	0.0960937
cg07542096	chr8	101662496	SNX31	NM_152628	TSS1500	chr8:101661671-101662022	S_Shore	0.107669
cg07542476	chr19	49843160	CD37;CD37	NM_001040031;NM_001774	Body;Body	chr19:49842654-49843628	Island	0.0908435
cg07542481	chr17	75253030				chr17:75251958-75252180	S_Shore	0.0984683
cg07543400	chr17	3824384				chr17:3827795-3828137	N_Shelf	0.0972028
cg07543967	chr19	49055443	SULT2B1;SULT2B1	NM_177973;NM_177973	1stExon;5'UTR		OpenSea	0.0873275
cg07545014	chr19	7224441	INSR;INSR	NM_000208;NM_001079817	Body;Body		OpenSea	0.102782
cg07545728	chr10	82260857	TSPAN14;TSPAN14	NM_001128309;NM_030927	Body;Body		OpenSea	0.105667
cg07545743	chr12	121409957	C12orf27	NR_024345	Body		OpenSea	0.108373
cg07545945	chr9	35813134	SPAG8;SPAG8;HINT2	NM_172312;NM_001039592;NM_032593	TSS1500;TSS1500;Body	chr9:35814649-35815119	N_Shore	0.109221
cg07546334	chr3	152557119				chr3:152552602-152553712	S_Shelf	0.121658
cg07546360	chr22	46482023	LOC400931	NR_027033	Body	chr22:46481815-46482024	Island	0.0949445
cg07546433	chr8	102063914					OpenSea	0.0990853
cg07547279	chr7	151433873	PRKAG2;PRKAG2;PRKAG2	NM_001304527;NM_001040633;NM_016203	TSS1500;Body;Body		OpenSea	0.106794
cg07547695	chr2	111881075	BCL2L11;BCL2L11;BCL2L11	NM_207002;NM_138621;NM_006538	5'UTR;5'UTR;5'UTR	chr2:111875206-111880965	S_Shore	0.0871096
cg07548372	chr14	24848202	NFATC4;NFATC4	NM_001136022;NM_004554	3'UTR;3'UTR		OpenSea	0.0923147
cg07548654	chr6	12546675					OpenSea	0.117407
cg07548791	chr16	86012053					OpenSea	0.103548
cg07549115	chr11	125493918	CHEK1;CHEK1;CHEK1;CHEK1	NM_001244846;NM_001114121;NM_001114122;NR_045204	TSS1500;TSS1500;TSS1500;TSS1500	chr11:125495233-125495866	N_Shore	0.0979312
cg07549302	chr2	61068178					OpenSea	0.085602
cg07550247	chr20	10455667	SLX4IP	NM_001009608	Body		OpenSea	0.108081
cg07551216	chr4	88720044	IBSP	NM_004967	TSS1500		OpenSea	0.0874929
cg07551254	chr9	92316384	UNQ6494	NR_024280	Body		OpenSea	0.117285
cg07551314	chr1	26190155	PAQR7	NM_178422	Body	chr1:26185472-26186356	S_Shelf	0.104096
cg07551372	chr8	120982289	DEPTOR;DEPTOR	NM_001283012;NM_022783	Body;Body		OpenSea	0.0969655
cg07551820	chr1	180177746					OpenSea	0.0896461
cg07551952	chr7	12613522	SCIN	NM_001112706	Body	chr7:12610165-12610834	S_Shelf	0.131677
cg07552315	chr7	45431891					OpenSea	0.11149
cg07552478	chr9	110500935					OpenSea	0.100276
cg07553066	chr18	54118660					OpenSea	0.125768
cg07553098	chr2	182437764	CERKL;CERKL;CERKL;CERKL;CERKL;CERKL;CERKL	NR_027690;NR_027689;NM_001160277;NM_001030311;NM_201548;NM_001030313;NM_001030312	Body;Body;Body;Body;Body;Body;Body		OpenSea	0.0849028
cg07553580	chr21	47172629					OpenSea	0.0826892
cg07553758	chr9	137669736	COL5A1;COL5A1	NM_001278074;NM_000093	Body;Body		OpenSea	0.0829697
cg07554090	chr20	11167178					OpenSea	0.106292
cg07554290	chr16	4612982	C16orf96	NM_001145011	Body		OpenSea	0.12685
cg07554298	chr2	35726429					OpenSea	0.121996
cg07554306	chr5	148985290	ARHGEF37	NM_001001669	Body		OpenSea	0.121029
cg07554496	chr2	240020152	HDAC4	NM_006037	Body		OpenSea	0.118294
cg07554563	chr8	49648519	EFCAB1;EFCAB1;EFCAB1	NM_024593;NM_001142857;NR_024605	TSS1500;TSS1500;TSS1500	chr8:49647702-49647988	S_Shore	0.0956271
cg07555084	chr6	27186199					OpenSea	0.0888703
cg07555102	chr1	10696066				chr1:10698299-10698910	N_Shelf	0.0926972
cg07555397	chr7	127314628	SND1	NM_014390	Body		OpenSea	0.107602
cg07555734	chr12	79357799	SYT1;SYT1;SYT1	NM_001135805;NM_005639;NM_001291901	5'UTR;5'UTR;5'UTR		OpenSea	0.102488
cg07556347	chr5	112497672	MCC;MCC	NM_002387;NM_001085377	Body;Body		OpenSea	0.131083
cg07557063	chr9	4666891	SPATA6L	NM_001039395	TSS1500	chr9:4662252-4662951	S_Shelf	0.0832462
cg07557493	chr2	173273196					OpenSea	0.101508
cg07557639	chr3	117481358					OpenSea	0.0850069
cg07558394	chr10	119218292					OpenSea	0.129422
cg07558404	chr3	194808378	XXYLT1;XXYLT1	NM_001308069;NM_152531	Body;Body		OpenSea	0.0950909
cg07558453	chr21	39716197	LINC01423	NR_110545	Body		OpenSea	0.115797
cg07562721	chr16	54100503	FTO	NM_001080432	Body		OpenSea	0.152286
cg07563611	chr16	70794856	VAC14	NM_018052	Body	chr16:70796405-70796628	N_Shore	0.103829
cg07564261	chr17	66379574	ARSG;ARSG	NM_001267727;NM_014960	Body;Body		OpenSea	0.090535
cg07564444	chr12	64375328	SRGAP1	NM_020762	Body		OpenSea	0.0865402
cg07564598	chr17	25619946	WSB1;WSB1	NM_015626;NM_134265	TSS1500;TSS1500	chr17:25620999-25621730	N_Shore	0.0937818
cg07565018	chr15	72513609	PKM2;PKM2;PKM2	NM_182470;NM_002654;NM_182471	5'UTR;5'UTR;5'UTR		OpenSea	0.117418
cg07565042	chr11	10543456	RNF141	NM_016422	Body		OpenSea	0.0844963
cg07565150	chr14	69244243					OpenSea	0.0842705
cg07565499	chr1	44018534	PTPRF;PTPRF	NM_002840;NM_130440	Body;Body		OpenSea	0.0970196
cg07565710	chr19	44805345	ZNF235	NM_004234	Body	chr19:44808897-44809229	N_Shelf	0.0988351
cg07566790	chr17	17910425	LRRC48;LRRC48;LRRC48;LRRC48	NM_001130090;NM_001130091;NM_001130092;NM_031294	Body;Body;Body;Body	chr17:17910139-17910468	Island	0.0890788
cg07567097	chr21	40454611					OpenSea	0.100526
cg07567968	chr4	91043669					OpenSea	0.0841662
cg07568117	chr16	2139114	PKD1;PKD1	NM_000296;NM_001009944	3'UTR;3'UTR	chr16:2139803-2142170	N_Shore	0.119829
cg07568855	chr1	201446067					OpenSea	0.105555
cg07569063	chr5	172127392					OpenSea	0.0994295
cg07569264	chr16	89020038	CBFA2T3	NM_005187	Body		OpenSea	0.104258
cg07569293	chr11	74551157	RNF169	NM_001098638	3'UTR		OpenSea	0.086847
cg07569575	chr5	168691938	SLIT3;MIR585	NM_003062;NR_030311	Body;TSS1500		OpenSea	0.0971199
cg07569585	chr5	1309232					OpenSea	0.0961042
cg07570430	chr11	117753471					OpenSea	0.0914394
cg07570498	chr1	33813321	PHC2;PHC2	NM_004427;NM_198040	5'UTR;Body	chr1:33814783-33815770	N_Shore	0.0969237
cg07570687	chr10	102243282	WNT8B	NM_003393	3'UTR	chr10:102241980-102242559	S_Shore	0.0846504
cg07571344	chr20	1472071	SIRPB2;SIRPB2;SIRPB2;SIRPB2	NM_001134836;NM_001122962;NM_001122962;NM_001134836	1stExon;1stExon;5'UTR;5'UTR		OpenSea	0.0946264
cg07571519	chr10	73472315	C10orf105;C10orf105;CDH23	NM_001164375;NM_001168390;NM_022124	3'UTR;3'UTR;Body		OpenSea	0.0885144
cg07572214	chr7	68922405					OpenSea	0.117126
cg07572251	chr8	26688088	ADRA1A;ADRA1A;ADRA1A;ADRA1A	NM_033302;NM_033304;NM_033303;NM_000680	Body;Body;Body;Body		OpenSea	0.0930588
cg07573147	chr9	22215545					OpenSea	0.0852279
cg07575086	chr8	1790905	ARHGEF10	NM_014629	5'UTR		OpenSea	0.111862
cg07575204	chr5	107002135	EFNA5	NM_001962	Body	chr5:107005130-107008191	N_Shelf	0.115872
cg07575466	chr1	40769708	COL9A2	NM_001852	Body	chr1:40769186-40769871	Island	0.087606
cg07575680	chr11	65549260	DKFZp761E198	NM_138368	TSS1500	chr11:65547499-65549261	Island	0.0832989
cg07575970	chr8	91586016					OpenSea	0.0882596
cg07576135	chr15	42694403	CAPN3;CAPN3;CAPN3;CAPN3;CAPN3;CAPN3;CAPN3	NM_212465;NR_027911;NM_173088;NM_000070;NM_024344;NR_027912;NM_173087	Body;Body;TSS200;Body;Body;Body;Body		OpenSea	0.0882023
cg07576338	chr3	4941521	BHLHE40-AS1;BHLHE40-AS1;BHLHE40-AS1;BHLHE40-AS1	NR_125914;NR_125916;NR_125915;NR_037903	Body;Body;Body;Body		OpenSea	0.107551
cg07576664	chr10	34408654	PARD3	NM_019619	Body		OpenSea	0.0970636
cg07576931	chr8	117530081					OpenSea	0.0841246
cg07576980	chr4	160406174					OpenSea	0.11716
cg07578073	chr10	11232505	CUGBP2;CUGBP2;CUGBP2;CUGBP2	NM_001025076;NM_006561;NM_001025077;NM_001083591	Body;Body;Body;Body		OpenSea	0.0875364
cg07578119	chr3	39332018					OpenSea	0.11306
cg07579234	chr12	6752985	ACRBP	NM_032489	Body	chr12:6756001-6756679	N_Shelf	0.0882951
cg07579438	chr8	18942558					OpenSea	0.0829435
cg07580222	chr3	25198490					OpenSea	0.0941469
cg07581354	chr21	39631830	KCNJ15;KCNJ15;KCNJ15;KCNJ15;KCNJ15;KCNJ15;KCNJ15	NM_001276439;NM_001276438;NM_001276437;NM_002243;NM_001276436;NM_001276435;NM_170736	5'UTR;5'UTR;5'UTR;5'UTR;5'UTR;5'UTR;5'UTR		OpenSea	0.107843
cg07581680	chr2	196961847					OpenSea	0.0925171
cg07582043	chr10	130427658					OpenSea	0.0893564
cg07582451	chr7	6550946	GRID2IP	NM_001145118	Body	chr7:6548538-6548781	S_Shelf	0.0890696
cg07582825	chr3	152769889					OpenSea	0.108046
cg07583137	chr8	82644012	CHMP4C	NM_152284	TSS1500	chr8:82644603-82644849	N_Shore	0.094754
cg07583744	chr7	69359237	AUTS2;AUTS2;AUTS2	NM_001127232;NM_015570;NM_001127231	Body;Body;Body		OpenSea	0.122491
cg07583848	chr2	108779984					OpenSea	0.0940265
cg07583851	chr13	42840965					OpenSea	0.0908158
cg07584765	chr2	159475928	PKP4;PKP4	NM_003628;NM_001005476	Body;Body		OpenSea	0.100044
cg07584928	chr1	161148096	B4GALT3;B4GALT3;B4GALT3	NM_001199874;NM_001199873;NM_003779	TSS1500;TSS1500;TSS1500	chr1:161147061-161147451	S_Shore	0.0938281
cg07585069	chr17	27039120	PROCA1	NM_152465	TSS1500	chr17:27038084-27038919	S_Shore	0.105628
cg07585417	chr21	39237592	KCNJ6	NM_002240	5'UTR		OpenSea	0.0926478
cg07585558	chr6	81151685					OpenSea	0.0898026
cg07586366	chr17	54620995					OpenSea	0.101177
cg07586544	chr10	34803397	PARD3;PARD3;PARD3;PARD3;PARD3;PARD3;PARD3;PARD3;PARD3;PARD3;PARD3	NM_001184786;NM_001184791;NM_019619;NM_001184789;NM_001184790;NM_001184788;NM_001184787;NM_001184785;NM_001184794;NM_001184793;NM_001184792	Body;Body;Body;Body;Body;Body;Body;Body;Body;Body;Body		OpenSea	0.127295
cg07586597	chr4	38190199					OpenSea	0.110171
cg07586739	chr7	12176773					OpenSea	0.0880496
cg07586956	chr2	70336043					OpenSea	0.10722
cg07587250	chr1	110730304	SLC6A17	NM_001010898	Body		OpenSea	0.100542
cg07587746	chr3	129180151	IFT122;IFT122;IFT122;IFT122	NM_052990;NM_018262;NM_052985;NM_052989	Body;Body;Body;Body		OpenSea	0.111325
cg07588148	chr5	55061319	DDX4;DDX4;DDX4;DDX4	NM_001166534;NM_001142549;NM_024415;NM_001166533	TSS1500;Body;Body;Body		OpenSea	0.0849057
cg07588216	chr20	25204045	ENTPD6;ENTPD6	NM_001114089;NM_001247	Body;Body		OpenSea	0.101778
cg07588731	chr6	30759752					OpenSea	0.0964044
cg07588771	chr18	43968515	RNF165;RNF165	NM_001256758;NM_152470	5'UTR;Body		OpenSea	0.0939339
cg07588775	chr6	148685723	SASH1	NM_015278	Body		OpenSea	0.09148
cg07588932	chr11	72493633	MIR4692;STARD10	NR_039841;NM_006645	TSS1500;5'UTR	chr11:72492281-72492644	S_Shore	0.107804
cg07589342	chr1	212392508					OpenSea	0.0913436
cg07589519	chr11	63889184	MACROD1	NM_014067	Body	chr11:63887355-63887600	S_Shore	0.0867361
cg07589927	chr14	21491808	NDRG2;NDRG2;NDRG2;NDRG2;NDRG2;NDRG2;NDRG2;NDRG2;NDRG2;NDRG2;NDRG2;NDRG2;NDRG2;MIR6717;NDRG2	NM_001282216;NM_001282214;NM_001282213;NM_201541;NM_201540;NM_201539;NM_201538;NM_001282212;NM_001282215;NM_201537;NM_201536;NM_201535;NM_016250;NR_106774;NM_001282211	5'UTR;5'UTR;5'UTR;5'UTR;5'UTR;5'UTR;5'UTR;5'UTR;5'UTR;5'UTR;5'UTR;5'UTR;5'UTR;TSS1500;Body	chr14:21492735-21494270	N_Shore	0.11268
cg07591204	chr15	90951075	IQGAP1	NM_003870	Body		OpenSea	0.112627
cg07591362	chr1	232278709					OpenSea	0.14309
cg07591442	chr2	69615105	GFPT1	NM_002056	TSS1500	chr2:69614119-69614616	S_Shore	0.126011
cg07591518	chr18	60119756					OpenSea	0.092355
cg07591921	chr13	84413367					OpenSea	0.102603
cg07592198	chr2	173320097	ITGA6;ITGA6	NM_000210;NM_001079818	Body;Body		OpenSea	0.0961315
cg07592835	chr7	105715031					OpenSea	0.122094
cg07593004	chr10	29027542					OpenSea	0.0951585
cg07593718	chr2	232485574					OpenSea	0.139601
cg07594172	chr13	103308226	TPP2	NM_003291	Body		OpenSea	0.0916289
cg07594247	chr2	113993304	PAX8;PAX8;PAX8;PAX8;PAX8;LOC440839;LOC654433	NM_003466;NM_013951;NM_013953;NM_013992;NM_013952;NR_029399;NR_015377	Body;Body;Body;Body;Body;Body;TSS1500	chr2:113993204-113994075	Island	0.111238
cg07594764	chr2	46640448					OpenSea	0.0899995
cg07594954	chr3	132990608	TMEM108;TMEM108	NM_001136469;NM_023943	Body;Body		OpenSea	0.109928
cg07595042	chr1	7552236	CAMTA1	NM_015215	Body		OpenSea	0.102342
cg07595197	chr16	79703920					OpenSea	0.123772
cg07595547	chr13	77919764					OpenSea	0.088496
cg07595861	chr4	183010666					OpenSea	0.0941185
cg07596165	chr1	231027362					OpenSea	0.114071
cg07596776	chr10	91767421					OpenSea	0.128415
cg07597386	chr1	3028338	PRDM16;PRDM16	NM_022114;NM_199454	Body;Body	chr1:3028179-3028557	Island	0.0838952
cg07598357	chr6	170595195	DLL1	NM_005618	Body	chr6:170597246-170597499	N_Shelf	0.107074
cg07598385	chr16	88566483	ZFPM1	NM_153813	Body	chr16:88569267-88569491	N_Shelf	0.0875998
cg07599136	chr5	415885	AHRR	NM_020731	Body		OpenSea	0.109708
cg07600533	chr22	50986031	KLHDC7B	NM_138433	TSS1500	chr22:50984972-50988141	Island	0.143108
cg07600541	chr2	165638968	COBLL1;COBLL1;COBLL1;COBLL1	NM_014900;NM_001278461;NM_001278458;NM_001278460	Body;Body;Body;Body		OpenSea	0.106067
cg07600548	chr7	38903039	VPS41;VPS41	NM_014396;NM_080631	Body;Body		OpenSea	0.0848721
cg07600690	chr4	41602432	LIMCH1;LIMCH1;LIMCH1;LIMCH1;LIMCH1	NM_001289124;NM_001112718;NM_001112717;NM_014988;NM_001289122	5'UTR;Body;Body;Body;Body		OpenSea	0.120499
cg07601624	chr1	243437005	SDCCAG8	NM_006642	Body		OpenSea	0.0879614
cg07601946	chr4	86860911	ARHGAP24;ARHGAP24;ARHGAP24;ARHGAP24	NM_001025616;NM_001287805;NM_001042669;NM_031305	Body;Body;Body;Body		OpenSea	0.092399
cg07602164	chr18	29064560					OpenSea	0.0886258
cg07602734	chr4	57727739					OpenSea	0.134411
cg07602868	chr10	4750029					OpenSea	0.0845781
cg07603523	chr2	16247027					OpenSea	0.148703
cg07603685	chr1	43158097	YBX1	NM_004559	Body		OpenSea	0.0839091
cg07604036	chr12	52077660	SCN8A;SCN8A	NM_001177984;NM_014191	Body;Body		OpenSea	0.101139
cg07604117	chr6	152702365	SYNE1;SYNE1	NM_182961;NM_033071	Body;Body		OpenSea	0.103004
cg07604426	chr6	129561529	LAMA2;LAMA2	NM_000426;NM_001079823	Body;Body		OpenSea	0.0951604
cg07604732	chr16	19295632	LOC728276	NR_024436	TSS1500		OpenSea	0.0978154
cg07605191	chr3	112458366	LOC101929694	NR_110017	Body		OpenSea	0.126647
cg07605799	chr16	10478647	ATF7IP2;ATF7IP2;ATF7IP2	NM_001256160;NM_024997;NR_045816	TSS1500;TSS1500;TSS1500	chr16:10479686-10480254	N_Shore	0.121763
cg07607591	chr7	108215129	DNAJB9	NM_012328	3'UTR		OpenSea	0.0884497
cg07607752	chr17	38024353	ZPBP2;ZPBP2	NM_199321;NM_198844	TSS200;TSS200	chr17:38024145-38024637	Island	0.0873108
cg07608565	chr19	55595022	EPS8L1;EPS8L1	NM_017729;NM_133180	Body;Body	chr19:55594784-55595086	Island	0.108884
cg07608611	chr8	11402219	BLK	NM_001715	Body		OpenSea	0.0844497
cg07608867	chr10	49879854					OpenSea	0.126035
cg07609862	chr11	92702912	MTNR1B	NM_005959	1stExon	chr11:92702789-92703434	Island	0.109235
cg07611790	chr19	49240823	RASIP1	NM_017805	Body	chr19:49242018-49242962	N_Shore	0.104803
cg07611933	chr16	2773245				chr16:2771081-2771365	S_Shore	0.127457
cg07612244	chr1	221794561					OpenSea	0.0994189
cg07612923	chr3	117604196					OpenSea	0.0882435
cg07612928	chr14	51956044	FRMD6;FRMD6	NM_001042481;NM_001042481	1stExon;5'UTR		OpenSea	0.11296
cg07613095	chr14	51800249	LINC00640	NR_038358	Body		OpenSea	0.106904
cg07613115	chr8	130639514	CCDC26	NR_130917	Body		OpenSea	0.0972057
cg07613333	chr11	19940827	NAV2;NAV2;NAV2	NM_182964;NM_001111018;NM_145117	Body;Body;Body		OpenSea	0.147226
cg07613752	chr3	27756421				chr3:27756212-27756422	Island	0.086937
cg07614859	chr1	116918716	ATP1A1;ATP1A1	NM_001160233;NM_000701	Body;Body	chr1:116915291-116916813	S_Shore	0.105646
cg07615347	chr10	60278583	BICC1	NM_001080512	Body		OpenSea	0.0845901
cg07616152	chr2	151889275					OpenSea	0.111464
cg07616175	chr2	208588132	CCNYL1;CCNYL1	NM_152523;NM_001142300	Body;Body		OpenSea	0.10577
cg07616471	chr3	46413711	CCR5;CCR5	NM_000579;NM_001100168	5'UTR;5'UTR		OpenSea	0.115691
cg07617149	chr2	20821919	HS1BP3	NM_022460	Body		OpenSea	0.0918157
cg07617205	chr2	103042685	IL18RAP	NM_003853	Body		OpenSea	0.084836
cg07617207	chr2	161920006					OpenSea	0.106741
cg07617237	chr6	31786747				chr6:31782872-31785190	S_Shore	0.109052
cg07617338	chr2	63285846				chr2:63285949-63287097	N_Shore	0.0883147
cg07617759	chr2	33050475	LOC285045	NR_027098	TSS200		OpenSea	0.123081
cg07618236	chr20	39862269	ZHX3	NM_015035	5'UTR		OpenSea	0.100722
cg07618393	chr11	57245525				chr11:57243681-57244463	S_Shore	0.0860657
cg07618470	chr22	21364012	THAP7-AS1;TUBA3FP	NR_027051;NR_003608	Body;Body		OpenSea	0.0939703
cg07618798	chr2	25301168	EFR3B	NM_014971	Body		OpenSea	0.123147
cg07618900	chr12	70093350	BEST3	NM_032735	TSS200		OpenSea	0.101952
cg07619170	chr2	191903494	STAT4	NM_003151	Body		OpenSea	0.111281
cg07619672	chr15	64338028	DAPK2	NM_014326	5'UTR	chr15:64338152-64338886	N_Shore	0.0838407
cg07619967	chr1	146649090	PDIA3P1	NR_002305	TSS1500	chr1:146649622-146649852	N_Shore	0.160259
cg07620230	chr20	62328084	TNFRSF6B;TNFRSF6B;TNFRSF6B	NM_032945;NM_003823;NM_003823	5'UTR;5'UTR;1stExon	chr20:62328013-62328558	Island	0.10033
cg07620573	chr3	192289293	FGF12	NM_004113	Body		OpenSea	0.144289
cg07621226	chr3	177149819					OpenSea	0.0894516
cg07621645	chr2	144503739	ARHGAP15	NM_018460	Body		OpenSea	0.0916595
cg07622575	chr2	11487955				chr2:11483959-11485553	S_Shelf	0.129442
cg07622687	chr17	65503465	PITPNC1;PITPNC1	NM_181671;NM_012417	Body;Body		OpenSea	0.160466
cg07622877	chr4	26434164					OpenSea	0.0905326
cg07623083	chr1	59742152					OpenSea	0.0842983
cg07623256	chr2	67518001					OpenSea	0.108523
cg07624612	chr15	83312439	CPEB1	NM_030594	Body	chr15:83315116-83317541	N_Shelf	0.0946822
cg07626206	chr7	55200657	EGFR;EGFR;EGFR;EGFR	NM_201283;NM_201282;NM_201284;NM_005228	Body;Body;Body;Body		OpenSea	0.106523
cg07626366	chr7	40939069					OpenSea	0.0920887
cg07626384	chr4	144276702	GAB1;GAB1	NM_207123;NM_002039	Body;Body		OpenSea	0.113448
cg07626917	chr13	74001264					OpenSea	0.121923
cg07627148	chr19	707610	PALM;PALM	NM_001040134;NM_002579	TSS1500;TSS1500	chr19:709129-709990	N_Shore	0.0943759
cg07627452	chr13	44978069					OpenSea	0.124336
cg07627564	chr22	27431727					OpenSea	0.10657
cg07627628	chr19	10254526	DNMT1;DNMT1	NM_001130823;NM_001379	Body;Body	chr19:10252705-10252917	S_Shore	0.1017
cg07627726	chr7	93495					OpenSea	0.0832713
cg07627772	chr19	10996064	CARM1	NM_199141	Body		OpenSea	0.117865
cg07628631	chr12	105531460	KIAA1033	NM_015275	Body		OpenSea	0.0834313
cg07628665	chr5	171986329					OpenSea	0.118676
cg07628784	chr7	7801586	UMAD1;UMAD1;UMAD1	NM_001302350;NM_001302348;NM_001302349	5'UTR;Body;Body		OpenSea	0.115725
cg07629076	chr3	136709032	IL20RB	NM_144717	Body		OpenSea	0.0928607
cg07629776	chr10	13972210	FRMD4A	NM_018027	Body		OpenSea	0.113903
cg07629900	chr1	8158130					OpenSea	0.10352
cg07630327	chr5	131008111	FNIP1;FNIP1	NM_133372;NM_001008738	Body;Body		OpenSea	0.116015
cg07630825	chr4	71536348					OpenSea	0.0830999
cg07630931	chr16	27770949	KIAA0556	NM_015202	Body		OpenSea	0.0915985
cg07631047	chr11	118500646	PHLDB1;PHLDB1;PHLDB1	NM_001144759;NM_001144758;NM_015157	Body;Body;Body		OpenSea	0.0852461
cg07631323	chr2	165577236	COBLL1;COBLL1;COBLL1;COBLL1	NM_014900;NM_001278461;NM_001278458;NM_001278460	Body;Body;Body;Body		OpenSea	0.117871
cg07632141	chr11	83313361	DLG2;DLG2;DLG2;DLG2;DLG2;DLG2	NM_001142702;NM_001142700;NM_001206769;NM_001300983;NM_001364;NM_001142699	Body;Body;Body;Body;Body;Body		OpenSea	0.125686
cg07632991	chr8	22027621	BMP1;BMP1;BMP1;BMP1	NR_033404;NR_033403;NM_001199;NM_006129	Body;Body;Body;Body		OpenSea	0.0974693
cg07633040	chr10	60630155					OpenSea	0.0870634
cg07633666	chr12	96005776					OpenSea	0.0833994
cg07633702	chr18	45612462					OpenSea	0.0855591
cg07634791	chr12	59421376					OpenSea	0.100491
cg07635485	chr12	131622690	GPR133	NM_198827	Body	chr12:131623197-131623543	N_Shore	0.18556
cg07636225	chr11	63466987	RTN3;RTN3;RTN3;RTN3	NM_006054;NM_201428;NM_201429;NM_201430	Body;Body;Body;Body		OpenSea	0.1009
cg07636640	chr16	21100479	DNAH3	NM_017539	Body		OpenSea	0.125671
cg07637375	chr16	84210542	LRRC50	NM_178452	Body		OpenSea	0.0974818
cg07637915	chr8	17207035	MTMR7	NM_004686	Body		OpenSea	0.0944864
cg07637987	chr8	129831839					OpenSea	0.0940981
cg07638320	chr13	20986392	CRYL1	NM_015974	Body	chr13:20989007-20989836	N_Shelf	0.0848249
cg07638450	chr7	101796416	CUX1;CUX1;CUX1	NM_181500;NM_181552;NM_001913	Body;Body;Body		OpenSea	0.0984305
cg07638689	chr19	8204480	FBN3	NM_032447	Body	chr19:8201068-8201350	S_Shelf	0.0990557
cg07638723	chr3	134060450					OpenSea	0.0893663
cg07638890	chr5	124006535	ZNF608	NM_020747	Body		OpenSea	0.0958511
cg07639026	chr19	13803140					OpenSea	0.0986336
cg07639701	chr7	92268886	CDK6;CDK6	NM_001259;NM_001145306	Body;Body		OpenSea	0.093446
cg07640390	chr12	111855911	SH2B3	NM_005475	5'UTR	chr12:111855896-111856750	Island	0.109315
cg07640827	chr13	25034160	PARP4	NM_006437	Body		OpenSea	0.0895784
cg07641033	chr10	69597799	DNAJC12;DNAJC12;DNAJC12;DNAJC12	NM_021800;NM_201262;NM_021800;NM_201262	1stExon;1stExon;5'UTR;5'UTR		OpenSea	0.0826396
cg07642404	chr1	87677224	LOC101927844	NM_001290053	TSS1500		OpenSea	0.124852
cg07642729	chr7	123248246	ASB15;ASB15	NM_001290258;NM_080928	5'UTR;TSS1500		OpenSea	0.0919899
cg07642816	chr2	202522067	MPP4	NM_033066	Body		OpenSea	0.131056
cg07643000	chr3	11666825	VGLL4;VGLL4	NM_014667;NM_001128219	Body;Body		OpenSea	0.0989695
cg07643321	chr2	211457632	CPS1;CPS1;CPS1	NM_001122633;NM_001875;NM_001122634	Body;Body;TSS1500		OpenSea	0.101197
cg07643762	chr4	75174080	EPGN	NM_001013442	TSS200		OpenSea	0.099889
cg07644190	chr4	90044716					OpenSea	0.115483
cg07645286	chr2	173604634	RAPGEF4	NM_007023	Body	chr2:173600281-173600970	S_Shelf	0.108141
cg07645521	chr1	178289981	RASAL2	NM_170692	Body		OpenSea	0.0941477
cg07645761	chr16	2892518	TMPRSS8	NR_026864	Body	chr16:2892579-2892810	N_Shore	0.102396
cg07647459	chr1	196471339	KCNT2;KCNT2;KCNT2	NM_001287820;NM_001287819;NM_198503	Body;Body;Body		OpenSea	0.0858947
cg07647691	chr3	191048508	UTS2B;CCDC50;CCDC50	NM_198152;NM_178335;NM_174908	TSS200;Body;Body	chr3:191046948-191047710	S_Shore	0.100601
cg07647771	chr16	84786436	USP10	NM_005153	Body		OpenSea	0.108577
cg07648144	chr2	28959156					OpenSea	0.110228
cg07648749	chr14	37126737	PAX9	NM_006194	TSS200	chr14:37125219-37125661	S_Shore	0.112625
cg07649108	chr17	4752568	MINK1;MINK1;MINK1;MINK1	NM_015716;NM_153827;NM_170663;NM_001024937	Body;Body;Body;Body		OpenSea	0.119459
cg07649114	chr7	150494998	TMEM176B;TMEM176B;TMEM176B;TMEM176B	NM_001101314;NM_001101312;NM_001101311;NM_014020	5'UTR;5'UTR;5'UTR;5'UTR	chr7:150496809-150498206	N_Shore	0.0860113
cg07649832	chr12	18082030					OpenSea	0.0925735
cg07650793	chr13	99677372	DOCK9;DOCK9	NM_015296;NM_001130049	Body;Body		OpenSea	0.0889181
cg07650936	chr15	102153772					OpenSea	0.0949165
cg07651316	chr16	3641320	BTBD12	NM_032444	Body	chr16:3639092-3639306	S_Shelf	0.132052
cg07651551	chr5	96191390					OpenSea	0.096332
cg07651720	chr8	120685129					OpenSea	0.108403
cg07651766	chr1	223060426	DISP1	NM_032890	5'UTR		OpenSea	0.110928
cg07652096	chr20	19974832	RIN2;RIN2	NM_001242581;NM_018993	Body;Body		OpenSea	0.0950508
cg07652354	chr17	29379641					OpenSea	0.0971697
cg07652628	chr12	53343514	KRT18;KRT18	NM_000224;NM_199187	Body;Body	chr12:53342805-53343162	S_Shore	0.0935127
cg07652864	chr14	68607357	RAD51B;RAD51B;RAD51B	NM_133510;NM_002877;NM_133509	Body;Body;Body		OpenSea	0.121599
cg07653189	chr6	1703190	GMDS;GMDS	NM_001253846;NM_001500	Body;Body		OpenSea	0.0884475
cg07653202	chr5	73046740	ARHGEF28;ARHGEF28	NM_001080479;NM_001177693	Body;Body		OpenSea	0.106968
cg07653800	chr12	108678246					OpenSea	0.0826463
cg07654200	chr6	28952955				chr6:28956106-28956578	N_Shelf	0.111895
cg07655471	chr9	110815971					OpenSea	0.0985345
cg07656025	chr1	231174350	FAM89A	NM_198552	Body	chr1:231175062-231176317	N_Shore	0.0867017
cg07656484	chr19	17275550	MYO9B;MYO9B	NM_001130065;NM_004145	Body;Body		OpenSea	0.102065
cg07656744	chr1	174945070	RABGAP1L;RABGAP1L	NM_001243764;NM_001243765	Body;Body		OpenSea	0.111618
cg07657463	chr4	40753247	NSUN7	NM_024677	Body	chr4:40751842-40752493	S_Shore	0.135763
cg07658280	chr8	145728490	GPT	NM_005309	TSS1500	chr8:145730390-145732205	N_Shore	0.0895419
cg07658818	chr6	53215006	ELOVL5;ELOVL5;ELOVL5;ELOVL5;ELOVL5	NM_001301856;NM_001242830;NM_001242831;NM_021814;NM_001242828	TSS1500;TSS1500;TSS1500;TSS1500;TSS1500	chr6:53212617-53214043	S_Shore	0.110962
cg07659053	chr6	171033352				chr6:171033351-171033942	Island	0.101769
cg07659375	chr17	1007516	ABR;ABR;ABR	NM_001092;NM_001159746;NM_021962	Body;Body;Body		OpenSea	0.0920524
cg07659704	chr20	55363295					OpenSea	0.0967174
cg07660890	chr2	37881124	CDC42EP3;CDC42EP3;CDC42EP3;CDC42EP3	NM_001270437;NM_001270438;NM_006449;NM_001270436	5'UTR;5'UTR;5'UTR;5'UTR		OpenSea	0.0947626
cg07661141	chr8	102576199	GRHL2	NM_024915	Body		OpenSea	0.092116
cg07661859	chr8	135853878					OpenSea	0.0865969
cg07661879	chr2	242676077	D2HGDH;D2HGDH;D2HGDH	NM_001287249;NR_109778;NM_152783	5'UTR;Body;Body	chr2:242673653-242675106	S_Shore	0.084359
cg07661882	chr2	44211862	LRPPRC	NM_133259	Body		OpenSea	0.0936611
cg07662995	chr1	209829351					OpenSea	0.0978043
cg07663052	chr6	45581438					OpenSea	0.112592
cg07663260	chr1	22369676					OpenSea	0.132631
cg07663572	chr12	51014372	DIP2B	NM_173602	Body		OpenSea	0.0942916
cg07664183	chr9	19103231	HAUS6	NM_017645	TSS1500	chr9:19102470-19103110	S_Shore	0.113872
cg07664643	chr16	81474918				chr16:81477777-81477999	N_Shelf	0.0915844
cg07664722	chr2	224600474					OpenSea	0.0912502
cg07664897	chr17	73980144	TEN1;TEN1-CDK3	NM_001113324;NR_037709	5'UTR;Body		OpenSea	0.084415
cg07664999	chr8	105264286	RIMS2;RIMS2	NM_001100117;NM_014677	3'UTR;3'UTR		OpenSea	0.0869036
cg07665508	chr14	23010822					OpenSea	0.116891
cg07666998	chr4	8254585					OpenSea	0.0908699
cg07667666	chr3	171422062	PLD1;PLD1	NM_002662;NM_001130081	Body;Body		OpenSea	0.0912192
cg07669309	chr16	54691248					OpenSea	0.0970275
cg07669496	chr11	112496666					OpenSea	0.0966981
cg07669822	chr2	242396595	FARP2;FARP2;FARP2	NM_001282983;NM_001282984;NM_014808	Body;Body;Body		OpenSea	0.0889492
cg07669969	chr5	60608527					OpenSea	0.0945419
cg07671420	chr5	131781367	C5orf56	NR_045116	Body		OpenSea	0.109986
cg07671644	chr2	37545668	PRKD3	NM_005813	TSS1500		OpenSea	0.0882462
cg07672104	chr8	42397740	SMIM19;SMIM19;SMIM19;SLC20A2;SMIM19;SLC20A2	NM_001135676;NM_138436;NM_001135674;NM_001257181;NM_001135675;NM_006749	5'UTR;5'UTR;5'UTR;TSS1500;5'UTR;TSS1500	chr8:42396235-42397195	S_Shore	0.0868472
cg07672814	chr9	140356830	PNPLA7;PNPLA7	NM_152286;NM_001098537	Body;Body	chr9:140356314-140356987	Island	0.119916
cg07673020	chr7	42896801					OpenSea	0.106261
cg07673080	chr2	240241154	HDAC4	NM_006037	Body		OpenSea	0.217986
cg07673098	chr22	37732800				chr22:37730551-37731415	S_Shore	0.0891813
cg07673926	chr21	31455846					OpenSea	0.116239
cg07674095	chr4	8702475					OpenSea	0.094356
cg07674304	chr16	78585546	WWOX	NM_016373	Body		OpenSea	0.085957
cg07674649	chr21	35832254	KCNE1;KCNE1;KCNE1;KCNE1;KCNE1;KCNE1;KCNE1	NM_001127669;NM_001127668;NM_001270405;NM_001270403;NM_001270404;NM_001270402;NM_000219	TSS1500;TSS1500;TSS200;5'UTR;5'UTR;5'UTR;5'UTR	chr21:35831697-35832365	Island	0.100565
cg07674804	chr13	108739184					OpenSea	0.145403
cg07675216	chr1	84612187	PRKACB;PRKACB;PRKACB;PRKACB	NM_207578;NM_001300916;NM_002731;NM_182948	Body;Body;Body;Body		OpenSea	0.0864997
cg07675262	chr3	43735521	ABHD5	NM_016006	Body	chr3:43731998-43733108	S_Shelf	0.146539
cg07675782	chr15	80484505					OpenSea	0.0955709
cg07677319	chr21	20309546					OpenSea	0.0844083
cg07678124	chr1	193584181					OpenSea	0.180173
cg07678273	chr3	11733002	VGLL4;VGLL4	NM_001284390;NM_014667	5'UTR;Body		OpenSea	0.0861907
cg07678448	chr10	45731454					OpenSea	0.135175
cg07678517	chr2	5944014					OpenSea	0.0992017
cg07678594	chr17	39929383	JUP;JUP	NM_021991;NM_002230	5'UTR;5'UTR		OpenSea	0.08365
cg07678772	chr12	115751978					OpenSea	0.0885337
cg07679948	chr12	56329641	DGKA;DGKA;DGKA;DGKA	NM_201445;NM_201554;NM_001345;NM_201444	5'UTR;5'UTR;5'UTR;5'UTR	chr12:56329518-56329790	Island	0.118855
cg07680505	chr22	50223663				chr22:50220118-50220822	S_Shelf	0.122639
cg07680679	chr5	76243234					OpenSea	0.0856382
cg07681806	chr15	70920794					OpenSea	0.0952027
cg07681877	chr3	152848209					OpenSea	0.0846076
cg07682148	chr16	66305501				chr16:66304285-66304631	S_Shore	0.0913072
cg07683948	chr14	25480536	STXBP6;STXBP6;STXBP6	NM_001304477;NM_014178;NM_001304476	5'UTR;5'UTR;5'UTR		OpenSea	0.0832256
cg07684775	chr12	54772688	ZNF385A;ZNF385A;ZNF385A	NM_001130968;NM_001130967;NM_015481	Body;Body;Body	chr12:54772687-54773028	Island	0.124589
cg07684862	chr7	94122172					OpenSea	0.0862943
cg07685241	chr6	164293473					OpenSea	0.124
cg07685800	chr4	177651784	VEGFC	NM_005429	Body		OpenSea	0.085998
cg07686393	chr17	8323436					OpenSea	0.0842279
cg07686834	chr17	4096057	ANKFY1;ANKFY1;ANKFY1	NR_047571;NM_001257999;NM_016376	Body;Body;Body		OpenSea	0.0855064
cg07686837	chr2	69017655	ARHGAP25;ARHGAP25;ARHGAP25;ARHGAP25	NM_001166277;NM_001007231;NM_014882;NM_001166276	Body;Body;Body;Body		OpenSea	0.115317
cg07687354	chr16	1217857	CACNA1H;CACNA1H	NM_021098;NM_001005407	Body;Body	chr16:1219429-1219641	N_Shore	0.0845081
cg07688052	chr19	16637309	CHERP	NM_006387	Body	chr19:16635980-16636825	S_Shore	0.0899983
cg07688196	chr9	34451447	FAM219A;FAM219A;FAM219A;FAM219A;FAM219A;FAM219A	NM_001184943;NM_001184941;NM_147202;NM_001184940;NM_001184942;NM_001184945	Body;Body;Body;Body;Body;Body		OpenSea	0.120482
cg07688214	chr6	3033378					OpenSea	0.127235
cg07688219	chr17	25861273	KSR1	NM_014238	5'UTR		OpenSea	0.106334
cg07688434	chr19	30448200	URI1;URI1;URI1	NM_001252641;NR_045557;NM_003796	Body;Body;Body		OpenSea	0.10214
cg07688463	chr8	74227861	RDH10;RDH10-AS1	NM_172037;NR_125388	Body;Body		OpenSea	0.11075
cg07688913	chr5	32331840					OpenSea	0.122755
cg07689167	chr14	76395305	TTLL5	NM_015072	Body		OpenSea	0.129316
cg07689252	chr2	242714016				chr2:242710637-242711047	S_Shelf	0.125416
cg07689590	chr15	48138213	LINC01491	NR_120336	Body		OpenSea	0.111352
cg07689880	chr19	17579504				chr19:17581190-17581675	N_Shore	0.0872559
cg07690796	chr12	125301012	SCARB1;SCARB1	NM_001082959;NM_005505	Body;Body	chr12:125299474-125299874	S_Shore	0.0829995
cg07691146	chr13	51797646	FAM124A	NM_145019	Body	chr13:51796492-51796888	S_Shore	0.106907
cg07692997	chr12	51736417	CELA1	NM_001971	Body		OpenSea	0.086741
cg07693262	chr6	37625029	MDGA1	NM_153487	Body	chr6:37626026-37626446	N_Shore	0.104497
cg07694252	chr8	108440954	ANGPT1;ANGPT1	NM_001146;NM_001199859	Body;Body		OpenSea	0.100703
cg07694621	chr2	43151938					OpenSea	0.0913829
cg07694982	chr5	150949395	FAT2	NM_001447	TSS1500		OpenSea	0.0939737
cg07695272	chr16	84737668	USP10	NM_005153	Body	chr16:84733163-84734028	S_Shelf	0.105693
cg07695822	chr1	220504615					OpenSea	0.148565
cg07696022	chr15	81450415					OpenSea	0.128242
cg07696218	chr7	141562794					OpenSea	0.220024
cg07696277	chr4	146097432	OTUD4;OTUD4;OTUD4	NM_017493;NM_199324;NM_001102653	5'UTR;5'UTR;5'UTR	chr4:146100754-146102055	N_Shelf	0.144193
cg07696515	chr11	120009100	TRIM29	NM_012101	TSS1500	chr11:120008046-120008710	S_Shore	0.0924099
cg07696516	chr4	41614958	LIMCH1;LIMCH1;LIMCH1;LIMCH1;LIMCH1;LIMCH1;LIMCH1	NM_001112719;NM_014988;NM_001112718;NM_001112719;NM_001112720;NM_001112717;NM_001112720	1stExon;Body;Body;5'UTR;5'UTR;Body;1stExon		OpenSea	0.100418
cg07696842	chr12	105089508	CHST11	NM_018413	Body		OpenSea	0.0892861
cg07697537	chr6	35411434					OpenSea	0.0932484
cg07698075	chr16	31009227	STX1B	NM_052874	Body	chr16:31008832-31009036	S_Shore	0.106382
cg07698793	chr3	177471540					OpenSea	0.15989
cg07698804	chr17	80829309	TBCD	NM_005993	Body	chr17:80829533-80829871	N_Shore	0.11823
cg07699060	chr18	77988456	PARD6G	NM_032510	Body		OpenSea	0.0848284
cg07699068	chr6	138820539	NHSL1;NHSL1;NHSL1	NM_001144060;NM_001144060;NM_020464	1stExon;5'UTR;Body		OpenSea	0.091129
cg07699546	chr1	201790194	NAV1;NAV1	NM_001167738;NM_020443	3'UTR;3'UTR		OpenSea	0.083919
cg07700028	chr18	34423826	KIAA1328	NM_020776	Body		OpenSea	0.0867375
cg07700061	chr12	4676791					OpenSea	0.0850842
cg07700175	chr9	95366306	CENPP;CENPP;CENPP	NM_001286971;NM_001012267;NM_001286969	Body;Body;Body		OpenSea	0.100535
cg07700233	chr4	39171231				chr4:39172242-39172522	N_Shore	0.0826394
cg07701004	chr1	212305633					OpenSea	0.126682
cg07701049	chr8	141559946	EIF2C2;EIF2C2	NM_012154;NM_001164623	Body;Body	chr8:141559164-141559368	S_Shore	0.11082
cg07701307	chr5	13986034					OpenSea	0.0993055
cg07701579	chr1	2262232	MORN1	NM_024848	Body	chr1:2266007-2266432	N_Shelf	0.0869773
cg07702089	chr17	78734663	RPTOR;RPTOR	NM_020761;NM_001163034	Body;Body		OpenSea	0.143951
cg07702235	chr2	71983542					OpenSea	0.0958586
cg07702311	chr11	128646953	FLI1;FLI1	NM_002017;NM_001167681	Body;Body		OpenSea	0.123661
cg07702582	chr1	160522127	CD84;CD84;CD84;CD84	NM_003874;NM_001184882;NM_001184879;NM_001184881	Body;Body;Body;Body		OpenSea	0.106474
cg07702770	chr10	21260833	NEBL;NEBL	NM_213569;NM_001173484	Body;Body		OpenSea	0.099794
cg07703690	chr11	27062963	BBOX1	NM_003986	5'UTR		OpenSea	0.108095
cg07703790	chr18	28897214	DSG1	NM_001942	TSS1500		OpenSea	0.130999
cg07704771	chr6	89760139					OpenSea	0.0905148
cg07704773	chr12	52848481					OpenSea	0.095942
cg07704786	chr7	90794589	CDK14;CDK14;CDK14;CDK14	NM_012395;NM_001287137;NM_001287136;NM_001287135	3'UTR;3'UTR;3'UTR;3'UTR		OpenSea	0.0848126
cg07704977	chr5	145227647					OpenSea	0.104066
cg07705026	chr8	128680294					OpenSea	0.103191
cg07705330	chr14	23763041					OpenSea	0.0928453
cg07705650	chr4	81229357					OpenSea	0.0942586
cg07706065	chr8	12587010	LONRF1	NM_152271	Body		OpenSea	0.0892965
cg07706111	chr5	90459841	GPR98;GPR98	NM_032119;NR_003149	3'UTR;Body		OpenSea	0.128669
cg07706367	chr4	3342725	RGS12;RGS12	NM_198229;NM_002926	Body;Body	chr4:3341783-3342021	S_Shore	0.0967899
cg07706776	chr10	5568004	CALML3;CALML3	NM_005185;NM_005185	3'UTR;1stExon	chr10:5567122-5567828	S_Shore	0.112294
cg07707817	chr3	121285706	ARGFX	NM_001012659	TSS1500		OpenSea	0.141597
cg07707891	chr21	35473313	MRPS6;SLC5A3	NM_032476;NM_006933	Body;3'UTR		OpenSea	0.0868732
cg07708503	chr6	90020866	GABRR2	NM_002043	Body		OpenSea	0.0960022
cg07708729	chr5	60256623	NDUFAF2	NM_174889	Body		OpenSea	0.0827718
cg07709791	chr5	54149677					OpenSea	0.0941085
cg07710094	chr8	130279952					OpenSea	0.10212
cg07710309	chr3	111034699					OpenSea	0.108823
cg07710391	chr8	131337826	ASAP1	NM_018482	Body		OpenSea	0.0871834
cg07710415	chr3	151065654	P2RY12;MED12L	NM_022788;NM_053002	5'UTR;Body		OpenSea	0.0906812
cg07710784	chr1	94790927					OpenSea	0.121809
cg07710969	chr8	59575203				chr8:59571603-59572526	S_Shelf	0.119632
cg07711566	chr6	30178514	TRIM26	NM_003449	5'UTR	chr6:30180933-30182187	N_Shelf	0.096745
cg07711900	chr6	13379284	GFOD1;GFOD1;GFOD1	NM_018988;NM_001242630;NM_001242628	Body;5'UTR;5'UTR		OpenSea	0.110743
cg07711927	chr7	49684744					OpenSea	0.127387
cg07712330	chr1	57031011	PPAP2B	NM_003713	Body		OpenSea	0.0935819
cg07713194	chr17	18171880					OpenSea	0.0978331
cg07714393	chr5	150006549	SYNPO;SYNPO	NM_001166209;NM_001166208	Body;Body	chr5:150004670-150004984	S_Shore	0.110496
cg07714681	chr1	15519890	TMEM51;TMEM51;TMEM51;TMEM51	NM_001136217;NM_001136216;NM_001136218;NM_018022	5'UTR;5'UTR;5'UTR;5'UTR		OpenSea	0.12644
cg07714715	chr9	126449416	DENND1A;DENND1A	NM_020946;NM_024820	Body;Body		OpenSea	0.0844287
cg07715395	chr5	113512006					OpenSea	0.113834
cg07715497	chr16	63968522					OpenSea	0.0876602
cg07715621	chr9	128716058	PBX3;PBX3;PBX3;PBX3	NR_024123;NR_024122;NM_006195;NM_001134778	Body;Body;Body;Body		OpenSea	0.181198
cg07715777	chr6	33128963				chr6:33129291-33129718	N_Shore	0.096145
cg07716832	chr2	46077837	PRKCE	NM_005400	Body		OpenSea	0.115829
cg07716847	chr16	67233549	ELMO3	NM_024712	Body	chr16:67233032-67233862	Island	0.0878312
cg07717344	chr9	84353227	LOC101927502	NR_109772	Body		OpenSea	0.120623
cg07717543	chr16	2490235	CCNF	NM_001761	Body		OpenSea	0.0876279
cg07717704	chr10	100230759	HPSE2;HPSE2;HPSE2;HPSE2	NM_001166244;NM_001166245;NM_021828;NM_001166246	Body;Body;Body;Body	chr10:100227438-100227832	S_Shelf	0.135638
cg07717934	chr8	30469932	GTF2E2	NM_002095	Body		OpenSea	0.144289
cg07718303	chr12	121261039	SPPL3	NM_139015	Body		OpenSea	0.0968428
cg07718431	chr3	187754372					OpenSea	0.0957663
cg07719096	chr16	80199163					OpenSea	0.0923881
cg07719811	chr12	69836751					OpenSea	0.10975
cg07720865	chr2	103352342	MFSD9	NM_032718	Body	chr2:103353138-103353414	N_Shore	0.0960612
cg07721562	chr21	45188119					OpenSea	0.099205
cg07721756	chr7	48019419	HUS1;HUS1	NM_004507;NR_037917	TSS200;TSS200	chr7:48019088-48019389	S_Shore	0.101794
cg07721901	chr5	94726815	FAM81B	NM_152548	TSS1500		OpenSea	0.110843
cg07721972	chr2	40176641	SLC8A1-AS1	NR_038441	Body		OpenSea	0.102796
cg07723808	chr18	3351588					OpenSea	0.105306
cg07723864	chr13	25670042	PABPC3	NM_030979	TSS1500	chr13:25670041-25670531	Island	0.109313
cg07723932	chr17	75712761					OpenSea	0.0851585
cg07723948	chr16	83985335	OSGIN1;OSGIN1;OSGIN1	NM_182980;NM_182981;NM_013370	5'UTR;TSS1500;Body		OpenSea	0.0912647
cg07724088	chr1	22169667	HSPG2;HSPG2	NM_005529;NM_001291860	Body;Body		OpenSea	0.0848334
cg07724140	chr12	128642958					OpenSea	0.0844749
cg07725759	chr5	40682879	PTGER4	NM_000958	Body	chr5:40679502-40682081	S_Shore	0.102157
cg07726178	chr7	110748868	LRRN3;LRRN3;LRRN3;IMMP2L;IMMP2L	NM_018334;NM_001099658;NM_001099660;NM_032549;NM_001244606	5'UTR;5'UTR;5'UTR;Body;Body		OpenSea	0.10201
cg07727170	chr15	70458214					OpenSea	0.0845464
cg07728036	chr12	51235704	TMPRSS12	NM_182559	TSS1500	chr12:51236633-51236924	N_Shore	0.1091
cg07728373	chr2	229266790					OpenSea	0.0858048
cg07728507	chr16	88349782					OpenSea	0.0892186
cg07728944	chr1	101199950	VCAM1;VCAM1;VCAM1	NM_001078;NM_001199834;NM_080682	Body;Body;Body		OpenSea	0.114279
cg07729025	chr16	56883034					OpenSea	0.085329
cg07729094	chr6	110778051	SLC22A16	NM_033125	Body		OpenSea	0.0925838
cg07729440	chr5	75696047				chr5:75698759-75700160	N_Shelf	0.0846029
cg07729711	chr11	67113287	LOC100130987	NR_024469	Body		OpenSea	0.109459
cg07730924	chr5	158406603	EBF1	NM_024007	Body		OpenSea	0.0827491
cg07731272	chr21	34431089	LINC00945	NR_104056	Body		OpenSea	0.0927134
cg07731828	chr20	39229645					OpenSea	0.128872
cg07731871	chr10	18629568	CACNB2;CACNB2;CACNB2;CACNB2;CACNB2;CACNB2;CACNB2;CACNB2	NM_201571;NM_201590;NM_201593;NM_000724;NM_201597;NM_201572;NM_201596;NM_001167945	Body;TSS200;Body;Body;Body;Body;Body;Body		OpenSea	0.108438
cg07732114	chr1	180886670	KIAA1614	NM_020950	Body		OpenSea	0.14607
cg07732145	chr1	95342012	SLC44A3;SLC44A3;SLC44A3;SLC44A3;SLC44A3;SLC44A3;SLC44A3	NM_001301079;NM_152369;NM_001258340;NM_001114106;NM_001258343;NM_001258342;NM_001258341	Body;Body;Body;Body;Body;Body;Body		OpenSea	0.117795
cg07733247	chr10	134222507	PWWP2B;PWWP2B	NM_138499;NM_001098637	3'UTR;Body	chr10:134218268-134219615	S_Shelf	0.085487
cg07733606	chr10	35194805					OpenSea	0.119497
cg07733918	chr20	33100246				chr20:33104112-33104543	N_Shelf	0.0871322
cg07733920	chr10	116636356	FAM160B1	NM_001135051	Body		OpenSea	0.0911043
cg07734149	chr5	486094	SLC9A3;SLC9A3	NM_004174;NM_001284351	Body;Body	chr5:481639-482225	S_Shelf	0.101763
cg07734929	chr11	70154445	PPFIA1;PPFIA1;PPFIA1	NR_045286;NM_177423;NM_003626	Body;Body;Body		OpenSea	0.0919741
cg07735220	chr2	65280591				chr2:65283030-65284169	N_Shelf	0.0868458
cg07736135	chr5	81603579	ATP6AP1L	NM_001017971	Body		OpenSea	0.114735
cg07736457	chr15	84131014	SH3GL3;SH3GL3;SH3GL3;SH3GL3	NM_001301109;NM_001301108;NR_125370;NM_003027	5'UTR;5'UTR;Body;Body		OpenSea	0.114412
cg07736602	chr12	132689151	GALNT9;GALNT9	NM_001122636;NM_021808	Body;5'UTR	chr12:132689880-132690197	N_Shore	0.124665
cg07737110	chr8	40500748	ZMAT4;ZMAT4	NM_024645;NM_001135731	Body;Body		OpenSea	0.118865
cg07737180	chr16	87339877	C16orf95;C16orf95;C16orf95	NM_001195124;NM_001256917;NM_001195125	Body;Body;Body		OpenSea	0.13498
cg07737707	chr17	8070210				chr17:8065909-8066494	S_Shelf	0.110129
cg07737773	chr2	113305097	POLR1B;POLR1B;POLR1B;POLR1B;POLR1B;POLR1B;POLR1B	NM_001282776;NM_001282772;NM_001282774;NM_001137604;NM_019014;NM_001282779;NM_001282777	5'UTR;Body;Body;Body;Body;Body;Body		OpenSea	0.0902656
cg07737938	chr6	138385002					OpenSea	0.137796
cg07738153	chr10	4233935					OpenSea	0.104986
cg07738259	chr1	64368601	ROR1;ROR1	NM_001083592;NM_005012	Body;Body		OpenSea	0.0954506
cg07738330	chr19	33778125					OpenSea	0.0831443
cg07738413	chr3	25777857	NGLY1;NGLY1;NGLY1;NGLY1	NM_018297;NM_001145293;NM_001145294;NM_001145295	Body;Body;Body;Body		OpenSea	0.0903685
cg07738820	chr5	180230494	MGAT1;MGAT1;MGAT1;MGAT1;MGAT1	NM_002406;NM_001114620;NM_001114619;NM_001114618;NM_001114617	TSS1500;5'UTR;5'UTR;5'UTR;5'UTR	chr5:180229375-180230147	S_Shore	0.0840911
cg07740572	chr5	29307897					OpenSea	0.0970626
cg07740599	chr16	524857	RAB11FIP3;RAB11FIP3;RAB11FIP3	NM_001142272;NM_014700;NM_001142272	1stExon;Body;5'UTR		OpenSea	0.0832508
cg07740693	chr6	41339616				chr6:41339236-41340027	Island	0.0906285
cg07740710	chr16	660965	RAB40C;RAB40C;RAB40C;RAB40C;RAB40C	NM_001172665;NM_001172666;NM_001172664;NM_001172663;NM_021168	Body;Body;Body;Body;Body	chr16:664036-664587	N_Shelf	0.118499
cg07741184	chr6	167504864				chr6:167507434-167507730	N_Shelf	0.108876
cg07741592	chr4	15708993	BST1	NM_004334	Body	chr4:15704640-15705000	S_Shelf	0.100114
cg07742370	chr12	76245822					OpenSea	0.10719
cg07742588	chr5	142780439	NR3C1;NR3C1;NR3C1;NR3C1;NR3C1;NR3C1;NR3C1;NR3C1;NR3C1;NR3C1;NR3C1;NR3C1;NR3C1;NR3C1;NR3C1	NM_001204264;NM_001204263;NM_001204262;NM_001204261;NM_001204260;NM_001204259;NM_001204258;NM_001020825;NM_001204265;NM_000176;NM_001024094;NM_001018076;NM_001018077;NM_001018075;NM_001018074	5'UTR;5'UTR;5'UTR;5'UTR;5'UTR;5'UTR;5'UTR;5'UTR;5'UTR;5'UTR;5'UTR;5'UTR;5'UTR;5'UTR;5'UTR	chr5:142782071-142785071	N_Shore	0.100298
cg07742842	chr5	118416915	DMXL1	NM_005509	Body		OpenSea	0.0830778
cg07743644	chr15	92247782					OpenSea	0.104518
cg07743702	chr11	116298874					OpenSea	0.0986259
cg07744392	chr1	151764489	TDRKH;TDRKH;TDRKH;TDRKH	NM_001083963;NM_006862;NM_001083965;NM_001083964	TSS1500;TSS1500;TSS1500;TSS1500	chr1:151762604-151764007	S_Shore	0.085502
cg07744449	chr4	23887314	PPARGC1A	NM_013261	Body		OpenSea	0.0938231
cg07745147	chr10	105751028	SLK;SLK	NM_014720;NM_001304743	Body;Body		OpenSea	0.101992
cg07745671	chr3	177272848					OpenSea	0.0983384
cg07745930	chr17	77353276	RBFOX3	NM_001082575	5'UTR		OpenSea	0.142772
cg07746081	chr8	37992045	ASH2L;ASH2L;ASH2L;ASH2L	NM_004674;NM_001105214;NM_001261832;NM_001282272	Body;Body;Body;Body		OpenSea	0.0895554
cg07746245	chr17	79680420	SLC25A10;SLC25A10;SLC25A10	NM_012140;NM_001270888;NM_001270953	Body;Body;Body	chr17:79678936-79679805	S_Shore	0.0839379
cg07746811	chr10	93964930	CPEB3;CPEB3	NM_014912;NM_001178137	Body;Body		OpenSea	0.0825763
cg07746956	chr11	67015775	KDM2A;KDM2A;KDM2A	NM_001256405;NR_027473;NM_012308	Body;Body;Body	chr11:67017607-67017822	N_Shore	0.0898506
cg07747280	chr17	56446822	RNF43;RNF43;RNF43	NM_001305545;NM_017763;NM_001305544	5'UTR;Body;Body		OpenSea	0.101624
cg07747299	chr21	47604052	C21orf56;C21orf56	NM_032261;NM_001142854	5'UTR;5'UTR	chr21:47602431-47602740	S_Shore	0.134438
cg07748754	chr6	18347330					OpenSea	0.126068
cg07748838	chr12	117782768	NOS1;NOS1	NM_000620;NM_001204218	5'UTR;5'UTR		OpenSea	0.123736
cg07748963	chr1	82627662					OpenSea	0.104892
cg07749019	chr16	15839119	MYH11;MYH11;MYH11;MYH11	NM_002474;NM_001040114;NM_022844;NM_001040113	Body;Body;Body;Body		OpenSea	0.116997
cg07749103	chr5	124148633					OpenSea	0.111751
cg07749158	chr12	38786938					OpenSea	0.11919
cg07749951	chr16	79352436					OpenSea	0.131021
cg07750290	chr2	225871841	DOCK10	NM_014689	Body		OpenSea	0.090133
cg07750339	chr17	34257210	RDM1;RDM1;RDM1;RDM1;RDM1;RDM1;RDM1;RDM1;RDM1;RDM1;RDM1;RDM1;RDM1	NR_028000;NR_027999;NR_027998;NR_027997;NR_027996;NM_001163120;NM_145654;NM_001163121;NM_001034836;NM_001163130;NM_001163125;NM_001163122;NM_001163124	Body;Body;Body;Body;Body;Body;Body;Body;Body;1stExon;1stExon;1stExon;1stExon	chr17:34257646-34257848	N_Shore	0.0928302
cg07750463	chr1	223843236	CAPN8	NM_001143962	Body		OpenSea	0.0832007
cg07750552	chr13	61023718	TDRD3;TDRD3;TDRD3	NM_001146071;NM_030794;NM_001146070	5'UTR;5'UTR;Body		OpenSea	0.0881891
cg07750582	chr10	54299562					OpenSea	0.0845597
cg07751331	chr2	26205865	KIF3C	NM_002254	TSS1500	chr2:26204554-26205649	S_Shore	0.100748
cg07752095	chr4	128630266	INTU	NM_015693	Body		OpenSea	0.121494
cg07752120	chr5	70746259					OpenSea	0.121017
cg07752348	chr3	46652499	LOC100132146	NM_001195442	TSS1500		OpenSea	0.114312
cg07752409	chr5	179588838	RASGEF1C	NM_175062	5'UTR	chr5:179588400-179588773	S_Shore	0.0850378
cg07752793	chr2	34852273					OpenSea	0.091153
cg07753755	chr3	181577820					OpenSea	0.0899805
cg07753783	chr9	133431638					OpenSea	0.105686
cg07754940	chr10	89912729					OpenSea	0.0928376
cg07754980	chr17	9449551	STX8;STX8	NR_033656;NM_004853	Body;Body		OpenSea	0.0878481
cg07755289	chr2	227165295					OpenSea	0.150636
cg07755558	chr1	85669996				chr1:85665818-85667650	S_Shelf	0.102938
cg07755735	chr2	20870362	GDF7	NM_182828	Body	chr2:20870006-20871280	Island	0.0862106
cg07755766	chr12	22563748					OpenSea	0.127439
cg07757007	chr2	138734074	HNMT;HNMT	NM_001024075;NM_006895	Body;Body		OpenSea	0.0844642
cg07757183	chr8	756943					OpenSea	0.088994
cg07757216	chr4	159931832	C4orf45	NM_152543	Body		OpenSea	0.121682
cg07757487	chr15	63680946	LOC102723344	NR_120375	TSS1500		OpenSea	0.120625
cg07757611	chr3	52559064	NT5DC2;NT5DC2	NM_001134231;NM_022908	Body;Body	chr3:52558565-52558769	S_Shore	0.0955137
cg07758947	chr13	99194985	STK24;STK24	NM_001032296;NM_001286649	Body;Body		OpenSea	0.0878835
cg07759042	chr18	77193502	NFATC1;NFATC1;NFATC1;NFATC1;NFATC1	NM_006162;NM_172388;NM_172389;NM_172387;NM_172390	Body;5'UTR;Body;Body;Body	chr18:77193463-77193764	Island	0.0835582
cg07759674	chr12	73123947					OpenSea	0.104461
cg07759714	chr6	129662413	LAMA2;LAMA2	NM_000426;NM_001079823	Body;Body		OpenSea	0.112168
cg07759857	chr17	79060804	BAIAP2;BAIAP2;BAIAP2;BAIAP2	NM_017450;NM_006340;NM_001144888;NM_017451	Body;Body;Body;Body		OpenSea	0.0960675
cg07761351	chr2	43199639					OpenSea	0.109421
cg07761840	chr2	178036233					OpenSea	0.102335
cg07762764	chr3	24565992				chr3:24562863-24563576	S_Shelf	0.110751
cg07762788	chr16	68833306	CDH1	NM_004360	Body		OpenSea	0.082453
cg07763160	chr15	69683150	PAQR5;PAQR5	NM_017705;NM_001104554	Body;Body		OpenSea	0.12883
cg07763343	chr11	117915976	TMPRSS4-AS1	NR_038318	Body		OpenSea	0.095178
cg07763701	chr16	67629308	CTCF;CTCF	NM_006565;NM_001191022	5'UTR;5'UTR		OpenSea	0.121776
cg07763768	chr9	125877923	C9orf45	NR_026677	TSS200		OpenSea	0.113692
cg07764189	chr6	111497005	SLC16A10	NM_018593	Body		OpenSea	0.088695
cg07765814	chr3	193096791	ATP13A5	NM_198505	TSS1500		OpenSea	0.114251
cg07765975	chr2	95700221	MAL;MAL;MAL;MAL	NM_002371;NM_022438;NM_022440;NM_022439	Body;Body;Body;Body		OpenSea	0.0995289
cg07766402	chr17	2143584	SMG6;SMG6	NM_001256827;NM_017575	5'UTR;Body		OpenSea	0.149998
cg07766743	chr8	27348001	EPHX2	NM_001979	TSS1500	chr8:27348658-27348883	N_Shore	0.126843
cg07767497	chr6	16698338	ATXN1;ATXN1	NM_001128164;NM_000332	5'UTR;5'UTR		OpenSea	0.106166
cg07767539	chr4	167235108					OpenSea	0.0895427
cg07767776	chr1	60234619					OpenSea	0.124091
cg07768103	chr5	175956344	RNF44	NM_014901	Body		OpenSea	0.0886403
cg07768107	chr4	40201943	RHOH	NM_004310	5'UTR		OpenSea	0.0882286
cg07768388	chr7	105847641					OpenSea	0.112939
cg07769225	chr18	9867154					OpenSea	0.133099
cg07769299	chr10	111766297	ADD3;ADD3;ADD3-AS1;ADD3	NM_001121;NM_016824;NR_038943;NM_019903	TSS1500;TSS1500;Body;5'UTR	chr10:111767087-111768355	N_Shore	0.119907
cg07769421	chr17	80816851	TBCD	NM_005993	Body	chr17:80818598-80818803	N_Shore	0.104283
cg07769574	chr4	185725995	ACSL1;ACSL1;ACSL1;ACSL1;ACSL1	NM_001286710;NM_001286712;NM_001286708;NM_001286711;NM_001995	5'UTR;5'UTR;5'UTR;5'UTR;5'UTR	chr4:185724434-185724647	S_Shore	0.103199
cg07769614	chr17	48915947	WFIKKN2	NM_175575	Body	chr17:48917788-48918322	N_Shore	0.0951687
cg07769816	chr13	78271036	SLAIN1	NM_001242868	TSS1500	chr13:78271801-78272906	N_Shore	0.117717
cg07769957	chr19	46443657	NOVA2	NM_002516	Body	chr19:46443731-46444208	N_Shore	0.0936316
cg07770041	chr3	27781421					OpenSea	0.0991061
cg07770222	chr8	144120106	C8orf31	NM_173687	TSS1500		OpenSea	0.098592
cg07771578	chr1	8107441					OpenSea	0.0834416
cg07772362	chr17	48986020					OpenSea	0.125615
cg07772762	chr15	56703433	TEX9;TEX9	NM_198524;NM_001286449	Body;Body		OpenSea	0.0898943
cg07772999	chr2	113993052	PAX8;PAX8;PAX8;PAX8;PAX8;LOC440839;LOC654433	NM_003466;NM_013951;NM_013953;NM_013992;NM_013952;NR_029399;NR_015377	Body;Body;Body;Body;Body;Body;TSS1500	chr2:113993204-113994075	N_Shore	0.0930231
cg07774096	chr3	169461922					OpenSea	0.0867653
cg07774244	chr3	49010469	ARIH2	NM_006321	Body		OpenSea	0.12753
cg07774661	chr10	36187902					OpenSea	0.131568
cg07774772	chr11	86644911	PRSS23;PRSS23;PRSS23	NR_120593;NR_120592;NR_120591	Body;Body;Body		OpenSea	0.123073
cg07774938	chr9	100069906	CCDC180;LOC100499484-C9ORF174;LOC100499484-C9ORF174;LOC100499484-C9ORF174	NM_020893;NR_036527;NR_036529;NR_036528	TSS200;Body;Body;Body	chr9:100069890-100070351	Island	0.0973876
cg07774964	chr15	65133105	PLEKHO2	NM_025201	TSS1500	chr15:65133371-65134329	N_Shore	0.0987915
cg07774982	chr9	92316223	UNQ6494	NR_024280	Body		OpenSea	0.0888182
cg07775007	chr4	102645438					OpenSea	0.130172
cg07775147	chr12	133101495	FBRSL1	NM_001142641	Body	chr12:133102168-133102604	N_Shore	0.0884691
cg07775271	chr8	105188036	RIMS2;RIMS2;RIMS2	NM_001100117;NM_001282881;NM_014677	Body;Body;Body		OpenSea	0.118895
cg07775309	chr3	12595852				chr3:12598391-12599051	N_Shelf	0.0838271
cg07775417	chr4	84469563	AGPAT9	NM_032717	Body		OpenSea	0.106863
cg07775464	chr6	56526115	RNU6-71P;DST;DST;DST	NR_046940;NM_183380;NM_001144770;NM_001144769	Body;Body;Body;Body		OpenSea	0.111101
cg07775917	chr20	40820131	PTPRT;PTPRT	NM_007050;NM_133170	Body;Body		OpenSea	0.0998215
cg07776019	chr10	89417397				chr10:89419346-89420027	N_Shore	0.0889821
cg07776130	chr10	115942218	TDRD1	NM_198795	5'UTR	chr10:115938962-115939292	S_Shelf	0.0911076
cg07777524	chr6	116427996	NT5DC1	NM_152729	Body		OpenSea	0.0878902
cg07777742	chr17	17920655					OpenSea	0.100187
cg07777909	chr8	21909645	EPB49	NM_001114137	TSS1500	chr8:21905461-21905757	S_Shelf	0.128915
cg07777987	chr5	88159196	MEF2C;MEF2C;MEF2C;MEF2C	NM_001193350;NM_002397;NM_001193347;NM_001131005	5'UTR;5'UTR;5'UTR;5'UTR		OpenSea	0.140887
cg07778064	chr2	25983524	ASXL2	NM_018263	Body		OpenSea	0.0858561
cg07778290	chr12	6325048	CD9	NM_001769	Body		OpenSea	0.0979317
cg07778859	chr7	96582665					OpenSea	0.111473
cg07779313	chr2	192731534					OpenSea	0.0973576
cg07781872	chr17	69896969					OpenSea	0.114357
cg07782794	chr14	34155739	NPAS3;NPAS3;NPAS3;NPAS3	NM_001165893;NM_001164749;NM_173159;NM_022123	Body;Body;Body;Body		OpenSea	0.0862718
cg07782795	chr17	79066543	BAIAP2;BAIAP2;BAIAP2;BAIAP2	NM_017450;NM_006340;NM_001144888;NM_017451	Body;Body;Body;Body		OpenSea	0.0897798
cg07783477	chr2	217564232					OpenSea	0.0886404
cg07784293	chr3	149272904	WWTR1;WWTR1;WWTR1	NM_015472;NM_001168278;NM_001168280	Body;Body;Body		OpenSea	0.210241
cg07784872	chr16	85687041	KIAA0182;KIAA0182	NM_001134473;NM_014615	Body;Body	chr16:85684107-85684491	S_Shelf	0.174202
cg07785641	chr10	70079126	PBLD;PBLD	NM_022129;NM_001033083	5'UTR;5'UTR		OpenSea	0.143025
cg07786090	chr12	13043576	GPRC5A	NM_003979	TSS1500	chr12:13044042-13044667	N_Shore	0.0831316
cg07786220	chr17	78683082	RPTOR;RPTOR	NM_001163034;NM_020761	Body;Body		OpenSea	0.0845958
cg07786412	chr7	99728544				chr7:99724482-99725808	S_Shelf	0.0921222
cg07786535	chr9	110166722					OpenSea	0.0942561
cg07787354	chr1	52263983	NRD1;NRD1;NRD1	NM_001242361;NM_001101662;NM_002525	Body;Body;Body		OpenSea	0.087081
cg07787450	chr20	61405614				chr20:61403307-61403593	S_Shelf	0.0992537
cg07787543	chr6	901310					OpenSea	0.128958
cg07787634	chr1	241715378	KMO	NM_003679	Body		OpenSea	0.0956949
cg07787777	chr15	68944515	CORO2B;CORO2B;CORO2B	NM_006091;NM_001190457;NM_001190456	Body;Body;Body		OpenSea	0.0828598
cg07788111	chr5	138209551	LRRTM2;CTNNA1;CTNNA1;CTNNA1;CTNNA1;CTNNA1	NM_015564;NM_001290312;NM_001290307;NM_001903;NM_001290309;NM_001290310	Body;TSS1500;Body;Body;Body;Body		OpenSea	0.0953241
cg07788272	chr6	33546464	BAK1	NM_001188	5'UTR		OpenSea	0.0884107
cg07788600	chr17	970605	ABR;ABR;ABR;ABR	NM_001092;NM_001159746;NM_001282149;NM_021962	Body;Body;Body;Body		OpenSea	0.149336
cg07788704	chr15	43994504					OpenSea	0.137948
cg07788952	chr6	38025438	ZFAND3	NM_021943	Body		OpenSea	0.134799
cg07789173	chr15	60812178	RORA-AS1;RORA-AS1;RORA-AS1;RORA-AS1;RORA-AS1;RORA;RORA;RORA;RORA	NR_120339;NR_120340;NR_120339;NR_120342;NR_120341;NM_134262;NM_134260;NM_002943;NM_134261	ExonBnd;Body;Body;Body;Body;Body;Body;Body;Body		OpenSea	0.232291
cg07790104	chr6	129989275	ARHGAP18	NM_033515	Body		OpenSea	0.0933643
cg07790460	chr2	211130139					OpenSea	0.0867331
cg07790877	chr22	39891040					OpenSea	0.0886226
cg07790961	chr3	181457395	SOX2-OT;SOX2-OT;SOX2-OT;SOX2-OT;SOX2-OT;SOX2-OT	NR_075091;NR_075092;NR_075093;NR_075089;NR_004053;NR_075090	Body;Body;Body;Body;Body;Body		OpenSea	0.0850575
cg07791039	chr4	76599548	G3BP2;G3BP2;G3BP2	NM_012297;NM_203505;NM_203504	TSS1500;TSS1500;TSS1500	chr4:76597635-76598920	S_Shore	0.147041
cg07791142	chr1	233210975	PCNXL2	NM_014801	Body		OpenSea	0.148489
cg07791160	chr4	26464698					OpenSea	0.0994057
cg07791261	chr12	11882894	ETV6	NM_001987	Body		OpenSea	0.0998106
cg07791897	chr5	55897584					OpenSea	0.12308
cg07793286	chr2	190479427					OpenSea	0.128973
cg07793369	chr9	139377940	SEC16A;C9orf163;SEC16A	NM_001276418;NM_152571;NM_014866	5'UTR;TSS200;TSS1500	chr9:139377110-139379174	Island	0.0836667
cg07794102	chr5	32960625	LOC340113	NR_033832	Body		OpenSea	0.0957827
cg07794221	chr1	235575239	TBCE;TBCE;TBCE;TBCE	NM_001079515;NM_001287801;NM_003193;NM_001287802	Body;Body;Body;5'UTR		OpenSea	0.0985681
cg07794335	chr6	107176349	LOC100422737	NR_033557	Body		OpenSea	0.0971232
cg07794651	chr8	33367347	TTI2;TTI2;TTI2	NM_025115;NM_001265581;NM_001102401	Body;Body;Body		OpenSea	0.107515
cg07794699	chr4	36227321	ARAP2	NM_015230	Body		OpenSea	0.0928768
cg07795298	chr12	121199910					OpenSea	0.0957834
cg07795766	chr22	45608516	C22orf9;C22orf9	NM_001009880;NM_015264	Body;TSS200		OpenSea	0.137541
cg07796563	chr12	133430707	CHFR;CHFR;CHFR;CHFR;CHFR	NM_001161345;NM_001161347;NM_018223;NM_001161346;NM_001161344	Body;Body;Body;Body;Body	chr12:133429925-133430579	S_Shore	0.103271
cg07796826	chr1	246168639	SMYD3;SMYD3	NM_022743;NM_001167740	Body;Body		OpenSea	0.0926473
cg07798610	chr16	2867683	PRSS21;PRSS21;PRSS21	NM_144956;NM_006799;NM_144957	Body;Body;Body	chr16:2867245-2868002	Island	0.100883
cg07799299	chr8	131344855	ASAP1	NM_018482	Body		OpenSea	0.082701
cg07799895	chr6	7688081					OpenSea	0.0825135
cg07800180	chr4	96622802					OpenSea	0.109231
cg07800544	chr5	35129387	PRLR	NM_000949	5'UTR		OpenSea	0.116901
cg07800658	chr13	111193758	RAB20	NM_017817	Body		OpenSea	0.105642
cg07801032	chr8	41918908					OpenSea	0.0827458
cg07801700	chr21	46830166	COL18A1-AS2;COL18A1	NR_052004;NM_130445	TSS200;Body	chr21:46824531-46826234	S_Shelf	0.0843631
cg07802484	chr3	33103528	GLB1;GLB1;GLB1	NM_001079811;NM_000404;NM_001135602	Body;Body;Body		OpenSea	0.0983399
cg07803149	chr3	45068568	CLEC3B	NM_003278	Body		OpenSea	0.0914412
cg07803420	chr6	30851517	DDR1;DDR1	NM_001954;NM_013993	TSS1500;TSS1500	chr6:30852102-30852676	N_Shore	0.0935527
cg07803924	chr5	178057661				chr5:178053432-178054411	S_Shelf	0.104135
cg07804203	chr3	168538940	EGFEM1P	NR_021485	Body		OpenSea	0.100055
cg07804714	chr11	665473	DEAF1;DEAF1	NM_021008;NM_001293634	Body;Body		OpenSea	0.116073
cg07804749	chr1	12610104					OpenSea	0.121925
cg07805050	chr3	50408331	CACNA2D2;CACNA2D2;CACNA2D2;CACNA2D2	NM_001291101;NM_006030;NM_001005505;NM_001174051	Body;Body;Body;Body		OpenSea	0.126495
cg07805644	chr18	23632012	SS18;SS18;SS18	NM_001308201;NM_001007559;NM_005637	Body;Body;Body		OpenSea	0.0894333
cg07806043	chr7	23138316					OpenSea	0.121566
cg07807169	chr1	197168091	ZBTB41	NM_194314	Body	chr1:197170005-197170719	N_Shore	0.0854736
cg07807504	chr7	14025745	ETV1;ETV1;ETV1;ETV1;ETV1;ETV1;ETV1;ETV1	NM_001163151;NM_001163150;NM_001163152;NR_120445;NM_001163149;NM_001163148;NM_001163147;NM_004956	1stExon;1stExon;1stExon;Body;Body;Body;Body;Body	chr7:14029378-14029593	N_Shelf	0.088032
cg07807672	chr6	138655296	ARFGEF3	NM_020340	Body		OpenSea	0.0874374
cg07808610	chr16	68266514	ESRP2	NM_024939	Body	chr16:68269010-68272143	N_Shelf	0.0895991
cg07808881	chr14	89974621	FOXN3	NM_001085471	5'UTR		OpenSea	0.0906297
cg07808899	chr11	102556583					OpenSea	0.11282
cg07809108	chr3	16509204	RFTN1	NM_015150	Body		OpenSea	0.0857721
cg07809831	chr16	48428016					OpenSea	0.122986
cg07809909	chr20	30433512	FOXS1	NM_004118	TSS200	chr20:30432900-30433242	S_Shore	0.0850869
cg07810190	chr6	32055046	TNXB	NM_019105	Body	chr6:32055067-32055601	N_Shore	0.0908667
cg07810455	chr13	46654050	CPB2-AS1;CPB2-AS1;CPB2;CPB2	NR_046227;NR_046226;NM_001872;NM_001278541	Body;Body;Body;Body		OpenSea	0.0845589
cg07810677	chr4	109931912	COL25A1;COL25A1	NM_198721;NM_032518	Body;Body		OpenSea	0.110175
cg07810884	chr19	16178099	TPM4	NM_001145160	TSS1500	chr19:16178396-16178609	N_Shore	0.117296
cg07811261	chr16	73116575					OpenSea	0.100907
cg07811864	chr2	56007116					OpenSea	0.125746
cg07811894	chr11	119882870					OpenSea	0.104129
cg07811940	chr1	46828259	NSUN4	NM_199044	3'UTR		OpenSea	0.0913788
cg07812250	chr16	15601462	C16orf45;C16orf45	NM_033201;NM_001142469	Body;Body		OpenSea	0.0893007
cg07812887	chr5	175793492	ARL10	NM_173664	Body	chr5:175792355-175793505	Island	0.0952409
cg07813087	chr12	19543287					OpenSea	0.143279
cg07813214	chr2	224703232	AP1S3	NM_001039569	TSS1500	chr2:224701962-224702790	S_Shore	0.0825167
cg07813275	chr1	182760143	NPL	NM_030769	TSS1500	chr1:182758395-182759097	S_Shore	0.110262
cg07814296	chr9	129929050	RALGPS1;RALGPS1;RALGPS1;RALGPS1	NM_001190730;NM_001190729;NM_014636;NM_001190728	Body;Body;Body;Body		OpenSea	0.126249
cg07814661	chr11	74154543					OpenSea	0.12879
cg07815028	chr11	125822431					OpenSea	0.0964191
cg07815051	chr16	10956736					OpenSea	0.129843
cg07815131	chr6	99289733				chr6:99290279-99290771	N_Shore	0.0854829
cg07815896	chr15	40385132	BMF;BMF;BMF;BMF	NM_001003942;NM_033503;NM_001003940;NM_001003943	Body;Body;Body;Body		OpenSea	0.0918139
cg07816190	chr2	189748382					OpenSea	0.0944409
cg07816888	chr1	100853695	CDC14A;CDC14A;CDC14A	NM_033313;NM_033312;NM_003672	Body;Body;Body		OpenSea	0.0895718
cg07817824	chr3	61016032	FHIT;FHIT	NM_002012;NM_001166243	5'UTR;5'UTR		OpenSea	0.132565
cg07817924	chr16	79919543					OpenSea	0.0850728
cg07818401	chr3	58614496	FAM107A	NM_001282714	TSS1500		OpenSea	0.130228
cg07819010	chr11	46619375				chr11:46615197-46615664	S_Shelf	0.0831621
cg07819366	chr2	111943865					OpenSea	0.117386
cg07820423	chr4	145099362					OpenSea	0.0865202
cg07821112	chr1	31042293					OpenSea	0.0833494
cg07821291	chr2	189172700	GULP1;GULP1;GULP1;GULP1;GULP1	NM_016315;NM_001252669;NM_001252668;NR_045563;NR_045562	5'UTR;5'UTR;5'UTR;Body;Body		OpenSea	0.0866239
cg07821417	chr22	19972146	ARVCF	NM_001670	Body	chr22:19974274-19974756	N_Shelf	0.0842911
cg07821464	chr5	89480887	LINC01339	NR_120601	Body		OpenSea	0.10353
cg07821720	chr11	104198810					OpenSea	0.0991724
cg07822177	chr7	31039754					OpenSea	0.0843197
cg07822859	chr17	76163456	SYNGR2	NM_004710	TSS1500	chr17:76164395-76165272	N_Shore	0.0920417
cg07823492	chr17	46608099	HOXB1	NM_002144	1stExon	chr17:46607804-46608390	Island	0.115937
cg07823652	chr1	203270192	LINC01136;LINC01136	NR_034151;NR_034150	Body;Body		OpenSea	0.122289
cg07823663	chr10	17048761	CUBN	NM_001081	Body		OpenSea	0.110458
cg07824555	chr10	35150696					OpenSea	0.107117
cg07824606	chr15	90325520					OpenSea	0.09893
cg07824737	chr1	39620566	MACF1	NM_012090	Body		OpenSea	0.085375
cg07824813	chr17	36748418	SRCIN1	NM_025248	Body		OpenSea	0.0868217
cg07825023	chr14	71185314					OpenSea	0.100279
cg07825247	chr3	136278916	STAG1	NM_005862	Body		OpenSea	0.139124
cg07825799	chr18	22118487					OpenSea	0.0840044
cg07826197	chr5	104313486					OpenSea	0.106901
cg07826255	chr17	48243707	SGCA;SGCA	NM_001135697;NM_000023	Body;Body		OpenSea	0.0909682
cg07827151	chr11	20033134	NAV2;NAV2;NAV2;NAV2	NM_001111018;NM_145117;NM_182964;NM_001244963	Body;Body;Body;Body		OpenSea	0.100979
cg07827623	chr3	111329781	CD96;CD96	NM_005816;NM_198196	Body;Body		OpenSea	0.119279
cg07827972	chr12	125288649	SCARB1;SCARB1	NM_001082959;NM_005505	Body;Body		OpenSea	0.105714
cg07828121	chr21	43607978					OpenSea	0.0973517
cg07828413	chr1	225815798	ENAH;ENAH	NM_001008493;NM_018212	Body;Body		OpenSea	0.115108
cg07828472	chr10	131323986	MGMT	NM_002412	Body		OpenSea	0.119931
cg07828708	chr11	128931554	ARHGAP32	NM_001142685	Body		OpenSea	0.0916661
cg07828939	chr11	3021385					OpenSea	0.0852366
cg07829075	chr11	67174623	TBC1D10C;TBC1D10C;TBC1D10C	NR_046266;NM_001256508;NM_198517	Body;Body;Body	chr11:67176945-67177169	N_Shelf	0.115116
cg07830943	chr5	18238635					OpenSea	0.0969066
cg07831189	chr19	46735665	RNU6-66P	NR_046936	Body		OpenSea	0.1018
cg07831190	chr4	74694811					OpenSea	0.0901056
cg07831312	chr7	30855293	FAM188B	NM_032222	Body		OpenSea	0.0975834
cg07832006	chr1	115397374	SYCP1	NM_003176	TSS200	chr1:115397448-115397942	N_Shore	0.107408
cg07832274	chr1	16012588	PLEKHM2	NM_015164	Body	chr1:16011266-16011502	S_Shore	0.10138
cg07833002	chr2	36595592	CRIM1	NM_016441	Body		OpenSea	0.124622
cg07833554	chr16	86794611					OpenSea	0.0850667
cg07834510	chr2	99004292	CNGA3;CNGA3	NM_001298;NM_001079878	Body;Body		OpenSea	0.104199
cg07837078	chr2	12695813					OpenSea	0.111995
cg07837763	chr22	49875144	C22orf34;C22orf34	NR_110523;NR_110522	Body;Body		OpenSea	0.0971313
cg07837782	chr17	4634067	MED11;MED11	NM_001305000;NM_001001683	TSS1500;TSS1500	chr17:4634567-4635230	N_Shore	0.101255
cg07837822	chr13	109740415	MYO16;MYO16	NM_001198950;NM_015011	Body;Body		OpenSea	0.106523
cg07838002	chr2	26864234	CIB4	NM_001029881	TSS200		OpenSea	0.129421
cg07838324	chr9	127048336	NEK6;NEK6;NEK6;NEK6	NM_001166167;NM_001145001;NM_014397;NM_001166168	Body;5'UTR;5'UTR;5'UTR		OpenSea	0.085666
cg07838427	chr19	10665928	KRI1	NM_023008	Body	chr19:10668267-10668582	N_Shelf	0.110507
cg07838458	chr7	27650858	HIBADH	NM_152740	Body		OpenSea	0.134691
cg07839742	chr6	84761960	MRAP2	NM_138409	5'UTR		OpenSea	0.110494
cg07839906	chr7	143655754	OR2F1	NM_012369	TSS1500		OpenSea	0.114828
cg07839926	chr10	121771388				chr10:121770981-121771423	Island	0.0857572
cg07840015	chr11	77733523	KCTD14;NDUFC2-KCTD14;NDUFC2-KCTD14;NDUFC2-KCTD14;KCTD14	NM_023930;NM_001203262;NM_001203260;NM_001203261;NM_001282406	Body;3'UTR;3'UTR;Body;5'UTR		OpenSea	0.0924147
cg07840446	chr4	169690674	PALLD;PALLD;PALLD	NM_016081;NM_001166109;NM_001166108	Body;Body;Body		OpenSea	0.0968726
cg07841866	chr7	150706268	NOS3	NM_000603	Body	chr7:150705759-150706129	S_Shore	0.0877563
cg07842242	chr3	150088164					OpenSea	0.102713
cg07842837	chr9	19050735	RRAGA;SAXO1;RRAGA	NM_006570;NM_001287049;NM_006570	1stExon;TSS1500;3'UTR	chr9:19049081-19049949	S_Shore	0.101543
cg07842960	chr2	235883510	SH3BP4	NM_014521	5'UTR		OpenSea	0.0978999
cg07843092	chr2	127879503					OpenSea	0.119704
cg07843181	chr1	20901371					OpenSea	0.0830965
cg07843390	chr19	2541015	GNG7	NM_052847	5'UTR	chr19:2540906-2541138	Island	0.114552
cg07844127	chr20	7288779					OpenSea	0.0871898
cg07844613	chr8	38831192	HTRA4;PLEKHA2	NM_153692;NM_021623	TSS1500;3'UTR	chr8:38831592-38832353	N_Shore	0.0834509
cg07845228	chr11	118135931	MPZL2;MPZL2	NM_144765;NM_005797	TSS1500;TSS1500		OpenSea	0.11137
cg07845298	chr11	77181561	PAK1;PAK1	NM_001128620;NM_002576	5'UTR;5'UTR	chr11:77184193-77185504	N_Shelf	0.0960737
cg07845760	chr22	37922356					OpenSea	0.0833296
cg07846304	chr5	158478030	EBF1;EBF1;EBF1	NM_001290360;NM_024007;NM_182708	Body;Body;Body	chr5:158478378-158478630	N_Shore	0.0824124
cg07846400	chr4	119318892					OpenSea	0.103077
cg07847030	chr2	85361959	TCF7L1	NM_031283	Body	chr2:85359956-85362593	Island	0.0831398
cg07847343	chr2	46638456					OpenSea	0.103571
cg07847451	chr15	82189758					OpenSea	0.154729
cg07847452	chr16	10695161					OpenSea	0.0919873
cg07847583	chr2	133196501	GPR39	NM_001508	Body		OpenSea	0.136914
cg07847737	chr4	147854674	TTC29;TTC29	NM_031956;NM_001300761	Body;Body		OpenSea	0.0852271
cg07847809	chr10	92197387	LOC101926942	NR_110657	Body		OpenSea	0.117744
cg07848310	chr5	43603786	NNT;NNT	NM_182977;NM_012343	5'UTR;5'UTR	chr5:43602977-43603650	S_Shore	0.0911694
cg07849811	chr3	19740602					OpenSea	0.118889
cg07849890	chr2	105026304					OpenSea	0.0836519
cg07849997	chr1	100110875	PALMD	NM_017734	TSS1500		OpenSea	0.143142
cg07850454	chr2	231612972	CAB39;CAB39;CAB39	NM_016289;NM_001130849;NM_001130850	5'UTR;5'UTR;5'UTR		OpenSea	0.129054
cg07850534	chr10	60995270	PHYHIPL;PHYHIPL	NM_032439;NM_001143774	Body;Body		OpenSea	0.095162
cg07850633	chr20	15795880	MACROD2;MACROD2	NM_080676;NM_001033087	Body;5'UTR		OpenSea	0.163644
cg07850896	chr5	171402820	FBXW11;FBXW11;FBXW11	NM_033645;NM_012300;NM_033644	Body;Body;Body		OpenSea	0.139442
cg07850899	chr20	6889112					OpenSea	0.133292
cg07851567	chr18	48695911					OpenSea	0.135822
cg07851675	chr5	2755540				chr5:2748368-2757024	Island	0.113122
cg07852422	chr12	11848644	ETV6	NM_001987	Body		OpenSea	0.103288
cg07852572	chr8	102777208	NCALD;NCALD;NCALD;NCALD;NCALD;NCALD;NCALD;NCALD	NM_032041;NM_001040629;NM_001040628;NM_001040626;NM_001040625;NM_001040624;NM_001040627;NM_001040630	5'UTR;5'UTR;5'UTR;5'UTR;5'UTR;5'UTR;5'UTR;5'UTR		OpenSea	0.127281
cg07852628	chr8	27755022	SCARA5	NM_173833	Body		OpenSea	0.084935
cg07852684	chr11	108007208	ACAT1	NM_000019	Body		OpenSea	0.0997744
cg07852774	chr7	24575660					OpenSea	0.128911
cg07852840	chr3	140813919	SPSB4	NM_080862	Body	chr3:140813913-140814134	Island	0.136126
cg07853095	chr19	3080414					OpenSea	0.10445
cg07853425	chr5	134408820					OpenSea	0.0897083
cg07853668	chr1	108235664	VAV3	NM_006113	Body		OpenSea	0.11173
cg07854113	chr5	172347685	ERGIC1	NM_001031711	Body		OpenSea	0.108486
cg07854436	chr2	177356448				chr2:177355071-177355525	S_Shore	0.114432
cg07854511	chr4	42893831	GRXCR1	NM_001080476	TSS1500		OpenSea	0.089372
cg07854959	chr17	47093489	IGF2BP1;IGF2BP1	NM_006546;NM_001160423	Body;Body	chr17:47091037-47091567	S_Shore	0.10001
cg07855242	chr2	1841068	MYT1L	NM_015025	Body	chr2:1842846-1843137	N_Shore	0.0897126
cg07855331	chr17	60759943	MRC2	NM_006039	Body	chr17:60757172-60758288	S_Shore	0.0978678
cg07855465	chr17	79377665	BAHCC1	NM_001080519	Body	chr17:79377529-79377870	Island	0.0911357
cg07855507	chr11	72847800	FCHSD2	NM_014824	Body		OpenSea	0.110244
cg07855639	chr22	37959465	CDC42EP1	NM_152243	5'UTR	chr22:37956102-37957926	S_Shore	0.120349
cg07855920	chr1	39651680	MACF1	NM_012090	Body		OpenSea	0.108257
cg07856006	chr18	43810971	C18orf25;C18orf25	NM_145055;NM_001008239	Body;Body		OpenSea	0.0895662
cg07856279	chr7	870470	SUN1;SUN1;SUN1;SUN1	NM_001171946;NM_001171944;NM_025154;NM_001171945	5'UTR;5'UTR;5'UTR;Body		OpenSea	0.128425
cg07856521	chr7	71799177	CALN1;CALN1	NM_001017440;NM_031468	5'UTR;Body	chr7:71800757-71802768	N_Shore	0.0869482
cg07856823	chr17	38979675	KRT10;TMEM99;TMEM99;TMEM99	NM_000421;NM_001195387;NM_145274;NM_001195386	TSS1500;5'UTR;5'UTR;5'UTR		OpenSea	0.0931404
cg07857137	chr6	8579887	LOC100506207;LOC100506207	NR_038979;NR_038980	Body;Body		OpenSea	0.101688
cg07857234	chr12	118628449	TAOK3	NM_016281	Body		OpenSea	0.125374
cg07857942	chr1	43488142					OpenSea	0.091836
cg07858452	chr4	7926171	AFAP1;AFAP1	NM_198595;NM_001134647	5'UTR;5'UTR		OpenSea	0.122106
cg07858678	chr20	34000273	UQCC1;UQCC1;UQCC1	NM_018244;NM_199487;NM_001184977	TSS1500;TSS1500;TSS1500		OpenSea	0.111236
cg07858848	chr2	43087177					OpenSea	0.0858097
cg07858872	chr5	140212735	PCDHA7;PCDHA7;PCDHA1;PCDHA1;PCDHA2;PCDHA3;PCDHA4;PCDHA5;PCDHA6;PCDHA6	NM_031852;NM_018910;NM_031411;NM_018900;NM_018905;NM_018906;NM_018907;NM_018908;NM_031849;NM_018909	TSS1500;TSS1500;Body;Body;Body;Body;Body;Body;Body;Body	chr5:140214068-140214464	N_Shore	0.0861508
cg07858973	chr3	133255001					OpenSea	0.0860659
cg07859177	chr15	57098497					OpenSea	0.115897
cg07859923	chr3	177646254					OpenSea	0.12089
cg07860058	chr11	46294720					OpenSea	0.126962
cg07861343	chr13	101197428	GGACT	NM_001195087	5'UTR		OpenSea	0.11557
cg07861662	chr5	452848	EXOC3	NM_007277	Body		OpenSea	0.112841
cg07862235	chr8	123730704					OpenSea	0.131065
cg07862461	chr20	1914231	SIRPA;SIRPA;SIRPA	NM_080792;NM_001040023;NM_001040022	Body;Body;Body	chr20:1918077-1918278	N_Shelf	0.0863923
cg07862526	chr4	41104476	APBB2;APBB2;APBB2	NM_173075;NM_001166050;NM_004307	5'UTR;5'UTR;5'UTR		OpenSea	0.0926427
cg07862555	chr2	213159704	ERBB4;ERBB4	NM_001042599;NM_005235	Body;Body		OpenSea	0.0976316
cg07863159	chr22	50524410	MLC1;MLC1	NM_139202;NM_015166	TSS1500;TSS200	chr22:50528201-50529085	N_Shelf	0.0883815
cg07863354	chr17	80832611	TBCD	NM_005993	Body	chr17:80829533-80829871	S_Shelf	0.111633
cg07863416	chr15	90604295	ZNF710	NM_198526	5'UTR		OpenSea	0.145732
cg07863545	chr10	17604836					OpenSea	0.111425
cg07864884	chr15	90758301	SEMA4B;SEMA4B	NM_020210;NM_198925	Body;Body		OpenSea	0.11364
cg07864906	chr10	28921543					OpenSea	0.0853354
cg07865091	chr1	43814306	MPL	NM_005373	Body	chr1:43814305-43815277	Island	0.106715
cg07865630	chr6	139794360	LOC645434	NR_033919	Body		OpenSea	0.110394
cg07865711	chr6	160382818					OpenSea	0.112694
cg07866399	chr8	39771219	IDO1	NM_002164	TSS200		OpenSea	0.0932227
cg07866516	chr11	8555543	STK33;STK33;STK33;STK33	NM_001289059;NM_001289058;NM_030906;NM_001289061	5'UTR;5'UTR;5'UTR;5'UTR		OpenSea	0.128633
cg07866867	chr3	121311939	FBXO40	NM_016298	TSS1500		OpenSea	0.0876616
cg07867072	chr2	152507884	NEB;NEB;NEB;NEB	NM_004543;NM_001164507;NM_001271208;NM_001164508	Body;Body;Body;Body		OpenSea	0.0934539
cg07867325	chr3	73159953				chr3:73159857-73160140	Island	0.0868293
cg07867420	chr5	177716737	COL23A1	NM_173465	Body		OpenSea	0.109035
cg07867517	chr16	75520165	CHST6	NM_021615	5'UTR		OpenSea	0.104225
cg07867940	chr20	5748952	C20orf196;C20orf196;C20orf196;C20orf196	NM_001303479;NM_001303477;NM_152504;NM_001303478	5'UTR;5'UTR;5'UTR;5'UTR		OpenSea	0.0974915
cg07868115	chr15	63063085	TLN2	NM_015059	Body		OpenSea	0.0927601
cg07868612	chr7	11148173	PHF14	NR_033436	Body		OpenSea	0.0878938
cg07869345	chr6	37882086	ZFAND3	NM_021943	Body		OpenSea	0.0962653
cg07869907	chr20	44839187	CDH22	NM_021248	Body	chr20:44838887-44839204	Island	0.0857367
cg07871369	chr17	60878220	MARCH10;MARCH10;MARCH10;MARCH10;MIR548W	NM_001100875;NM_152598;NM_001288779;NM_001288780;NR_036146	Body;Body;Body;Body;Body		OpenSea	0.120788
cg07871485	chr10	12263939	CDC123	NM_006023	Body		OpenSea	0.127681
cg07871532	chr21	44816571				chr21:44818894-44819446	N_Shelf	0.0831802
cg07871612	chr15	62776097					OpenSea	0.11381
cg07871717	chr12	121268034	SPPL3	NM_139015	Body		OpenSea	0.0921936
cg07871859	chr7	120504674					OpenSea	0.115249
cg07872489	chr5	67586215	PIK3R1;PIK3R1;PIK3R1	NM_181524;NM_181504;NM_181523	Body;TSS1500;Body	chr5:67584213-67584451	S_Shore	0.133156
cg07872499	chr4	106066764	TET2;TET2	NM_017628;NM_001127208	TSS1500;TSS1500	chr4:106067473-106067968	N_Shore	0.0960538
cg07872560	chr1	234667525	LINC01354	NR_038426	TSS200		OpenSea	0.0996002
cg07872945	chr9	136876036				chr9:136877009-136879747	N_Shore	0.0919564
cg07873154	chr6	30122544	TRIM10;TRIM10	NM_006778;NM_052828	Body;Body		OpenSea	0.0961019
cg07873155	chr13	28197499	POLR1D;POLR1D	NM_015972;NM_152705	3'UTR;Body	chr13:28194183-28196249	S_Shore	0.100812
cg07873325	chr2	88355771	KRCC1	NM_016618	TSS1500	chr2:88354840-88355574	S_Shore	0.0992478
cg07873488	chr7	100662570	MUC17	NM_001040105	TSS1500		OpenSea	0.0877298
cg07874507	chr10	24503148	KIAA1217;KIAA1217;KIAA1217	NM_019590;NM_001098500;NM_001098501	Body;5'UTR;Body		OpenSea	0.116932
cg07874520	chr1	151826533	THEM5	NM_182578	TSS1500		OpenSea	0.110557
cg07875261	chr2	223185496				chr2:223183013-223185468	S_Shore	0.0846689
cg07876295	chr2	215936641	ABCA12;ABCA12	NR_103740;NM_173076	Body;Body		OpenSea	0.145235
cg07876665	chr8	22101351	POLR3D	NM_001722	TSS1500	chr8:22102303-22103142	N_Shore	0.089976
cg07876904	chr17	81049242	METRNL	NM_001004431	Body	chr17:81050692-81050986	N_Shore	0.118228
cg07877033	chr5	160265132	ATP10B	NM_025153	5'UTR		OpenSea	0.128073
cg07877548	chr7	16850339					OpenSea	0.12266
cg07877900	chr16	57576862	GPR114;GPR114	NM_153837;NM_153837	1stExon;5'UTR		OpenSea	0.0918777
cg07878407	chr3	39543684	MOBP;MOBP;MOBP;MOBP;MOBP;MOBP;MOBP	NM_001278323;NR_103506;NR_103505;NR_103504;NR_003090;NM_001278322;NM_182935	1stExon;Body;Body;Body;Body;Body;Body	chr3:39543771-39544223	N_Shore	0.11075
cg07878587	chr14	75058126	LTBP2	NM_000428	Body		OpenSea	0.0936663
cg07878960	chr15	64005825	HERC1	NM_003922	Body		OpenSea	0.0824428
cg07879720	chr5	37668810	WDR70	NM_018034	Body		OpenSea	0.107245
cg07880384	chr6	31913323	C2;C2;CFB	NM_000063;NM_001145903;NM_001710	3'UTR;3'UTR;TSS1500		OpenSea	0.0835659
cg07880454	chr3	156800584	LINC00880	NR_034007	Body		OpenSea	0.112925
cg07880787	chr4	186824022	SORBS2;SORBS2	NM_021069;NM_001270771	5'UTR;5'UTR		OpenSea	0.134674
cg07881496	chr3	105733168					OpenSea	0.0958383
cg07881817	chr3	170904870	TNIK;TNIK;TNIK;TNIK;TNIK;TNIK;TNIK;TNIK	NM_001161563;NM_001161566;NM_001161560;NM_001161565;NM_001161561;NM_015028;NM_001161562;NM_001161564	Body;Body;Body;Body;Body;Body;Body;Body		OpenSea	0.0924541
cg07882213	chr8	21541227					OpenSea	0.100726
cg07882799	chr12	78934593					OpenSea	0.125545
cg07882863	chr6	132858438	TAAR9	NM_175057	TSS1500		OpenSea	0.0868453
cg07883517	chr9	20611757	MLLT3;MLLT3	NM_001286691;NM_004529	Body;Body		OpenSea	0.106231
cg07883869	chr16	49909757				chr16:49910209-49910863	N_Shore	0.0919758
cg07884364	chr4	40587729	RBM47	NM_001098634	5'UTR		OpenSea	0.1577
cg07886195	chr19	11263615	SPC24	NM_182513	Body	chr19:11266230-11266726	N_Shelf	0.127203
cg07886365	chr14	21505090	NDRG2	NM_001282211	Body		OpenSea	0.0886314
cg07886914	chr8	28198639	PNOC	NM_006228	3'UTR		OpenSea	0.116897
cg07887744	chr1	59491198	LINC01358	NR_110626	Body		OpenSea	0.102153
cg07888803	chr2	98578174	TMEM131	NM_015348	Body		OpenSea	0.0891583
cg07888917	chr2	12108682					OpenSea	0.106633
cg07888968	chr21	24437647					OpenSea	0.147483
cg07889185	chr16	14020235	ERCC4	NM_005236	Body		OpenSea	0.0847886
cg07889432	chr6	143927870	PHACTR2;PHACTR2	NM_001100166;NM_014721	TSS1500;TSS1500		OpenSea	0.0828082
cg07889765	chr10	96123159	NOC3L	NM_022451	TSS1500	chr10:96122540-96122904	S_Shore	0.108724
cg07891033	chr5	11725225	CTNND2;CTNND2;CTNND2	NR_109988;NM_001332;NM_001288717	Body;Body;5'UTR		OpenSea	0.126759
cg07891248	chr1	31498267	PUM1;PUM1	NM_001020658;NM_014676	Body;Body		OpenSea	0.0942501
cg07891457	chr11	67442075	ALDH3B2;ALDH3B2;ALDH3B2	NM_000695;NM_001031615;NM_000695	1stExon;5'UTR;5'UTR		OpenSea	0.117961
cg07891491	chr1	244588462	ADSS	NM_001126	Body		OpenSea	0.101035
cg07891854	chr3	108156514	MYH15	NM_014981	Body		OpenSea	0.101511
cg07891862	chr8	141774605	PTK2;PTK2	NM_153831;NM_005607	Body;Body		OpenSea	0.0909745
cg07892167	chr8	23144983	R3HCC1	NM_001136108	TSS1500	chr8:23145528-23146006	N_Shore	0.0847474
cg07892276	chr2	26718652	OTOF;OTOF	NM_001287489;NM_194248	Body;Body		OpenSea	0.121584
cg07892412	chr17	67866872					OpenSea	0.0865188
cg07892425	chr8	80992982	TPD52;TPD52;TPD52;TPD52;TPD52;TPD52;TPD52;TPD52;TPD52;TPD52;TPD52;TPD52;TPD52;TPD52;TPD52;TPD52	NM_001025252;NM_001287143;NM_001287142;NM_001287140;NM_001025252;NM_001287143;NM_001287142;NM_001287140;NR_105033;NR_105037;NR_105036;NR_105035;NR_105034;NM_005079;NM_001025253;NM_001287144	1stExon;1stExon;1stExon;1stExon;5'UTR;5'UTR;5'UTR;5'UTR;Body;Body;Body;Body;Body;Body;Body;Body		OpenSea	0.089958
cg07892738	chr17	5325858	RPAIN;RPAIN;RPAIN;RPAIN;RPAIN;RPAIN;RPAIN;RPAIN;RPAIN;RPAIN	NR_027679;NR_027685;NR_027684;NR_027683;NR_027682;NM_001160243;NM_001160246;NM_001160266;NM_001033002;NM_001160244	Body;Body;Body;Body;Body;Body;Body;Body;Body;Body	chr17:5322507-5323716	S_Shelf	0.132466
cg07892915	chr4	99478858	TSPAN5	NM_005723	Body		OpenSea	0.0900788
cg07892940	chr7	22763085					OpenSea	0.0910291
cg07893726	chr16	67892349	NUTF2	NM_005796	5'UTR		OpenSea	0.0890369
cg07893738	chr4	171150432					OpenSea	0.108476
cg07893801	chr20	39767358	PLCG1;PLCG1	NM_002660;NM_182811	Body;Body	chr20:39765229-39766832	S_Shore	0.0928345
cg07894334	chr2	46925333	SOCS5;SOCS5	NM_014011;NM_144949	TSS1500;TSS1500	chr2:46925898-46926969	N_Shore	0.0931954
cg07894669	chr15	59396749	CCNB2	NM_004701	TSS1500	chr15:59397270-59397749	N_Shore	0.115582
cg07894685	chr1	145717047	CD160;CD160;NBPF20;NBPF10;NBPF10	NM_007053;NR_103845;NM_001278267;NM_001039703;NM_001302371	TSS1500;TSS1500;Body;Body;Body	chr1:145713966-145714203	S_Shelf	0.0843373
cg07895523	chr11	41481891	LRRC4C;LRRC4C	NM_001258419;NM_020929	TSS1500;TSS1500		OpenSea	0.0854554
cg07895605	chr14	52019913	FRMD6-AS2;FRMD6;FRMD6-AS2	NR_051990;NM_001042481;NR_047477	Body;5'UTR;Body		OpenSea	0.127057
cg07896068	chr2	161056600	ITGB6	NM_000888	TSS200		OpenSea	0.132809
cg07896369	chr21	27326987	APP;APP;APP;APP;APP;APP;APP;APP;APP;APP;APP;APP;APP;APP;APP;APP;APP;APP;APP;APP	NM_001204302;NM_001136129;NM_001136130;NM_000484;NM_001136016;NM_001204303;NM_001136131;NM_001204301;NM_201414;NM_201413;NM_001136131;NM_001136016;NM_001204302;NM_001136129;NM_001136130;NM_000484;NM_001204303;NM_001204301;NM_201414;NM_201413	ExonBnd;ExonBnd;ExonBnd;ExonBnd;ExonBnd;ExonBnd;ExonBnd;ExonBnd;ExonBnd;ExonBnd;Body;Body;Body;Body;Body;Body;Body;Body;Body;Body		OpenSea	0.0892156
cg07896386	chr11	12088419					OpenSea	0.096316
cg07896819	chr2	3912964					OpenSea	0.0893407
cg07897180	chr16	85787024				chr16:85783862-85785131	S_Shore	0.0953816
cg07897734	chr22	24128530	SMARCB1;SMARCB1	NM_003073;NM_001007468	TSS1500;TSS1500	chr22:24129097-24129697	N_Shore	0.083309
cg07897871	chr1	201979846	ELF3;ELF3;ELF3	NM_004433;NM_001114309;NM_001114309	5'UTR;5'UTR;1stExon		OpenSea	0.108106
cg07898087	chr4	17060364					OpenSea	0.1116
cg07898264	chr15	99974881					OpenSea	0.134104
cg07898425	chr16	75360305	CFDP1	NM_006324	Body		OpenSea	0.0975023
cg07898729	chr1	181100983					OpenSea	0.0844237
cg07899060	chr7	101017354	EMID2	NM_133457	Body		OpenSea	0.123598
cg07899100	chr16	48048726					OpenSea	0.113942
cg07899244	chr17	4219377	UBE2G1	NM_003342	Body		OpenSea	0.0871959
cg07899272	chr2	75049872					OpenSea	0.121596
cg07899404	chr8	64617158					OpenSea	0.0846602
cg07899984	chr20	45608866	EYA2;EYA2	NM_172110;NM_005244	5'UTR;5'UTR		OpenSea	0.091703
cg07900163	chr7	165114					OpenSea	0.087196
cg07900958	chr22	49139512	FAM19A5;FAM19A5	NM_015381;NM_001082967	Body;Body	chr22:49141049-49141361	N_Shore	0.0899509
cg07901411	chr2	46527523	EPAS1	NM_001430	Body	chr2:46523789-46527140	S_Shore	0.0879224
cg07901460	chr15	70768061					OpenSea	0.186842
cg07901569	chr4	185329653	IRF2	NM_002199	Body		OpenSea	0.116809
cg07902012	chr2	97454334	CNNM4	NM_020184	Body		OpenSea	0.102482
cg07902051	chr10	52795341	PRKG1	NM_001098512	Body		OpenSea	0.143717
cg07902241	chr5	37491131	WDR70	NM_018034	Body		OpenSea	0.10417
cg07902581	chr3	133172407	BFSP2	NM_003571	Body		OpenSea	0.0857294
cg07903337	chr6	135028728					OpenSea	0.121225
cg07903371	chr18	77300514					OpenSea	0.0997802
cg07903939	chr21	41048417					OpenSea	0.106437
cg07904045	chr3	8782064	CAV3;CAV3	NM_001234;NM_033337	Body;Body		OpenSea	0.0877111
cg07904634	chr10	119072016	PDZD8	NM_173791	Body		OpenSea	0.155935
cg07904751	chr12	124647025	ZNF664-FAM101A	NM_001204299	5'UTR		OpenSea	0.0912062
cg07904817	chr20	62079385	KCNQ2;KCNQ2;KCNQ2;KCNQ2;KCNQ2	NM_004518;NM_172108;NM_172107;NM_172106;NM_172109	Body;Body;Body;Body;Body	chr20:62079615-62079912	N_Shore	0.100191
cg07904845	chr12	110808349					OpenSea	0.100901
cg07905034	chr9	92041302	SEMA4D;SEMA4D	NM_006378;NM_001142287	5'UTR;5'UTR		OpenSea	0.0896548
cg07905975	chr6	33288366	DAXX;DAXX;DAXX;DAXX	NM_001141969;NR_024517;NM_001350;NM_001141970	Body;Body;Body;Body	chr6:33288733-33289008	N_Shore	0.125231
cg07905985	chr1	19688056	CAPZB	NM_004930	Body		OpenSea	0.130539
cg07906097	chr4	7874092	AFAP1;AFAP1	NM_198595;NM_001134647	5'UTR;5'UTR		OpenSea	0.0918135
cg07906179	chr17	79368407				chr17:79366806-79374742	Island	0.0829906
cg07906239	chr4	54549172					OpenSea	0.0861259
cg07906334	chr13	46138465	ERICH6B	NM_182542	Body		OpenSea	0.0929657
cg07906432	chr1	64453040	ROR1;ROR1	NM_005012;NM_001083592	Body;Body		OpenSea	0.123814
cg07906828	chr1	2782967					OpenSea	0.121718
cg07906992	chr5	128988870	ADAMTS19	NM_133638	Body		OpenSea	0.101508
cg07907639	chr1	159787620					OpenSea	0.0856313
cg07907670	chr6	52191566					OpenSea	0.143453
cg07908039	chr6	30856439	DDR1;DDR1;DDR1	NM_013994;NM_013993;NM_001954	TSS200;5'UTR;5'UTR	chr6:30852102-30852676	S_Shelf	0.137497
cg07908055	chr3	41725245	ULK4	NM_017886	Body		OpenSea	0.141062
cg07908697	chr5	90174703	ADGRV1;ADGRV1	NR_003149;NM_032119	Body;Body		OpenSea	0.114525
cg07908984	chr3	12800836	TMEM40	NM_018306	TSS200		OpenSea	0.0874402
cg07909074	chr5	14915911					OpenSea	0.119045
cg07909518	chr2	235346682					OpenSea	0.0884384
cg07910075	chr1	153581494	S100A16	NM_080388	5'UTR		OpenSea	0.133034
cg07910352	chr22	19091785	DGCR2;DGCR2;DGCR2;DGCR2;DGCR2	NR_033674;NM_001184781;NM_001173534;NM_001173533;NM_005137	Body;Body;Body;Body;Body		OpenSea	0.106789
cg07910552	chr1	82016321					OpenSea	0.103365
cg07910724	chr3	117604411					OpenSea	0.0948674
cg07911001	chr5	65203229					OpenSea	0.112188
cg07911233	chr20	352605					OpenSea	0.0912177
cg07912242	chr4	151956647					OpenSea	0.108388
cg07912922	chr6	13274314	PHACTR1	NM_030948	Body		OpenSea	0.10044
cg07913086	chr3	18278830	LOC339862	NM_001257177	Body		OpenSea	0.115268
cg07913153	chr1	236680761	LGALS8	NM_201545	TSS1500		OpenSea	0.119943
cg07913379	chr1	200325145	LINC00862	NR_040064	Body		OpenSea	0.0998998
cg07913403	chr5	34735977	RAI14;RAI14;RAI14;RAI14;RAI14;RAI14	NM_001145522;NM_001145521;NM_001145520;NM_015577;NM_001145523;NM_001145525	Body;Body;Body;Body;Body;Body		OpenSea	0.0852395
cg07914250	chr12	122434665	WDR66	NM_144668	Body		OpenSea	0.0955674
cg07914469	chr1	158939868	PYHIN1;PYHIN1;PYHIN1;PYHIN1	NM_198928;NM_152501;NM_198930;NM_198929	Body;Body;Body;Body		OpenSea	0.100605
cg07914614	chr1	62072468					OpenSea	0.0957034
cg07914674	chr1	165471105	LOC400794	NR_026744	Body		OpenSea	0.116184
cg07915251	chr8	119154334					OpenSea	0.0973531
cg07915546	chr1	171189343					OpenSea	0.0997105
cg07915631	chr5	167840163	WWC1;WWC1;WWC1	NM_001161661;NM_001161662;NM_015238	Body;Body;Body		OpenSea	0.117008
cg07915896	chr15	65129816				chr15:65127964-65128185	S_Shore	0.0831044
cg07916103	chr16	23130890	USP31	NM_020718	Body		OpenSea	0.128811
cg07916307	chr2	222288068	EPHA4;EPHA4;EPHA4	NM_001304537;NM_004438;NM_001304536	3'UTR;3'UTR;3'UTR		OpenSea	0.133419
cg07916784	chr12	1192573	ERC1;ERC1;ERC1;ERC1;ERC1;ERC1	NR_027946;NR_027948;NR_027949;NM_178039;NM_178040;NM_001301248	Body;Body;Body;Body;Body;Body		OpenSea	0.100405
cg07916833	chr5	89517850	LINC01339	NR_120601	Body		OpenSea	0.0876519
cg07916843	chr12	48880277	C12orf54	NM_152319	Body		OpenSea	0.0900667
cg07917082	chr17	41597936	DHX8;DHX8	NM_004941;NM_001302623	Body;Body		OpenSea	0.0842239
cg07917150	chr7	27154264	HOXA3;HOXA3;HOXA3	NM_153631;NM_153632;NM_030661	5'UTR;TSS1500;5'UTR	chr7:27154999-27155426	N_Shore	0.114105
cg07917629	chr4	124753965	LINC01091;LINC01091	NR_027105;NR_027106	Body;Body		OpenSea	0.121827
cg07917758	chr14	22961781					OpenSea	0.12021
cg07917930	chr10	91020829					OpenSea	0.103889
cg07918080	chr6	163998574					OpenSea	0.0999124
cg07918629	chr14	65820174					OpenSea	0.127112
cg07918962	chr1	55547093	USP24;USP24	NM_015306;NM_015306	ExonBnd;Body		OpenSea	0.13599
cg07918994	chr7	2208759	MAD1L1;MAD1L1;MAD1L1;MAD1L1;MAD1L1	NM_001304524;NM_001304523;NM_001013837;NM_001013836;NM_003550	Body;Body;Body;Body;Body		OpenSea	0.119745
cg07919145	chr22	39780408	SYNGR1	NM_004711	3'UTR	chr22:39784354-39785104	N_Shelf	0.0823895
cg07919167	chr12	108714854	CMKLR1;CMKLR1;CMKLR1;CMKLR1	NM_001142345;NM_001142343;NM_004072;NM_001142344	TSS1500;5'UTR;5'UTR;5'UTR		OpenSea	0.108012
cg07919246	chr11	27694685	BDNF;BDNF;BDNF;BDNF;BDNF;BDNF;BDNF;BDNF;BDNF;BDNF;BDNF;BDNF;BDNF;BDNF;BDNF;BDNF-AS;BDNF-AS;BDNF-AS;BDNF-AS;BDNF-AS	NM_001143810;NM_170734;NM_001143809;NM_170731;NM_001143814;NM_001143813;NM_001709;NM_001143812;NM_001143811;NM_001143808;NM_170733;NM_001143807;NM_001143806;NM_001143805;NM_170732;NR_033314;NR_002832;NR_033315;NR_033313;NR_033312	Body;Body;Body;Body;5'UTR;5'UTR;5'UTR;5'UTR;5'UTR;5'UTR;5'UTR;5'UTR;5'UTR;5'UTR;5'UTR;Body;Body;Body;Body;Body		OpenSea	0.117289
cg07920365	chr2	4428585					OpenSea	0.114664
cg07920376	chr15	60110153					OpenSea	0.110122
cg07920561	chr19	33964232	PEPD;PEPD;PEPD	NM_001166057;NM_001166056;NM_000285	Body;Body;Body		OpenSea	0.104125
cg07920820	chr11	130048365	ST14	NM_021978	Body		OpenSea	0.106617
cg07921314	chr7	129253169	NRF1	NM_005011	5'UTR	chr7:129251237-129252441	S_Shore	0.10524
cg07921501	chr9	101820391	COL15A1	NM_001855	Body		OpenSea	0.0914944
cg07921503	chr7	2445843	CHST12	NM_018641	5'UTR	chr7:2442792-2444011	S_Shore	0.0831097
cg07921586	chr8	29877956					OpenSea	0.136001
cg07921702	chr9	136522456	DBH-AS1;DBH	NR_102735;NM_000787	Body;Body		OpenSea	0.0851451
cg07921748	chr17	20092834	SPECC1;SPECC1;SPECC1;SPECC1;SPECC1;SPECC1	NM_001243438;NM_001033554;NM_152904;NM_001033553;NM_001243439;NM_001033555	Body;Body;Body;Body;Body;Body		OpenSea	0.129835
cg07921828	chr1	40285318					OpenSea	0.132111
cg07922204	chr17	28395674	EFCAB5;EFCAB5;EFCAB5	NR_026738;NM_198529;NM_001145053	Body;Body;Body		OpenSea	0.0895725
cg07922290	chr16	11146606	CLEC16A;CLEC16A	NM_001243403;NM_015226	Body;Body		OpenSea	0.0866071
cg07922606	chr6	26225389	HIST1H3E	NM_003532	1stExon	chr6:26225386-26225790	Island	0.0924137
cg07923716	chr14	64676162	SYNE2;SYNE2;SYNE2;SYNE2;MIR548AZ	NM_015180;NM_182914;NM_015180;NM_182914;NR_106755	ExonBnd;ExonBnd;Body;Body;Body		OpenSea	0.0847612
cg07924530	chr4	55943101					OpenSea	0.088588
cg07925064	chr16	90114301	LOC100130015;LOC100130015	NR_027336;NR_027335	TSS200;TSS1500		OpenSea	0.11058
cg07925274	chr3	188225454	LPP;LPP;LPP	NM_001167671;NM_001167672;NM_005578	Body;Body;Body		OpenSea	0.100291
cg07925311	chr16	57835436	KIFC3;KIFC3	NM_005550;NM_001130100	5'UTR;5'UTR	chr16:57835955-57836989	N_Shore	0.0901849
cg07925362	chr17	33462589	NLE1;NLE1	NM_001014445;NM_018096	Body;Body		OpenSea	0.101041
cg07925606	chr3	146343333					OpenSea	0.109332
cg07925925	chr5	77825383	LHFPL2	NM_005779	5'UTR		OpenSea	0.102365
cg07926066	chr13	90167263					OpenSea	0.125645
cg07926122	chr7	104612968					OpenSea	0.129465
cg07926275	chr16	1228210	CACNA1H;CACNA1H	NM_021098;NM_001005407	Body;Body	chr16:1230112-1230317	N_Shore	0.102976
cg07926491	chr12	57489971	STAT6	NM_003153	3'UTR		OpenSea	0.105114
cg07926542	chr12	122359236	WDR66;WDR66	NM_001178003;NM_144668	Body;Body	chr12:122356315-122356853	S_Shelf	0.0853341
cg07926589	chr18	46074435	CTIF;CTIF	NM_014772;NM_001142397	5'UTR;5'UTR		OpenSea	0.106258
cg07927031	chr10	32521531					OpenSea	0.10356
cg07928378	chr12	124989278	NCOR2;NCOR2	NM_006312;NM_001077261	5'UTR;5'UTR		OpenSea	0.108818
cg07928948	chr2	56997880					OpenSea	0.0826409
cg07929029	chr1	150623203	GOLPH3L	NM_018178	Body		OpenSea	0.0868582
cg07929412	chr2	130694084	LOC101927924	NR_110285	Body	chr2:130691702-130692102	S_Shore	0.198589
cg07929480	chr1	117353110					OpenSea	0.0905644
cg07930121	chr17	45050092	MIR5089	NR_049812	TSS1500		OpenSea	0.0934222
cg07930256	chr17	55244359					OpenSea	0.109589
cg07930673	chr2	2650283				chr2:2654108-2654358	N_Shelf	0.120931
cg07930940	chr19	18044745	CCDC124;CCDC124	NM_001136203;NM_138442	5'UTR;TSS1500	chr19:18043480-18044143	S_Shore	0.123665
cg07931024	chr20	55925586	RAE1;RAE1	NM_001015885;NM_003610	TSS1500;TSS1500	chr20:55926212-55926585	N_Shore	0.117359
cg07931189	chr2	53463158					OpenSea	0.0853529
cg07931416	chr5	127244969					OpenSea	0.0830392
cg07931960	chr18	44098826	LOXHD1;LOXHD1;LOXHD1	NM_144612;NM_001145473;NM_001145472	Body;5'UTR;Body		OpenSea	0.094999
cg07933191	chr4	177760351					OpenSea	0.126555
cg07933297	chr19	45879792					OpenSea	0.115047
cg07933378	chr8	145641996	SLC39A4;SLC39A4	NM_130849;NM_017767	1stExon;TSS200	chr8:145641915-145642118	Island	0.0823708
cg07933754	chr5	10422178	MARCH6;MARCH6;MARCH6	NM_005885;NM_001270661;NM_001270660	Body;Body;Body		OpenSea	0.0874388
cg07934591	chr9	19154869					OpenSea	0.0951573
cg07935657	chr8	10622805					OpenSea	0.0977795
cg07935944	chr13	29645999	MTUS2	NM_001033602	Body		OpenSea	0.0841258
cg07936215	chr2	73634404	ALMS1	NM_015120	Body		OpenSea	0.130084
cg07936641	chr19	45279784	CBLC;CBLC	NM_012116;NM_001130852	TSS1500;TSS1500	chr19:45281133-45281355	N_Shore	0.10205
cg07936693	chr4	101713517					OpenSea	0.102267
cg07936714	chr17	59566833					OpenSea	0.124982
cg07936825	chr17	44081997	MAPT;MAPT;MAPT;MAPT;MAPT;MAPT;MAPT;MAPT	NM_001123067;NM_005910;NM_016841;NM_016835;NM_016834;NM_001123066;NM_001203252;NM_001203251	Body;Body;Body;Body;Body;Body;Body;Body		OpenSea	0.0922502
cg07937170	chr1	219498589					OpenSea	0.118298
cg07937417	chr10	12762962	CAMK1D;CAMK1D	NM_020397;NM_153498	Body;Body		OpenSea	0.100973
cg07937578	chr4	25487481					OpenSea	0.0927029
cg07937631	chr13	79184529				chr13:79182859-79183880	S_Shore	0.118291
cg07937803	chr19	3569036				chr19:3572545-3574626	N_Shelf	0.0857067
cg07937999	chr14	28157326					OpenSea	0.134314
cg07938316	chr18	47810808	CXXC1;CXXC1	NM_001101654;NM_014593	Body;Body	chr18:47807857-47809365	S_Shore	0.120506
cg07938480	chr16	3265228	OR1F2P	NR_002169	TSS1500		OpenSea	0.148137
cg07938582	chr4	40187462					OpenSea	0.0921567
cg07939196	chr12	39285991	CPNE8	NM_153634	Body		OpenSea	0.110396
cg07939499	chr14	97091489					OpenSea	0.089894
cg07939517	chr18	9895652					OpenSea	0.123778
cg07939591	chr1	59013529	OMA1	NM_145243	TSS1500	chr1:59012326-59012577	S_Shore	0.136435
cg07940011	chr6	33874211					OpenSea	0.0923083
cg07940198	chr4	74759644					OpenSea	0.0870615
cg07940373	chr12	117136058					OpenSea	0.160011
cg07942120	chr19	4328340	STAP2;STAP2	NM_017720;NM_001013841	Body;Body	chr19:4326878-4327380	S_Shore	0.112036
cg07942135	chr7	27154262	HOXA3;HOXA3;HOXA3	NM_153631;NM_153632;NM_030661	5'UTR;TSS1500;5'UTR	chr7:27154999-27155426	N_Shore	0.115109
cg07943542	chr2	174221049	CDCA7;CDCA7	NM_031942;NM_145810	Body;Body	chr2:174219533-174220368	S_Shore	0.126723
cg07943832	chr6	155568918	TIAM2;TIAM2	NM_012454;NM_001010927	Body;Body		OpenSea	0.150722
cg07943849	chr7	151201868	RHEB	NM_005614	Body		OpenSea	0.093118
cg07944400	chr20	17982263					OpenSea	0.0830527
cg07944923	chr4	174112863	GALNT7	NM_017423	Body		OpenSea	0.0917914
cg07945021	chr7	19012339	HDAC9;HDAC9	NM_178423;NM_178425	Body;Body		OpenSea	0.128036
cg07945221	chr16	810247	MSLN;MSLN	NM_005823;NM_013404	TSS1500;TSS1500		OpenSea	0.10657
cg07945861	chr2	239924978					OpenSea	0.0928967
cg07946387	chr10	5988276					OpenSea	0.0908548
cg07946611	chr14	71237314	MAP3K9;MAP3K9;MAP3K9;MAP3K9	NM_001284230;NM_033141;NM_001284232;NM_001284231	Body;Body;5'UTR;5'UTR		OpenSea	0.128023
cg07948085	chr10	9805340					OpenSea	0.0862685
cg07948328	chr11	17542606	USH1C;USH1C;USH1C;USH1C	NR_123738;NM_153676;NM_001297764;NM_005709	Body;Body;Body;Body		OpenSea	0.147207
cg07948383	chr16	24588056					OpenSea	0.0881638
cg07948401	chr19	49843689	CD37;CD37	NM_001040031;NM_001774	3'UTR;3'UTR	chr19:49842654-49843628	S_Shore	0.095441
cg07948408	chr4	159097408					OpenSea	0.106408
cg07948468	chr8	103628902					OpenSea	0.0998111
cg07948480	chr2	120996546					OpenSea	0.13911
cg07948732	chr7	129190841					OpenSea	0.147031
cg07948952	chr21	38219677	HLCS;HLCS;HLCS	NM_000411;NM_001242785;NM_001242784	Body;Body;Body		OpenSea	0.129047
cg07949722	chr17	32576670					OpenSea	0.0950661
cg07950244	chr1	201448731				chr1:201450880-201451105	N_Shelf	0.110602
cg07951418	chr5	57429288					OpenSea	0.0838033
cg07951728	chr16	86331813					OpenSea	0.0840514
cg07952254	chr21	43887472					OpenSea	0.0851494
cg07952381	chr1	23040723	EPHB2;EPHB2	NM_004442;NM_017449	Body;Body	chr1:23036823-23038362	S_Shelf	0.0890542
cg07953015	chr19	48285322	SEPW1	NM_003009	3'UTR	chr19:48281585-48282351	S_Shelf	0.0932282
cg07953201	chr1	245851802	KIF26B	NM_018012	Body	chr1:245851177-245852514	Island	0.0876254
cg07953344	chr2	206614079	NRP2;NRP2;NRP2;NRP2;NRP2	NM_201267;NM_018534;NM_201279;NM_201266;NM_003872	Body;Body;Body;Body;Body		OpenSea	0.0840171
cg07954054	chr1	225590862	LBR;LBR	NM_194442;NM_002296	3'UTR;3'UTR		OpenSea	0.0842459
cg07954091	chr12	124864913	NCOR2;NCOR2;NCOR2	NM_006312;NM_001077261;NM_001206654	Body;Body;Body		OpenSea	0.142692
cg07954172	chr6	155540882	TIAM2;TIAM2	NM_001010927;NM_012454	5'UTR;Body	chr6:155539975-155540193	S_Shore	0.0981031
cg07954334	chr17	80540367	FOXK2	NM_004514	Body	chr17:80541912-80542119	N_Shore	0.0889784
cg07955367	chr6	524022	EXOC2;EXOC2	NR_073064;NM_018303	Body;Body	chr6:519079-521338	S_Shelf	0.104703
cg07955412	chr15	75055993					OpenSea	0.126423
cg07955581	chr14	99710801	BCL11B;BCL11B;BCL11B;BCL11B	NM_022898;NM_001282238;NM_001282237;NM_138576	Body;Body;Body;Body	chr14:99711839-99713431	N_Shore	0.110874
cg07955854	chr21	17791594	MIR99AHG;MIR99AHG;MIR99AHG;MIR99AHG	NR_027790;NR_111005;NR_111004;NR_027791	Body;Body;Body;Body		OpenSea	0.101101
cg07956000	chr1	113305309					OpenSea	0.121443
cg07956068	chr16	85360320				chr16:85363116-85363360	N_Shelf	0.0857195
cg07956362	chr14	52598856					OpenSea	0.0927055
cg07956771	chr15	71839040	THSD4;THSD4	NM_001286429;NM_024817	TSS1500;Body		OpenSea	0.106251
cg07956876	chr2	233877329	NGEF	NM_019850	5'UTR		OpenSea	0.0861724
cg07958192	chr4	90033974	TIGD2;TIGD2	NM_145715;NM_145715	1stExon;5'UTR	chr4:90031904-90033005	S_Shore	0.0857419
cg07958818	chr1	19767194	CAPZB;CAPZB;CAPZB;CAPZB	NM_001206541;NM_001282162;NM_004930;NM_001206540	Body;Body;Body;Body		OpenSea	0.0894611
cg07959070	chr22	50026188	C22orf34	NR_026997	Body	chr22:50025085-50026415	Island	0.0982328
cg07959766	chr2	233457399					OpenSea	0.0914352
cg07962446	chr15	88070471					OpenSea	0.0909934
cg07962521	chr9	111315818					OpenSea	0.12821
cg07962679	chr15	53021254					OpenSea	0.104688
cg07962783	chr10	134144401	LRRC27;LRRC27;LRRC27;LRRC27	NM_001143759;NM_030626;NM_001143758;NM_001143757	TSS1500;TSS1500;TSS1500;TSS1500	chr10:134145177-134146025	N_Shore	0.12128
cg07962838	chr12	27692280	PPFIBP1;PPFIBP1;PPFIBP1;PPFIBP1	NM_001198916;NM_177444;NM_003622;NM_001198915	5'UTR;5'UTR;5'UTR;5'UTR		OpenSea	0.0985847
cg07962882	chr19	1117289	SBNO2;SBNO2	NM_001100122;NM_014963	Body;Body	chr19:1117270-1117572	Island	0.101939
cg07963563	chr20	3730943	HSPA12B	NM_052970	Body	chr20:3730324-3731081	Island	0.0900209
cg07964177	chr15	31306411	TRPM1;TRPM1;TRPM1	NM_002420;NM_001252024;NM_001252020	Body;Body;Body		OpenSea	0.120547
cg07964219	chr21	46847898	COL18A1	NM_130445	Body	chr21:46847505-46847773	S_Shore	0.100286
cg07964275	chr10	11574278	USP6NL;USP6NL;USP6NL	NM_001080491;NM_001080491;NM_014688	1stExon;5'UTR;Body		OpenSea	0.0920496
cg07964716	chr11	92888693	SLC36A4;SLC36A4	NM_001286139;NM_152313	Body;Body		OpenSea	0.0834175
cg07964754	chr16	84650202	COTL1	NM_021149	Body	chr16:84650960-84651565	N_Shore	0.133514
cg07965255	chr15	38342973	LOC101928227	NR_120330	Body		OpenSea	0.0929842
cg07965633	chr3	45120649					OpenSea	0.102179
cg07965906	chr9	100574106					OpenSea	0.0978384
cg07965924	chr12	122234980	LINC01089	NR_002809	Body	chr12:122235106-122235310	N_Shore	0.105608
cg07966155	chr3	124373219	KALRN;KALRN	NM_001024660;NM_007064	Body;Body		OpenSea	0.0887277
cg07966196	chr11	10924478					OpenSea	0.085251
cg07966628	chr11	76541764					OpenSea	0.124824
cg07966982	chr7	91506265	MTERF1;MTERF1;MTERF1	NM_006980;NM_001301135;NM_001301134	Body;5'UTR;5'UTR	chr7:91509997-91510427	N_Shelf	0.113264
cg07967667	chr4	106632007	GSTCD;GSTCD;GSTCD	NM_024751;NM_001031720;NM_001031720	5'UTR;1stExon;5'UTR	chr4:106629575-106630214	S_Shore	0.0932439
cg07968535	chr1	175598711	TNR	NM_003285	5'UTR		OpenSea	0.114181
cg07968674	chr20	5494977					OpenSea	0.0931999
cg07969202	chr3	50210421	MIR566;SEMA3F	NR_030291;NM_004186	TSS1500;Body		OpenSea	0.137735
cg07969217	chr12	72451275					OpenSea	0.119201
cg07969422	chr15	40537128	PAK6;PAK6;PAK6;PAK6	NM_001128629;NM_001128628;NM_001276718;NM_020168	5'UTR;5'UTR;5'UTR;5'UTR		OpenSea	0.119261
cg07969497	chr1	64313256	ROR1;ROR1	NM_005012;NM_001083592	Body;Body		OpenSea	0.134595
cg07969739	chr10	93771581	BTAF1	NM_003972	Body		OpenSea	0.144485
cg07970004	chr15	57199431	LOC145783	NR_015419	Body		OpenSea	0.130737
cg07970146	chr2	231880374					OpenSea	0.0880119
cg07970799	chr6	6614719	LOC285780;LY86	NR_026970;NM_004271	Body;Body		OpenSea	0.121547
cg07971289	chr14	61410604	MNAT1	NM_002431	Body		OpenSea	0.0956737
cg07971820	chr17	4621234	ARRB2;ARRB2	NM_004313;NM_199004	Body;Body		OpenSea	0.0841339
cg07971846	chr13	99733104	DOCK9;DOCK9	NM_015296;NM_001130049	Body;Body		OpenSea	0.125049
cg07973274	chr6	158865395	TULP4;TULP4	NM_001007466;NM_020245	Body;Body		OpenSea	0.0885716
cg07973967	chr17	62009607	CD79B;CD79B;CD79B	NM_021602;NM_001039933;NM_000626	1stExon;1stExon;1stExon		OpenSea	0.0903574
cg07974084	chr12	105303849	SLC41A2	NM_032148	Body		OpenSea	0.12852
cg07975212	chr1	26057394	MAN1C1;MAN1C1	NM_020379;NM_001289010	Body;Body		OpenSea	0.0878335
cg07975939	chr16	57428149					OpenSea	0.0969111
cg07976064	chr11	120435056				chr11:120434822-120435940	Island	0.0856425
cg07976733	chr17	56138124					OpenSea	0.0850957
cg07976851	chr10	121417992	BAG3	NM_004281	Body		OpenSea	0.0825444
cg07977185	chr6	74176063	MTO1;MTO1;MTO1	NM_012123;NM_133645;NM_001123226	Body;Body;Body		OpenSea	0.0826905
cg07977713	chr1	43814169	MPL	NM_005373	Body	chr1:43814305-43815277	N_Shore	0.13823
cg07978113	chr9	22976296					OpenSea	0.115818
cg07978276	chr9	91419367					OpenSea	0.0995188
cg07978287	chr21	45137483	PDXK	NM_003681	TSS1500	chr21:45138293-45139831	N_Shore	0.128515
cg07978331	chr16	75046041	ZNRF1	NM_032268	Body		OpenSea	0.088498
cg07978444	chr7	34699900	NPSR1;NPSR1;NPSR1;NPSR1;NPSR1;NPSR1-AS1;NPSR1-AS1	NM_001300935;NM_207172;NM_001300934;NM_207173;NM_001300933;NR_033665;NR_033664	Body;Body;Body;Body;Body;Body;Body		OpenSea	0.107404
cg07978456	chr16	86817342					OpenSea	0.106184
cg07979390	chr6	151529514	LOC102723831	NR_125868	Body		OpenSea	0.123751
cg07979566	chr6	169067435	SMOC2;SMOC2	NM_022138;NM_001166412	3'UTR;3'UTR		OpenSea	0.127691
cg07979725	chr1	179560455	TDRD5;TDRD5;TDRD5;TDRD5	NM_001199091;NM_173533;NM_001199085;NM_001199089	TSS1500;TSS1500;TSS1500;TSS1500	chr1:179560751-179561596	N_Shore	0.100521
cg07979757	chr11	2828652	KCNQ1;KCNQ1	NM_000218;NM_181798	Body;Body	chr11:2828445-2828884	Island	0.0871958
cg07979889	chr2	37407401	SULT6B1	NM_001032377	Body		OpenSea	0.103889
cg07980854	chr20	57586338				chr20:57581902-57582595	S_Shelf	0.0877245
cg07981168	chr10	30843575					OpenSea	0.0975719
cg07982518	chr8	126714283					OpenSea	0.150345
cg07982651	chr1	95449010	ALG14;ALG14;ALG14	NR_131032;NM_144988;NM_001305242	Body;Body;Body		OpenSea	0.128654
cg07983355	chr19	31059035					OpenSea	0.0879182
cg07984380	chr6	32547019	HLA-DRB1	NM_002124	Body		OpenSea	0.184709
cg07984738	chr9	33198082					OpenSea	0.10598
cg07985039	chr3	27400024	NEK10;NEK10	NM_152534;NM_199347	5'UTR;5'UTR		OpenSea	0.0906541
cg07985885	chr20	52390407					OpenSea	0.11387
cg07985898	chr18	55758855	NEDD4L;NEDD4L;NEDD4L;NEDD4L	NM_015277;NM_001243960;NM_001144967;NM_001144964	Body;Body;Body;5'UTR		OpenSea	0.104813
cg07986005	chr2	74494480	SLC4A5;SLC4A5	NM_021196;NM_133478	Body;Body		OpenSea	0.108229
cg07986251	chr8	107630133	OXR1;OXR1;OXR1	NM_018002;NM_001198533;NM_001198532	Body;Body;Body		OpenSea	0.0857741
cg07986666	chr12	53298383	KRT8	NM_002273	Body	chr12:53297442-53297824	S_Shore	0.127686
cg07986773	chr22	45558609	NUP50;NUP50-AS1	NM_007172;NR_038956	TSS1500;Body	chr22:45560511-45560783	N_Shore	0.0921824
cg07987058	chr9	110114310					OpenSea	0.101295
cg07987405	chr4	101659532					OpenSea	0.126011
cg07987728	chr10	105499409	SH3PXD2A	NM_014631	Body		OpenSea	0.110875
cg07988091	chr6	116567403					OpenSea	0.105387
cg07988171	chr19	16199419	TPM4;TPM4	NM_001145160;NM_003290	Body;Body		OpenSea	0.0879475
cg07988720	chr2	147631345					OpenSea	0.137065
cg07988843	chr5	100153624	MIR548P;ST8SIA4	NR_031686;NM_005668	TSS1500;Body		OpenSea	0.105083
cg07988891	chr11	60047808	MS4A4A;MS4A4A;MS4A4A	NM_148975;NM_001243266;NM_024021	TSS1500;TSS1500;TSS1500		OpenSea	0.0904605
cg07989092	chr11	129482093	LINC01395	NR_120582	Body		OpenSea	0.087959
cg07989298	chr17	63074896					OpenSea	0.100907
cg07989901	chr2	76420312					OpenSea	0.115193
cg07990376	chr19	58918791	ZNF584	NM_173548	TSS1500	chr19:58919548-58920529	N_Shore	0.117156
cg07990759	chr20	18178301					OpenSea	0.130605
cg07991044	chr4	37782572					OpenSea	0.089785
cg07991100	chr4	36283184	DTHD1	NM_001136536	TSS200		OpenSea	0.119811
cg07991586	chr16	50279175				chr16:50279728-50280605	N_Shore	0.0840683
cg07991596	chr11	10183063	SBF2	NM_030962	Body		OpenSea	0.110543
cg07991704	chr4	72096973	SLC4A4;SLC4A4	NM_001098484;NM_001134742	5'UTR;5'UTR		OpenSea	0.127882
cg07992118	chr16	15656688	C16orf45;C16orf45	NM_033201;NM_001142469	Body;Body		OpenSea	0.0970946
cg07992196	chr4	124671519	LOC285419	NR_027105	Body		OpenSea	0.113907
cg07992308	chr19	49577162	KCNA7	NM_031886	TSS1500	chr19:49575129-49576076	S_Shore	0.0856096
cg07992403	chr17	39447519					OpenSea	0.130316
cg07993363	chr13	77403516					OpenSea	0.106532
cg07993480	chr10	12240746	CDC123	NM_006023	Body	chr10:12237832-12238377	S_Shelf	0.0950907
cg07995217	chr5	4700209					OpenSea	0.0906029
cg07995319	chr16	88807687	FAM38A	NM_001142864	Body	chr16:88803802-88804112	S_Shelf	0.0842072
cg07995893	chr7	104650933				chr7:104653119-104654966	N_Shelf	0.105836
cg07997333	chr8	102450860					OpenSea	0.10172
cg07998033	chr2	237652369					OpenSea	0.0967093
cg07998839	chr11	3993555	STIM1;STIM1;STIM1	NM_001277962;NM_001277961;NM_003156	Body;Body;Body		OpenSea	0.0960819
cg07998908	chr4	5035653					OpenSea	0.0923832
cg07999090	chr13	28882299	FLT1	NM_002019	Body		OpenSea	0.106214
cg07999415	chr11	71724338	NUMA1	NM_006185	Body		OpenSea	0.122849
cg07999828	chr2	232046799					OpenSea	0.0970869
cg07999939	chr11	48163116	PTPRJ	NM_002843	Body		OpenSea	0.0932089
cg07999953	chr1	35249327	GJB3;GJB3	NM_001005752;NM_024009	5'UTR;5'UTR	chr1:35250418-35250736	N_Shore	0.121832
cg08000432	chr18	56642910	ZNF532	NM_018181	Body		OpenSea	0.0829696
cg08000684	chr19	11530025	RGL3;RGL3	NM_001035223;NM_001161616	TSS200;TSS200	chr19:11531278-11531590	N_Shore	0.0928146
cg08000731	chr11	316247				chr11:315739-316539	Island	0.111147
cg08000746	chr7	143729843					OpenSea	0.134645
cg08001012	chr11	129509603					OpenSea	0.0989701
cg08001107	chr1	87801697	LMO4	NM_006769	Body	chr1:87800835-87801252	S_Shore	0.114201
cg08001146	chr2	112758690	MERTK	NM_006343	Body		OpenSea	0.0858186
cg08002100	chr15	78506261	ACSBG1;ACSBG1	NM_001199377;NM_015162	Body;Body		OpenSea	0.0857471
cg08002151	chr17	47968096				chr17:47967873-47968409	Island	0.117168
cg08002355	chr1	151968377				chr1:151966632-151966893	S_Shore	0.124152
cg08002392	chr20	52394892					OpenSea	0.130556
cg08002657	chr2	136502279	UBXN4	NM_014607	Body	chr2:136499145-136500144	S_Shelf	0.0844775
cg08003102	chr4	88451496	SPARCL1;SPARCL1	NM_001128310;NM_004684	TSS1500;TSS1500		OpenSea	0.10076
cg08004073	chr3	169377725	MECOM	NM_004991	Body	chr3:169379437-169381056	N_Shore	0.109452
cg08004377	chr2	200231190	SATB2;SATB2;SATB2	NM_001172509;NM_001172517;NM_015265	Body;Body;Body		OpenSea	0.0824263
cg08004525	chr13	50703549				chr13:50703685-50705025	N_Shore	0.0824736
cg08004561	chr2	12190684	LOC100506457;LOC100506457;LOC100506457	NR_110198;NR_110197;NR_110196	Body;Body;Body		OpenSea	0.0859635
cg08004742	chr5	141246976	PCDH1;PCDH1;PCDH1;PCDH1	NM_032420;NM_001278613;NM_002587;NM_001278615	Body;Body;Body;TSS1500		OpenSea	0.0840328
cg08005189	chr21	27778409					OpenSea	0.090385
cg08005801	chr1	42269481	HIVEP3;HIVEP3	NM_001127714;NM_024503	5'UTR;5'UTR		OpenSea	0.102135
cg08005809	chr8	144895082	SCRIB;SCRIB	NM_015356;NM_182706	Body;Body	chr8:144894918-144895169	Island	0.127877
cg08006125	chr14	35755071	PSMA6	NM_001282234	Body		OpenSea	0.101525
cg08006182	chr2	241831436	C2orf54;C2orf54;C2orf54	NM_024861;NM_001085437;NM_024861	1stExon;Body;5'UTR	chr2:241827777-241828031	S_Shelf	0.122144
cg08006659	chr1	41234852	NFYC;NFYC;NFYC;NFYC;NFYC;NFYC;NFYC	NM_001308115;NM_001142588;NM_001142587;NM_014223;NM_001142589;NM_001142590;NM_001308114	Body;Body;Body;Body;Body;Body;Body		OpenSea	0.0918258
cg08006730	chr19	35600740					OpenSea	0.0944546
cg08006956	chr19	18418056	LSM4	NM_012321	3'UTR	chr19:18420489-18420736	N_Shelf	0.100183
cg08008131	chr9	130524887	SH2D3C;SH2D3C;SH2D3C;SH2D3C;SH2D3C	NM_001142532;NM_001142531;NM_001252334;NM_005489;NM_170600	TSS200;TSS200;Body;Body;Body		OpenSea	0.100724
cg08008144	chr8	1983127					OpenSea	0.0869308
cg08008346	chr17	6572627					OpenSea	0.104337
cg08008475	chr13	27977779					OpenSea	0.181696
cg08008702	chr15	52576512	MYO5C	NM_018728	Body		OpenSea	0.118751
cg08009049	chr1	245653331	KIF26B	NM_018012	Body		OpenSea	0.112205
cg08009198	chr14	91623769	C14orf159;C14orf159;C14orf159;C14orf159;C14orf159;C14orf159;C14orf159;C14orf159;C14orf159	NM_001102369;NM_001102368;NM_001102366;NM_001286473;NM_001286472;NM_001286470;NM_024952;NM_001102367;NM_001286471	5'UTR;5'UTR;5'UTR;5'UTR;5'UTR;5'UTR;5'UTR;5'UTR;5'UTR		OpenSea	0.0856716
cg08009458	chr12	31738811	DENND5B	NM_144973	Body	chr12:31742760-31744324	N_Shelf	0.0942211
cg08009487	chr12	53208325	KRT4;KRT4	NM_002272;NM_002272	1stExon;5'UTR		OpenSea	0.127269
cg08009984	chr3	45222908					OpenSea	0.103602
cg08010531	chr13	99857707	UBAC2;UBAC2;UBAC2	NR_026644;NM_001144072;NM_177967	Body;Body;Body		OpenSea	0.0911666
cg08010865	chr13	24807902	SPATA13;SPATA13	NM_001166271;NM_153023	Body;5'UTR		OpenSea	0.0917372
cg08011023	chr11	125809038					OpenSea	0.108714
cg08011622	chr6	105793697	PREP	NM_002726	Body		OpenSea	0.127937
cg08012064	chr10	114760653	TCF7L2;TCF7L2;TCF7L2;TCF7L2;TCF7L2;TCF7L2;TCF7L2;TCF7L2;TCF7L2;TCF7L2;TCF7L2;TCF7L2;TCF7L2	NM_001198525;NM_001198528;NM_001198527;NM_001198531;NM_001146286;NM_001146284;NM_001146283;NM_001198530;NM_001198529;NM_001146285;NM_001146274;NM_030756;NM_001198526	Body;Body;Body;Body;Body;Body;Body;Body;Body;Body;Body;Body;Body		OpenSea	0.125449
cg08012294	chr8	11723816	CTSB;CTSB;CTSB;CTSB;CTSB	NM_147780;NM_147782;NM_147781;NM_001908;NM_147783	5'UTR;5'UTR;5'UTR;5'UTR;5'UTR	chr8:11725059-11725600	N_Shore	0.112092
cg08012845	chr16	74484275	GLG1;GLG1;GLG1;GLG1;GLG1	NM_001145666;NM_012201;NM_001145667;NR_027265;NR_027264	3'UTR;3'UTR;3'UTR;Body;Body		OpenSea	0.116476
cg08013100	chr20	49279727	FAM65C;FAM65C	NR_110890;NM_001290268	Body;Body		OpenSea	0.100736
cg08013563	chr17	76529120	DNAH17	NM_173628	Body		OpenSea	0.114251
cg08014330	chr6	54284953					OpenSea	0.11683
cg08014430	chr3	117453585					OpenSea	0.11427
cg08015157	chr17	29922345					OpenSea	0.145232
cg08015232	chr20	47671546	CSE1L;CSE1L;CSE1L	NM_001256135;NM_001316;NR_045796	5'UTR;5'UTR;Body		OpenSea	0.100681
cg08015910	chr5	90313316	ADGRV1;ADGRV1	NR_003149;NM_032119	Body;Body		OpenSea	0.130078
cg08016257	chr7	134833166	TMEM140	NM_018295	5'UTR		OpenSea	0.0973046
cg08016773	chr16	15993435					OpenSea	0.0830476
cg08017075	chr1	101093109	LINC01349	NR_038914	Body		OpenSea	0.0904637
cg08017634	chr8	144659831	NAPRT1	NM_145201	Body	chr8:144659745-144660635	Island	0.0989536
cg08017756	chr2	100939284	LONRF2	NM_198461	TSS200	chr2:100937779-100939059	S_Shore	0.100756
cg08017880	chr11	407180	SIGIRR;SIGIRR;SIGIRR	NM_001135054;NM_021805;NM_001135053	Body;Body;Body	chr11:406491-407871	Island	0.10533
cg08018143	chr4	162110754					OpenSea	0.0884842
cg08019185	chr19	31637615					OpenSea	0.0868429
cg08019193	chr1	12495618	VPS13D;VPS13D	NM_018156;NM_015378	Body;Body		OpenSea	0.0895706
cg08020341	chr5	31748263					OpenSea	0.0874919
cg08020552	chr2	38640055					OpenSea	0.0866206
cg08021508	chr20	61468123	COL9A3	NM_001853	Body	chr20:61467585-61468124	Island	0.0921731
cg08021949	chr11	130086872					OpenSea	0.0853635
cg08022070	chr14	38189128	TTC6	NM_001310135	Body		OpenSea	0.0887706
cg08022281	chr6	29648345					OpenSea	0.106959
cg08022775	chr5	52939480	NDUFS4	NM_002495	Body		OpenSea	0.102477
cg08023333	chr15	71145490	LARP6;LRRC49;LARP6;LARP6	NM_197958;NM_001284357;NM_018357;NM_001286679	Body;TSS200;Body;5'UTR	chr15:71145995-71146820	N_Shore	0.0944569
cg08023416	chr2	102803787	IL1RL2	NM_003854	5'UTR	chr2:102803672-102804556	Island	0.084456
cg08023684	chr10	121446563					OpenSea	0.104127
cg08023886	chr8	93108104	RUNX1T1;RUNX1T1;RUNX1T1;RUNX1T1;RUNX1T1;RUNX1T1;RUNX1T1;RUNX1T1;RUNX1T1;RUNX1T1;RUNX1T1;RUNX1T1;RUNX1T1	NM_001198629;NM_001198630;NM_175635;NM_001198632;NM_001198631;NM_001198625;NM_001198626;NM_001198627;NM_001198634;NM_001198679;NM_001198628;NM_175634;NM_001198633	TSS1500;TSS1500;TSS1500;TSS1500;TSS1500;TSS1500;TSS1500;TSS1500;TSS1500;TSS1500;5'UTR;5'UTR;Body		OpenSea	0.0852935
cg08024528	chr2	219163086	PNKD	NM_015488	Body		OpenSea	0.128201
cg08025585	chr15	92611535	SLCO3A1;SLCO3A1	NM_013272;NM_001145044	Body;Body		OpenSea	0.0895839
cg08025652	chr19	2093305	MOB3A	NM_130807	5'UTR	chr19:2095395-2095727	N_Shelf	0.099063
cg08026124	chr11	102359781					OpenSea	0.112926
cg08026772	chr6	57391815	PRIM2	NM_000947	Body		OpenSea	0.0914778
cg08026836	chr3	150461479	SIAH2	NM_005067	Body		OpenSea	0.0953768
cg08027708	chr1	185410958					OpenSea	0.116444
cg08028066	chr7	152237937					OpenSea	0.101015
cg08028335	chr4	108749402	SGMS2	NM_001136258	5'UTR	chr4:108745829-108746535	S_Shelf	0.113992
cg08029068	chr2	113916102				chr2:113914681-113915396	S_Shore	0.0958541
cg08029281	chr1	67600428				chr1:67600390-67600715	Island	0.0888745
cg08029449	chr15	99436863	IGF1R;IGF1R	NM_000875;NM_001291858	Body;Body	chr15:99434565-99434913	S_Shore	0.127949
cg08030248	chr2	38665756					OpenSea	0.131971
cg08030922	chr4	90675036	SNCA;SNCA;SNCA;SNCA	NM_007308;NM_000345;NM_001146055;NM_001146054	Body;Body;Body;Body		OpenSea	0.126915
cg08030987	chr4	83675202	MIR575;SCD5;SCD5	NR_030301;NM_001037582;NM_024906	TSS1500;Body;Body		OpenSea	0.110776
cg08031413	chr1	154528842	UBE2Q1	NM_017582	Body	chr1:154530681-154530903	N_Shore	0.101129
cg08031769	chr3	41042969					OpenSea	0.110892
cg08032099	chr2	166747477	TTC21B	NM_024753	Body		OpenSea	0.083056
cg08033142	chr2	46260367	PRKCE	NM_005400	Body		OpenSea	0.100608
cg08033364	chr2	241337285					OpenSea	0.0876534
cg08033551	chr15	74659966	CYP11A1;CYP11A1;CYP11A1	NM_000781;NM_000781;NM_001099773	5'UTR;1stExon;TSS1500	chr15:74658038-74658574	S_Shore	0.085269
cg08034025	chr17	964465	ABR;ABR;ABR;ABR	NM_001092;NM_001159746;NM_001282149;NM_021962	Body;Body;Body;Body		OpenSea	0.0889885
cg08034413	chr13	114115128	DCUN1D2	NM_001014283	Body		OpenSea	0.0834993
cg08034835	chr4	74316219	AFP	NM_001134	Body		OpenSea	0.0933739
cg08034867	chr17	990908	ABR;ABR;ABR	NM_021962;NM_001092;NM_001159746	Body;Body;Body		OpenSea	0.0892092
cg08035151	chr6	31772251	LSM2	NM_021177	Body	chr6:31774475-31774862	N_Shelf	0.0860581
cg08035234	chr1	62107430					OpenSea	0.0877295
cg08035244	chr19	18412757					OpenSea	0.0851594
cg08035822	chr12	121471970	OASL;OASL;OASL	NM_001261825;NM_003733;NM_198213	Body;Body;Body		OpenSea	0.109459
cg08035836	chr18	11944946				chr18:11947827-11948155	N_Shelf	0.191094
cg08036078	chr2	171319510	MYO3B;MYO3B;MYO3B;MYO3B;MYO3B	NR_045684;NR_045683;NR_045682;NM_138995;NM_001083615	Body;Body;Body;Body;Body		OpenSea	0.0825621
cg08036148	chr17	8484764	MYH10;MYH10;MYH10	NM_005964;NM_001256095;NM_001256012	Body;Body;Body		OpenSea	0.121382
cg08036340	chr6	37933872	ZFAND3	NM_021943	Body		OpenSea	0.134047
cg08036343	chr3	55908077	ERC2	NM_015576	Body		OpenSea	0.101882
cg08036492	chr17	13976536	COX10	NM_001303	Body	chr17:13972630-13973085	S_Shelf	0.0892221
cg08036553	chr1	64649805					OpenSea	0.092254
cg08036764	chr22	24891220	C22orf45;C22orf45;UPB1	NR_028483;NR_028484;NM_016327	TSS1500;TSS1500;TSS200	chr22:24890412-24891453	Island	0.0828783
cg08037624	chr16	47345935	ITFG1;ITFG1	NM_030790;NM_001305002	Body;Body		OpenSea	0.10886
cg08037920	chr1	45189335	C1orf228	NM_001145636	Body	chr1:45189705-45190558	N_Shore	0.097357
cg08038110	chr18	47400743	MYO5B	NM_001080467	Body		OpenSea	0.127911
cg08038178	chr6	39905662				chr6:39901852-39902299	S_Shelf	0.0983891
cg08038402	chr8	1496052	DLGAP2	NM_004745	5'UTR	chr8:1496731-1497884	N_Shore	0.0836339
cg08038696	chr1	112084484	TMIGD3;TMIGD3	NM_001302680;NM_001081976	Body;Body		OpenSea	0.121431
cg08038720	chr9	108460343	TMEM38B	NM_018112	Body	chr9:108456700-108457485	S_Shelf	0.121647
cg08038974	chr20	45338122	SLC2A10	NM_030777	TSS200	chr20:45338071-45338663	Island	0.0901138
cg08040565	chr10	104216121					OpenSea	0.0899326
cg08040824	chr3	189420438	TP63;TP63;TP63	NM_001114979;NM_001114978;NM_003722	Body;Body;Body		OpenSea	0.123598
cg08040972	chr4	86699633	ARHGAP24;ARHGAP24	NM_001042669;NM_001025616	TSS1500;Body		OpenSea	0.0906528
cg08041188	chr12	10564015	KLRC4-KLRK1	NM_001199805	TSS1500		OpenSea	0.108918
cg08041448	chr6	29648901					OpenSea	0.211405
cg08041998	chr6	139592441	TXLNB	NM_153235	Body		OpenSea	0.0843745
cg08042019	chr12	111801794	FAM109A;FAM109A;FAM109A	NM_001177996;NM_001177997;NM_144671	Body;5'UTR;5'UTR	chr12:111800834-111801244	S_Shore	0.122038
cg08042123	chr6	118980934	CEP85L	NM_001178035	5'UTR		OpenSea	0.105436
cg08042918	chr3	64206802	PRICKLE2	NM_198859	5'UTR		OpenSea	0.0900414
cg08043200	chr14	105181902	INF2;INF2	NM_001031714;NM_022489	Body;3'UTR	chr14:105181017-105181450	S_Shore	0.0928729
cg08043317	chr10	12233959	NUDT5	NM_014142	5'UTR	chr10:12237832-12238377	N_Shelf	0.0871292
cg08043345	chr19	1496580	REEP6	NM_138393	Body	chr19:1496346-1496681	Island	0.0888553
cg08043565	chr11	12308645	MICALCL;MICALCL	NM_032867;NM_032867	1stExon;5'UTR		OpenSea	0.0895754
cg08043592	chr19	56687388	GALP;GALP;GALP;GALP	NM_001145546;NM_001145546;NM_033106;NM_033106	1stExon;5'UTR;1stExon;5'UTR		OpenSea	0.107198
cg08043665	chr9	4259577	GLIS3	NM_001042413	Body		OpenSea	0.128113
cg08043911	chr11	41876832					OpenSea	0.113704
cg08043998	chr12	121890503	KDM2B;KDM2B	NM_032590;NM_001005366	Body;Body	chr12:121890223-121890510	Island	0.083195
cg08044345	chr7	115551306					OpenSea	0.0907009
cg08044536	chr5	52552698					OpenSea	0.101805
cg08045165	chr14	85994271				chr14:85996494-85996958	N_Shelf	0.154966
cg08045200	chr15	60664433	ANXA2;ANXA2;ANXA2;ANXA2	NM_004039;NM_001136015;NM_001002857;NM_001002858	Body;Body;Body;Body		OpenSea	0.0913498
cg08045315	chr17	39798815					OpenSea	0.107641
cg08045431	chr16	73544004					OpenSea	0.0852289
cg08045465	chr14	104188270	ZFYVE21;ZFYVE21	NM_024071;NM_001198953	Body;Body		OpenSea	0.0847172
cg08045906	chr6	32120625	PPT2;PRRT1;PPT2	NM_005155;NM_030651;NM_138717	TSS1500;TSS1500;TSS1500	chr6:32121829-32122529	N_Shore	0.104516
cg08045926	chr17	76334966				chr17:76337725-76338582	N_Shelf	0.0843579
cg08045932	chr20	61659980				chr20:61660249-61660881	N_Shore	0.0946051
cg08046642	chr10	3939393					OpenSea	0.0875399
cg08046836	chr3	177548306	KCCAT211	NR_110826	Body		OpenSea	0.112702
cg08046926	chr4	59942136					OpenSea	0.0825967
cg08047229	chr8	134219326	WISP1;WISP1;WISP1;WISP1;WISP1	NR_037944;NM_001204869;NM_003882;NM_001204870;NM_080838	Body;Body;Body;Body;Body		OpenSea	0.104773
cg08047369	chr1	116219669	VANGL1;VANGL1;VANGL1	NM_001172412;NM_001172411;NM_138959	Body;Body;Body		OpenSea	0.111985
cg08047401	chr10	109221101					OpenSea	0.0956018
cg08048268	chr3	133502702				chr3:133502561-133502963	Island	0.119044
cg08048824	chr17	79926625					OpenSea	0.0950211
cg08049603	chr12	111211001					OpenSea	0.130697
cg08050057	chr3	105723092					OpenSea	0.0857617
cg08050115	chr16	31341479	ITGAM;ITGAM	NM_001145808;NM_000632	Body;Body	chr16:31342452-31343140	N_Shore	0.0887366
cg08050663	chr14	77725701	TMEM63C	NM_020431	3'UTR		OpenSea	0.0875953
cg08051194	chr14	101513073	MIR539;MIR889;MIR381HG	NR_030256;NR_030595;NR_104192	TSS1500;TSS1500;Body		OpenSea	0.0871323
cg08051321	chr2	169998746	LRP2	NM_004525	Body		OpenSea	0.0961324
cg08051728	chr2	240582281					OpenSea	0.116269
cg08051996	chr6	45585547					OpenSea	0.099516
cg08052226	chr19	13207993	NFIX	NM_002501	3'UTR	chr19:13208343-13210525	N_Shore	0.098602
cg08053675	chr6	148588950					OpenSea	0.107829
cg08053787	chr21	43658578	ABCG1;ABCG1;ABCG1;ABCG1;ABCG1;ABCG1	NM_207627;NM_207629;NM_004915;NM_016818;NM_207174;NM_207628	Body;Body;Body;Body;Body;Body	chr21:43654846-43655465	S_Shelf	0.115133
cg08053829	chr2	71600299	ZNF638;ZNF638;ZNF638;ZNF638	NM_014497;NM_001252612;NM_001014972;NM_001252613	Body;Body;Body;Body		OpenSea	0.0839728
cg08053843	chr7	106127126					OpenSea	0.0988962
cg08053899	chr15	91156723	CRTC3;CRTC3	NM_022769;NM_001042574	Body;Body		OpenSea	0.0945979
cg08053920	chr10	19082556					OpenSea	0.0891278
cg08054150	chr4	90040585					OpenSea	0.0853043
cg08054174	chr1	172689350					OpenSea	0.0951651
cg08054209	chr2	232230050	ARMC9	NM_001271466	Body		OpenSea	0.0963692
cg08054265	chr5	123738129	LINC01170	NR_125774	Body		OpenSea	0.100728
cg08054472	chr2	190351176					OpenSea	0.122187
cg08055508	chr13	107519535					OpenSea	0.0849326
cg08055663	chr16	2737356	KCTD5	NM_018992	Body		OpenSea	0.110049
cg08055733	chr1	223404055	SUSD4	NM_017982	Body		OpenSea	0.0866305
cg08055781	chr3	32268674					OpenSea	0.110372
cg08056266	chr5	117523150	LOC102467224	NR_104997	Body		OpenSea	0.0861866
cg08056517	chr3	41725345	ULK4	NM_017886	Body		OpenSea	0.0930163
cg08057255	chr14	69036779	RAD51B	NM_133509	Body		OpenSea	0.0879767
cg08057786	chr14	95078599	SERPINA3	NM_001085	TSS200		OpenSea	0.0887456
cg08057919	chr20	6645952					OpenSea	0.0953615
cg08058408	chr14	64557064	SYNE2;SYNE2	NM_182914;NM_015180	Body;Body		OpenSea	0.136067
cg08058560	chr1	117544206	CD101	NM_004258	TSS200		OpenSea	0.0848807
cg08060588	chr7	70527670					OpenSea	0.0846584
cg08060990	chr12	93788406	NUDT4P2;NUDT4P1;NUDT4;NUDT4;NUDT4;NUDT4;NUDT4	NR_104005;NR_002212;NM_019094;NM_199040;NM_001301023;NM_001301024;NM_001301022	Body;Body;Body;Body;5'UTR;5'UTR;5'UTR		OpenSea	0.0866576
cg08061218	chr6	123057428					OpenSea	0.105532
cg08061524	chr22	46472568					OpenSea	0.149294
cg08061755	chr11	9781826				chr11:9779592-9780470	S_Shore	0.0921225
cg08061844	chr3	4948256	BHLHE40-AS1;BHLHE40-AS1;BHLHE40-AS1;BHLHE40-AS1	NR_125914;NR_125916;NR_125915;NR_037903	TSS200;Body;Body;Body		OpenSea	0.12867
cg08062053	chr1	201363811	LAD1	NM_005558	Body		OpenSea	0.0838681
cg08062272	chr13	77661781	MYCBP2;MYCBP2-AS1;MYCBP2	NM_015057;NR_046716;NM_015057	ExonBnd;Body;Body		OpenSea	0.0970553
cg08064345	chr5	55394432					OpenSea	0.10925
cg08065229	chr19	16606621	C19orf44;CALR3	NM_032207;NM_145046	TSS1500;Body	chr19:16606740-16607444	N_Shore	0.0880562
cg08065240	chr1	11401943					OpenSea	0.096957
cg08065408	chr6	29520774				chr6:29521110-29521833	N_Shore	0.118902
cg08065908	chr11	108569608	DDX10	NM_004398	Body		OpenSea	0.131893
cg08066129	chr21	38077258	SIM2;SIM2	NM_009586;NM_005069	Body;Body	chr21:38076762-38077685	Island	0.0879047
cg08066597	chr11	34187241	ABTB2	NM_145804	Body		OpenSea	0.102356
cg08066673	chr14	52325747	GNG2	NM_053064	TSS1500		OpenSea	0.104122
cg08067749	chr6	30786552	LINC00243	NR_130726	Body		OpenSea	0.14863
cg08067872	chr6	137567914					OpenSea	0.0897856
cg08068820	chr19	11530021	RGL3;RGL3	NM_001035223;NM_001161616	TSS200;TSS200	chr19:11531278-11531590	N_Shore	0.0942412
cg08068963	chr12	46780084				chr12:46776731-46777856	S_Shelf	0.118237
cg08069247	chr10	115312600	HABP2	NM_004132	TSS200		OpenSea	0.0981466
cg08069460	chr5	118795025	HSD17B4;HSD17B4;HSD17B4;HSD17B4;HSD17B4	NM_001292027;NM_001292028;NM_000414;NM_001199292;NM_001199291	5'UTR;5'UTR;Body;Body;Body		OpenSea	0.102704
cg08071363	chr3	133576657	RAB6B	NM_016577	Body		OpenSea	0.0974775
cg08071381	chr18	53575092	LINC01416	NR_110755	Body		OpenSea	0.105495
cg08071700	chr16	81579244	CMIP;CMIP	NM_030629;NM_198390	Body;Body		OpenSea	0.134502
cg08071719	chr13	113650155	MCF2L;MCF2L	NM_001112732;NM_024979	Body;Body	chr13:113648343-113649601	S_Shore	0.0931522
cg08071970	chr19	34355516					OpenSea	0.102625
cg08072118	chr7	77565203	PHTF2;PHTF2;PHTF2	NM_001127358;NM_001127357;NM_020432	Body;Body;Body		OpenSea	0.0893282
cg08072145	chr4	95174575	SMARCAD1;SMARCAD1;SMARCAD1;SMARCAD1;SMARCAD1;SMARCAD1	NM_001254949;NM_001254949;NR_045644;NM_020159;NM_001128430;NM_001128429	1stExon;5'UTR;Body;Body;Body;Body		OpenSea	0.128758
cg08072507	chr7	133897858	LRGUK	NM_144648	Body		OpenSea	0.119631
cg08074321	chr2	138605857					OpenSea	0.0872157
cg08074505	chr3	197121633					OpenSea	0.117791
cg08075384	chr15	77779509					OpenSea	0.0944203
cg08075452	chr3	184056843	FAM131A;FAM131A	NM_001171093;NM_144635	5'UTR;Body	chr3:184056419-184056671	S_Shore	0.110904
cg08076955	chr17	46608462	HOXB1	NM_002144	TSS200	chr17:46607804-46608390	S_Shore	0.10007
cg08077098	chr7	131924595	PLXNA4	NM_020911	Body		OpenSea	0.125898
cg08077249	chr2	66683820	MEIS1	NM_002398	Body		OpenSea	0.11248
cg08077813	chr12	6174551	VWF	NM_000552	Body		OpenSea	0.0881966
cg08077981	chr12	109026956	SELPLG;SELPLG	NM_001206609;NM_003006	TSS1500;5'UTR		OpenSea	0.0875024
cg08078122	chr3	157162477	VEPH1;VEPH1;VEPH1	NM_001167912;NM_024621;NM_001167911	Body;Body;Body		OpenSea	0.0829161
cg08078259	chr18	61370185	SERPINB11;SERPINB11;SERPINB11	NM_001291279;NM_001291278;NM_080475	TSS200;TSS200;5'UTR		OpenSea	0.096808
cg08078339	chr2	43848123					OpenSea	0.0900192
cg08078431	chr5	90577607				chr5:90576347-90576629	S_Shore	0.105895
cg08079170	chr11	128050607					OpenSea	0.0875494
cg08079203	chr1	60062475	FGGY;FGGY;FGGY;FGGY;FGGY	NM_018291;NM_001244714;NM_001113411;NM_001278224;NR_103473	Body;Body;Body;Body;Body		OpenSea	0.105172
cg08079278	chr1	27181462	ZDHHC18	NM_032283	3'UTR		OpenSea	0.111755
cg08079376	chr16	65700026					OpenSea	0.106559
cg08080195	chr2	37875836	CDC42EP3	NM_006449	5'UTR		OpenSea	0.086618
cg08080213	chr19	55866907	FAM71E2;COX6B2	NM_001145402;NM_144613	Body;TSS1500	chr19:55865016-55865434	S_Shore	0.0886176
cg08080418	chr11	126230620	ST3GAL4;ST3GAL4	NM_001254757;NM_006278	5'UTR;5'UTR		OpenSea	0.0952636
cg08080735	chr3	71505823	FOXP1;FOXP1	NM_032682;NM_001012505	5'UTR;5'UTR		OpenSea	0.0866271
cg08081424	chr2	159749591					OpenSea	0.0861441
cg08081580	chr2	120072979	C2orf76	NM_001017927	Body		OpenSea	0.129202
cg08081727	chr12	39667364					OpenSea	0.135909
cg08081757	chr22	31274238	OSBP2;OSBP2;OSBP2;OSBP2;OSBP2	NM_001282741;NM_001282740;NM_001282738;NM_030758;NM_001282739	Body;Body;Body;Body;Body		OpenSea	0.0930901
cg08081780	chr13	97909235	MBNL2;MBNL2	NM_144778;NM_207304	5'UTR;5'UTR		OpenSea	0.0879099
cg08082377	chr5	116178564					OpenSea	0.0875452
cg08082548	chr18	57514472					OpenSea	0.0906832
cg08082814	chr13	30503748					OpenSea	0.190535
cg08084219	chr16	3996374					OpenSea	0.10124
cg08084319	chr8	127466696					OpenSea	0.120544
cg08085267	chr17	45401833	C17orf57	NM_152347	5'UTR	chr17:45400874-45401440	S_Shore	0.177972
cg08085583	chr6	77587041					OpenSea	0.0842797
cg08085597	chr6	31164776	HCG27	NR_026791	TSS1500	chr6:31165412-31165923	N_Shore	0.096554
cg08086385	chr3	72430211	RYBP	NM_012234	Body		OpenSea	0.0876256
cg08086996	chr19	48823598	CCDC114	NM_144577	TSS1500	chr19:48824529-48825493	N_Shore	0.0828727
cg08087275	chr16	50783498	CYLD;CYLD;CYLD;CYLD;CYLD;CYLD	NM_015247;NM_001042355;NM_001042412;NM_015247;NM_001042355;NM_001042412	5'UTR;5'UTR;5'UTR;ExonBnd;ExonBnd;ExonBnd		OpenSea	0.087264
cg08087506	chr3	56845091	ARHGEF3;ARHGEF3	NM_001289698;NM_001128615	Body;Body		OpenSea	0.101913
cg08087771	chr20	52271790					OpenSea	0.0917988
cg08088433	chr3	127672860	KBTBD12	NM_207335	Body		OpenSea	0.121611
cg08088525	chr4	21546029	KCNIP4;KCNIP4;KCNIP4;KCNIP4	NM_001035003;NM_001035004;NM_147182;NM_001035004	Body;5'UTR;5'UTR;1stExon		OpenSea	0.104022
cg08088670	chr4	187058591					OpenSea	0.0978163
cg08088693	chr9	87215862					OpenSea	0.119535
cg08088989	chr22	22874447	ZNF280A;ZNF280A	NM_080740;NM_080740	5'UTR;1stExon		OpenSea	0.12198
cg08089320	chr3	141524149	GRK7	NM_139209	Body		OpenSea	0.0938442
cg08089449	chr11	9384823				chr11:9385837-9386241	N_Shore	0.116395
cg08089513	chr21	42688191	FAM3B;FAM3B	NM_206964;NM_058186	TSS1500;TSS1500	chr21:42688746-42689085	N_Shore	0.0967024
cg08090079	chr7	152407783					OpenSea	0.113523
cg08090226	chr9	2209649					OpenSea	0.0867845
cg08090324	chr12	91923634					OpenSea	0.106123
cg08090385	chr1	1099583				chr1:1098043-1100584	Island	0.143897
cg08090640	chr17	41159289	IFI35	NM_005533	Body		OpenSea	0.0830714
cg08091428	chr17	19622281					OpenSea	0.0907953
cg08091497	chr3	16545999	RFTN1	NM_015150	5'UTR		OpenSea	0.0994155
cg08091666	chr17	79961769	ASPSCR1	NM_024083	Body	chr17:79961577-79961857	Island	0.100634
cg08091949	chr5	169740799					OpenSea	0.147253
cg08092875	chr9	135769942	TSC1;TSC1;TSC1	NM_001162426;NM_000368;NM_001162427	3'UTR;3'UTR;3'UTR		OpenSea	0.112271
cg08092966	chr8	19009591					OpenSea	0.109129
cg08093026	chr15	50406796	ATP8B4;ATP8B4;ATP8B4;ATP8B4	NM_024837;NR_073598;NR_073597;NR_073596	5'UTR;TSS1500;Body;Body		OpenSea	0.0970005
cg08093052	chr1	33407211	RNF19B;RNF19B;RNF19B	NM_001300826;NM_153341;NM_001127361	Body;Body;Body		OpenSea	0.0949495
cg08093323	chr11	3243069	C11orf36	NR_027138	Body	chr11:3239217-3239988	S_Shelf	0.0892787
cg08093719	chr8	92288075	SLC26A7;SLC26A7;SLC26A7;SLC26A7	NM_001282357;NM_134266;NM_052832;NM_001282356	5'UTR;Body;Body;Body		OpenSea	0.136464
cg08093733	chr18	74754635	MBP;MBP	NM_001025100;NM_001025101	Body;Body		OpenSea	0.0833202
cg08093983	chr9	123106751					OpenSea	0.0966158
cg08094135	chr8	64851070					OpenSea	0.096436
cg08094206	chr6	30122523	TRIM10;TRIM10	NM_006778;NM_052828	Body;Body		OpenSea	0.0844685
cg08094551	chr16	73023727	ZFHX3;ZFHX3	NM_001164766;NM_006885	5'UTR;5'UTR		OpenSea	0.123161
cg08095361	chr20	30595334	MIR7641-2	NR_106988	TSS1500		OpenSea	0.103441
cg08095610	chr15	70198836					OpenSea	0.0891912
cg08096367	chr15	95384471				chr15:95388001-95388438	N_Shelf	0.123601
cg08096702	chr15	31358323	MIR211;TRPM1	NR_029624;NM_002420	TSS1500;Body		OpenSea	0.119284
cg08096854	chr17	48617637	EPN3	NM_017957	Body	chr17:48619111-48619794	N_Shore	0.101941
cg08097086	chr7	75868279	SRRM3	NM_001110199	Body	chr7:75864301-75864569	S_Shelf	0.109146
cg08097290	chr7	22472508	MGC87042	NM_207342	Body		OpenSea	0.10338
cg08098205	chr6	169399762					OpenSea	0.0851603
cg08098348	chr1	154404620	IL6R;IL6R;IL6R	NM_001206866;NM_181359;NM_000565	Body;Body;Body		OpenSea	0.112815
cg08098868	chr17	54253244	ANKFN1	NM_153228	Body		OpenSea	0.0886519
cg08099570	chr16	57937637	CNGB1	NM_001297	Body	chr16:57937636-57937865	Island	0.0853392
cg08099797	chr3	185270308	LIPH;LIPH	NM_139248;NM_139248	5'UTR;1stExon		OpenSea	0.0921575
cg08100000	chr3	192582924	MB21D2	NM_178496	Body		OpenSea	0.0840703
cg08100342	chr6	132109506					OpenSea	0.123662
cg08100364	chr10	44304883					OpenSea	0.109833
cg08101036	chr7	27153655	HOXA3;HOXA3;HOXA3	NM_153631;NM_030661;NM_153632	5'UTR;5'UTR;TSS200	chr7:27154999-27155426	N_Shore	0.166249
cg08101690	chr2	82535611					OpenSea	0.0884003
cg08101739	chr1	152815158	LCE6A	NM_001128600	TSS200		OpenSea	0.0955054
cg08102294	chr3	13063918	IQSEC1	NM_001134382	Body		OpenSea	0.0823704
cg08102653	chr6	146703039	GRM1;GRM1;GRM1;GRM1	NM_001278065;NM_001278066;NM_001278067;NM_001278064	Body;Body;Body;Body		OpenSea	0.0868262
cg08102663	chr9	107049207					OpenSea	0.0989424
cg08103496	chr12	1906917	CACNA2D4	NM_172364	Body	chr12:1905277-1906765	S_Shore	0.0968862
cg08103568	chr4	100737138	DAPP1	NM_014395	TSS1500		OpenSea	0.121372
cg08103922	chr6	151604699	AKAP12	NM_005100	Body		OpenSea	0.123113
cg08103988	chr17	6558365				chr17:6558221-6558441	Island	0.110489
cg08104040	chr2	16059908	MYCNUT	NR_125783	TSS1500		OpenSea	0.0827617
cg08104283	chr13	113676829	MCF2L;MCF2L	NM_001112732;NM_024979	Body;Body	chr13:113676781-113677120	Island	0.0900484
cg08104736	chr3	196505786	PAK2	NM_002577	5'UTR		OpenSea	0.122412
cg08104894	chr14	74373371	ZNF410;ZNF410;ZNF410;ZNF410;ZNF410;ZNF410	NR_040251;NM_001242924;NM_001242926;NM_021188;NM_001242927;NM_001242928	Body;Body;Body;Body;Body;Body		OpenSea	0.12975
cg08105834	chr7	4267372	SDK1;SDK1	NR_027816;NM_152744	Body;Body		OpenSea	0.0928696
cg08106012	chr4	40763324	NSUN7;NSUN7	NM_024677;NM_024677	ExonBnd;Body		OpenSea	0.0970655
cg08106319	chr6	37849427	ZFAND3	NM_021943	Body		OpenSea	0.0833894
cg08108165	chr15	57410418	TCF12;TCF12;TCF12;TCF12	NM_207038;NM_207037;NM_207036;NM_003205	Body;Body;Body;Body		OpenSea	0.0984043
cg08109029	chr8	82059769					OpenSea	0.0826786
cg08109336	chr7	42964826	PSMA2	NM_002787	Body		OpenSea	0.0948778
cg08109973	chr6	116447205	COL10A1;NT5DC1	NM_000493;NM_152729	5'UTR;Body		OpenSea	0.0869396
cg08110015	chr2	47072833	LINC01119	NR_024452	Body		OpenSea	0.0920212
cg08111158	chr1	227746191				chr1:227746157-227746454	Island	0.084593
cg08111748	chr14	23449180	AJUBA;AJUBA	NM_001289097;NM_032876	Body;Body	chr14:23449886-23452174	N_Shore	0.091044
cg08111770	chr16	14539320	PARN;PARN;PARN	NM_001134477;NM_002582;NM_001242992	Body;Body;Body		OpenSea	0.135445
cg08111922	chr14	105287408	MGC23270	NR_024396	TSS200		OpenSea	0.0855839
cg08112064	chr1	110927930	SLC16A4;SLC16A4;SLC16A4;SLC16A4;SLC16A4	NM_001201547;NM_004696;NM_001201546;NM_001201549;NM_001201548	Body;Body;Body;Body;Body		OpenSea	0.0894453
cg08112313	chr19	44079105	XRCC1	NM_006297	Body	chr19:44079582-44079905	N_Shore	0.0831352
cg08113027	chr3	142683329	PAQR9	NM_198504	TSS1500	chr3:142681137-142683268	S_Shore	0.0856883
cg08113187	chr16	87469329	ZCCHC14	NM_015144	Body		OpenSea	0.107019
cg08113391	chr7	86988820	CROT;CROT;CROT	NM_001243745;NM_001143935;NM_021151	3'UTR;Body;Body		OpenSea	0.11785
cg08113549	chr12	101624465					OpenSea	0.123903
cg08114120	chr2	61164674					OpenSea	0.0838541
cg08114852	chr11	13461802	BTBD10	NM_032320	Body		OpenSea	0.106225
cg08115300	chr7	30033604				chr7:30028518-30029822	S_Shelf	0.0967277
cg08115523	chr7	117332867					OpenSea	0.0928801
cg08115674	chr6	100483904	MCHR2-AS1	NR_038384	Body		OpenSea	0.0881692
cg08116092	chr12	123917161	RILPL2;RILPL2	NR_130703;NM_145058	Body;Body	chr12:123920582-123921462	N_Shelf	0.0953843
cg08117133	chr5	122177911				chr5:122180963-122181681	N_Shelf	0.101305
cg08117738	chr6	147851430	SAMD5	NM_001030060	Body		OpenSea	0.0944051
cg08118034	chr22	29706595	GAS2L1;GAS2L1;GAS2L1	NM_152237;NM_006478;NM_152236	Body;Body;Body	chr22:29706500-29706710	Island	0.091161
cg08118042	chr17	72952476	C17orf28	NM_030630	Body		OpenSea	0.126585
cg08118287	chr1	248753499					OpenSea	0.138099
cg08118535	chr1	29463306				chr1:29460810-29461172	S_Shelf	0.0962926
cg08119046	chr6	14543106					OpenSea	0.102698
cg08119204	chr14	50700296				chr14:50697800-50698733	S_Shore	0.115295
cg08119452	chr13	53602385	OLFM4	NM_006418	TSS1500		OpenSea	0.0868156
cg08119837	chr17	43837500	MGC57346-CRHR1;MGC57346-CRHR1	NM_001256299;NM_001303016	5'UTR;5'UTR		OpenSea	0.129349
cg08119924	chr11	69280890					OpenSea	0.110063
cg08120188	chr1	230495801	PGBD5	NM_001258311	Body	chr1:230492716-230492945	S_Shelf	0.10774
cg08120951	chr16	88734359	MGC23284;MGC23284	NR_024399;NR_024402	Body;Body	chr16:88729108-88730410	S_Shelf	0.0827925
cg08120986	chr2	218816280					OpenSea	0.104859
cg08121446	chr12	119614312					OpenSea	0.0835796
cg08122482	chr15	63623836	CA12;CA12;CA12	NM_001218;NM_001293642;NM_206925	Body;Body;Body		OpenSea	0.0944002
cg08123067	chr17	81047183	METRNL	NM_001004431	Body	chr17:81047515-81047965	N_Shore	0.0998842
cg08123341	chr12	41301354	CNTN1;CNTN1;CNTN1;CNTN1	NM_175038;NM_001843;NM_001256063;NM_001256064	TSS1500;5'UTR;5'UTR;5'UTR		OpenSea	0.0844479
cg08123411	chr1	231013064	LOC101927604	NR_110681	Body		OpenSea	0.0853789
cg08124000	chr11	3187750	OSBPL5;OSBPL5;OSBPL5	NM_001144063;NM_020896;NM_145638	TSS1500;TSS1500;TSS1500	chr11:3186131-3186768	S_Shore	0.0967801
cg08124030	chr3	149095283	TM4SF1	NM_014220	1stExon		OpenSea	0.124774
cg08124399	chr6	74104868	DDX43	NM_018665	1stExon	chr6:74104425-74104878	Island	0.0899383
cg08124461	chr15	57818971	CGNL1	NM_032866	Body		OpenSea	0.112034
cg08124824	chr17	64948330					OpenSea	0.141006
cg08124879	chr9	4850684	RCL1;RCL1;RCL1;RCL1	NM_005772;NM_001286700;NM_001286699;NM_001286701	Body;Body;Body;Body		OpenSea	0.0931537
cg08125125	chr5	149980486	SYNPO	NM_001166208	TSS200		OpenSea	0.0854362
cg08125215	chr6	43373300					OpenSea	0.103412
cg08125291	chr13	44588186					OpenSea	0.115879
cg08125365	chr4	83770111	SEC31A;SEC31A;SEC31A;SEC31A;SEC31A;SEC31A;SEC31A;SEC31A;SEC31A;SEC31A;SEC31A;SEC31A;SEC31A;SEC31A;SEC31A;SEC31A	NM_014933;NM_001191049;NM_001077208;NM_001077207;NM_001077206;NM_016211;NM_001300744;NM_001300745;NM_014933;NM_001077208;NM_001077207;NM_001077206;NM_016211;NM_001300744;NM_001300745;NM_001191049	ExonBnd;ExonBnd;ExonBnd;ExonBnd;ExonBnd;ExonBnd;ExonBnd;ExonBnd;Body;Body;Body;Body;Body;Body;Body;Body		OpenSea	0.12947
cg08125436	chr16	7855305					OpenSea	0.100751
cg08125539	chr17	47079959	IGF2BP1;IGF2BP1	NM_006546;NM_001160423	Body;Body	chr17:47072820-47076042	S_Shelf	0.0887229
cg08125874	chr15	71063424					OpenSea	0.121964
cg08126590	chr19	719951	PALM;PALM	NM_001040134;NM_002579	Body;Body	chr19:719098-720953	Island	0.103118
cg08127053	chr1	181352945					OpenSea	0.0887861
cg08128087	chr1	33593457				chr1:33592891-33593155	S_Shore	0.12049
cg08128245	chr4	2916196	ADD1;ADD1;ADD1;ADD1;ADD1	NM_176801;NM_001286645;NM_014190;NM_001119;NM_014189	Body;Body;Body;Body;Body		OpenSea	0.0934971
cg08128274	chr1	206832043					OpenSea	0.0935325
cg08128418	chr11	1043916					OpenSea	0.0961565
cg08128636	chr15	78080345	LINGO1;LINGO1;LINGO1;LINGO1;LINGO1;LINGO1;LINGO1	NM_001301195;NM_001301192;NM_001301191;NM_001301194;NM_001301189;NM_001301187;NM_001301186	TSS1500;5'UTR;5'UTR;5'UTR;5'UTR;5'UTR;5'UTR		OpenSea	0.113181
cg08129093	chr11	17803389	KCNC1	NM_001112741	3'UTR	chr11:17801026-17801277	S_Shelf	0.105841
cg08129354	chr3	52220172					OpenSea	0.0914224
cg08129471	chr2	196660798	DNAH7	NM_018897	Body		OpenSea	0.116786
cg08129475	chr16	80586482	LOC102724084	NR_120307	Body		OpenSea	0.113658
cg08129583	chr2	127413367	GYPC;GYPC	NM_016815;NM_002101	TSS1500;TSS1500	chr2:127413696-127414171	N_Shore	0.0828008
cg08130275	chr3	171773170	FNDC3B;FNDC3B	NM_022763;NM_001135095	5'UTR;5'UTR		OpenSea	0.091458
cg08130307	chr1	150510625					OpenSea	0.0861515
cg08130321	chr18	32401932	DTNA;DTNA;DTNA;DTNA;DTNA;DTNA;DTNA;DTNA;DTNA;DTNA;DTNA;DTNA;DTNA;DTNA;DTNA;DTNA;DTNA	NM_001198943;NM_032981;NM_032980;NM_001198942;NM_001198944;NM_001392;NM_001128175;NM_001198945;NM_032979;NM_032978;NM_001198941;NM_032975;NM_001198940;NM_001198939;NM_001198938;NM_001391;NM_001390	Body;Body;Body;Body;Body;Body;Body;Body;Body;Body;Body;Body;Body;Body;Body;Body;Body		OpenSea	0.111115
cg08130572	chr6	112081102	FYN;FYN	NM_002037;NM_153048	5'UTR;TSS1500		OpenSea	0.1071
cg08131119	chr11	134225715	GLB1L2	NM_138342	Body		OpenSea	0.120712
cg08131184	chr19	33764378				chr19:33764349-33764551	Island	0.105008
cg08131344	chr16	56586138					OpenSea	0.0878568
cg08131352	chr9	131683865	PHYHD1;PHYHD1;PHYHD1;PHYHD1;PHYHD1	NM_001100877;NM_174933;NM_001100876;NM_174933;NM_001100876	TSS1500;1stExon;1stExon;5'UTR;5'UTR		OpenSea	0.112167
cg08131468	chr1	162106802	NOS1AP;NOS1AP	NM_014697;NM_001164757	Body;Body		OpenSea	0.158153
cg08131736	chr19	51223739				chr19:51221447-51222704	S_Shore	0.0950358
cg08132072	chr12	98614401					OpenSea	0.096424
cg08133010	chr17	73333098	GRB2;GRB2	NM_002086;NM_203506	Body;Body		OpenSea	0.0989261
cg08133327	chr7	1746752					OpenSea	0.100586
cg08133461	chr1	90423185					OpenSea	0.126603
cg08133629	chr3	134077032	AMOTL2	NM_016201	Body	chr3:134080390-134080596	N_Shelf	0.101023
cg08133631	chr1	26527909	CATSPER4	NM_198137	Body		OpenSea	0.0957073
cg08133848	chr1	84719678					OpenSea	0.10517
cg08134504	chr2	16245936					OpenSea	0.0942769
cg08135389	chr22	44525526	PARVB;PARVB;PARVB;PARVB	NM_001003828;NM_013327;NM_001243385;NM_001243386	Body;Body;Body;Body		OpenSea	0.0849999
cg08135406	chr3	23785035					OpenSea	0.139896
cg08135617	chr1	92317088	TGFBR3;TGFBR3;TGFBR3;TGFBR3	NR_036634;NM_003243;NM_001195684;NM_001195683	Body;Body;Body;Body		OpenSea	0.125217
cg08135996	chr10	96112903	NOC3L	NM_022451	Body		OpenSea	0.0900843
cg08136020	chr6	14735175					OpenSea	0.0859773
cg08136190	chr6	30301942	TRIM39;TRIM39	NM_172016;NM_021253	Body;Body		OpenSea	0.100364
cg08136294	chr12	59176369	LOC101927653;LOC100506869	NR_120452;NR_126341	TSS1500;Body		OpenSea	0.0917995
cg08136806	chr12	52867793	KRT6C	NM_173086	TSS1500		OpenSea	0.0892236
cg08136938	chr12	49408433	PRKAG1;PRKAG1;PRKAG1	NM_001206710;NM_002733;NM_001206709	5'UTR;Body;Body	chr12:49412299-49412756	N_Shelf	0.112204
cg08137852	chr11	1856025	SYT8	NM_138567	Body		OpenSea	0.106153
cg08138248	chr8	48861886	PRKDC;PRKDC	NM_001081640;NM_006904	Body;Body		OpenSea	0.117471
cg08138826	chr7	141730337	MGAM	NM_004668	Body		OpenSea	0.0890728
cg08138859	chr3	100784837					OpenSea	0.131282
cg08139011	chr4	185729858	ACSL1;ACSL1;ACSL1;ACSL1	NM_001286712;NM_001286708;NM_001286711;NM_001995	TSS200;5'UTR;5'UTR;5'UTR		OpenSea	0.089474
cg08139044	chr15	69596659	PAQR5	NM_017705	5'UTR		OpenSea	0.083825
cg08139238	chr16	22219550	EEF2K	NM_013302	5'UTR	chr16:22217299-22218090	S_Shore	0.118651
cg08139657	chr2	71607347	ZNF638;ZNF638;ZNF638;ZNF638;ZNF638;ZNF638;ZNF638;ZNF638	NM_014497;NM_001252612;NM_001014972;NM_001252613;NM_014497;NM_001252612;NM_001014972;NM_001252613	ExonBnd;ExonBnd;ExonBnd;ExonBnd;Body;Body;Body;Body		OpenSea	0.0834129
cg08140019	chr15	87193453	AGBL1	NM_152336	Body		OpenSea	0.104396
cg08140114	chr6	139482238	HECA	NM_016217	Body		OpenSea	0.128071
cg08140389	chr7	22612757	LOC100506178	NR_038393	Body		OpenSea	0.10825
cg08140609	chr1	1494641	SSU72	NM_014188	Body	chr1:1496761-1496986	N_Shelf	0.108592
cg08140633	chr10	28698081					OpenSea	0.118704
cg08140751	chr4	140965837	MAML3	NM_018717	Body		OpenSea	0.0945898
cg08141199	chr12	33044637	PKP2;PKP2	NM_004572;NM_001005242	Body;Body		OpenSea	0.0829524
cg08141281	chr3	12597714	MKRN2;MKRN2	NM_014160;NM_001271707	TSS1500;TSS1500	chr3:12598391-12599051	N_Shore	0.100127
cg08141300	chr1	94051106	BCAR3;BCAR3;BCAR3;BCAR3;BCAR3	NM_001308251;NM_001261410;NM_003567;NM_001261409;NM_001261408	TSS1500;Body;Body;Body;Body		OpenSea	0.0866601
cg08141308	chr5	132283723	AFF4	NM_014423	5'UTR		OpenSea	0.0916983
cg08141565	chr21	40279181	LOC400867	NR_120405	Body		OpenSea	0.0986735
cg08141873	chr11	534632	HRAS;HRAS;HRAS	NM_005343;NM_176795;NM_001130442	5'UTR;5'UTR;5'UTR	chr11:534691-537718	N_Shore	0.0953422
cg08141959	chr13	106809125					OpenSea	0.122448
cg08142094	chr16	85731256					OpenSea	0.0881909
cg08142257	chr11	56677806					OpenSea	0.0886504
cg08142776	chr5	173251382					OpenSea	0.095642
cg08142884	chr7	155369424				chr7:155366306-155366670	S_Shelf	0.107125
cg08142904	chr1	118080370					OpenSea	0.0943233
cg08143605	chr3	183027232	MCF2L2	NM_015078	Body		OpenSea	0.0955838
cg08143789	chr6	148605988					OpenSea	0.0988429
cg08144021	chr10	99771866	CRTAC1;CRTAC1	NM_018058;NM_001206528	Body;Body		OpenSea	0.127222
cg08144588	chr3	3080327	CNTN4;CNTN4;CNTN4	NM_175613;NM_175612;NM_175607	Body;TSS1500;Body		OpenSea	0.0883443
cg08144675	chr16	73097057				chr16:73096888-73097115	Island	0.0895317
cg08145377	chr20	22327527					OpenSea	0.0841016
cg08145381	chr14	75172505	KIAA0317	NM_001039479	5'UTR		OpenSea	0.104831
cg08145798	chr11	64610635	CDC42BPG	NM_017525	Body	chr11:64611714-64612634	N_Shore	0.0991704
cg08146029	chr5	130868107	RAPGEF6;RAPGEF6;RAPGEF6;RAPGEF6;RAPGEF6;RAPGEF6	NM_001164388;NM_001164387;NM_001164386;NM_016340;NM_001164389;NM_001164390	Body;Body;Body;Body;Body;Body		OpenSea	0.088263
cg08146456	chr3	13259753					OpenSea	0.0927346
cg08146944	chr5	117259532	LOC102467224	NR_104997	Body		OpenSea	0.0861805
cg08147389	chr14	73756251	NUMB;NUMB;NUMB;NUMB	NM_001005745;NM_001005743;NM_003744;NM_001005744	Body;Body;Body;Body		OpenSea	0.0872281
cg08147563	chr3	79028263	ROBO1;ROBO1;ROBO1;ROBO1	NM_001145844;NM_001145845;NM_002941;NM_133631	Body;Body;Body;Body		OpenSea	0.0827976
cg08147813	chr6	17102936				chr6:17102309-17102539	S_Shore	0.102367
cg08147921	chr8	20574688					OpenSea	0.0886295
cg08148573	chr6	41604390	MDFI	NM_001300804	TSS1500	chr6:41604583-41606663	N_Shore	0.109105
cg08148606	chr17	72600892					OpenSea	0.110551
cg08148659	chr6	155170136					OpenSea	0.101634
cg08150412	chr1	230007096					OpenSea	0.103084
cg08151537	chr18	53053356	TCF4;TCF4;TCF4;TCF4;TCF4;TCF4;TCF4;TCF4;TCF4;TCF4;TCF4	NM_001306208;NM_001243232;NM_001243231;NM_001306207;NM_001243227;NM_001243228;NM_001083962;NM_003199;NM_001243230;NM_001243226;NM_001243233	Body;Body;Body;Body;Body;Body;Body;Body;Body;Body;5'UTR		OpenSea	0.107253
cg08151612	chr19	49055438	SULT2B1;SULT2B1	NM_177973;NM_177973	1stExon;5'UTR		OpenSea	0.0916473
cg08151623	chr16	3242737				chr16:3242622-3242912	Island	0.0833703
cg08151828	chr19	11093828	SMARCA4;SMARCA4;SMARCA4;SMARCA4;SMARCA4;SMARCA4;SMARCA4	NM_003072;NM_001128848;NM_001128849;NM_001128847;NM_001128844;NM_001128845;NM_001128846	5'UTR;TSS1500;5'UTR;TSS1500;5'UTR;TSS1500;TSS1500		OpenSea	0.0873844
cg08151999	chr15	36030847	DPH6-AS1	NR_038251	Body		OpenSea	0.113784
cg08152198	chr21	46087026	C21orf29;KRTAP12-2	NM_144991;NM_181684	Body;TSS200		OpenSea	0.111805
cg08152338	chr9	19377324	RPS6	NM_001010	Body	chr9:19379794-19380341	N_Shelf	0.0901488
cg08153016	chr5	95748963	PCSK1;PCSK1;LOC101929710	NM_001177875;NM_000439;NR_130776	Body;Body;Body		OpenSea	0.10425
cg08153172	chr11	126787785	KIRREL3;KIRREL3;KIRREL3	NM_032531;NM_001301097;NM_001161707	Body;Body;Body		OpenSea	0.0871809
cg08153306	chr1	33978368					OpenSea	0.0856515
cg08153712	chr16	12241620	SNX29	NM_032167	Body		OpenSea	0.195631
cg08153784	chr12	31522339					OpenSea	0.0851709
cg08154101	chr17	9130094	NTN1	NM_004822	Body		OpenSea	0.137034
cg08154963	chr17	33426885	RAD51L3;RAD51L3;RAD51L3	NM_002878;NM_001142571;NM_133629	3'UTR;3'UTR;3'UTR		OpenSea	0.0898359
cg08155007	chr8	132908773					OpenSea	0.122783
cg08155365	chr1	228319085					OpenSea	0.120684
cg08155908	chr19	50717778	MYH14;MYH14;MYH14	NM_001145809;NM_001077186;NM_024729	Body;Body;Body	chr19:50713630-50714073	S_Shelf	0.0861784
cg08156015	chr7	139408541	HIPK2;HIPK2	NM_001113239;NM_022740	Body;Body		OpenSea	0.126974
cg08156142	chr5	158589011	RNF145;RNF145;RNF145;RNF145;RNF145	NM_001199383;NM_001199382;NM_144726;NM_001199381;NM_001199380	Body;Body;Body;Body;Body		OpenSea	0.124881
cg08156824	chr16	715007	WDR90	NM_145294	Body	chr16:712735-713047	S_Shore	0.0842842
cg08157095	chr22	46935416				chr22:46929317-46934861	S_Shore	0.0979389
cg08157292	chr2	242090620	PPP1R7	NM_002712	Body	chr2:242088415-242090330	S_Shore	0.0999859
cg08157310	chr11	101300838					OpenSea	0.105234
cg08157929	chr12	94552168	PLXNC1	NM_005761	Body		OpenSea	0.0893521
cg08158024	chr14	24626558	RNF31;RNF31	NM_017999;NM_001310332	Body;Body		OpenSea	0.0848385
cg08158705	chr17	8077556	TMEM107;TMEM107	NM_183065;NM_032354	Body;Body	chr17:8079490-8080125	N_Shore	0.122016
cg08159033	chr4	139819191					OpenSea	0.109314
cg08159047	chr7	17002812					OpenSea	0.146842
cg08159252	chr12	109198956	SSH1;SSH1;SSH1;SSH1;SSH1;SSH1	NM_001161331;NM_001161330;NM_018984;NM_001161331;NM_001161330;NM_018984	ExonBnd;ExonBnd;ExonBnd;Body;Body;Body		OpenSea	0.0943085
cg08159754	chr8	120111630	COLEC10	NM_006438	Body		OpenSea	0.0994633
cg08159989	chr1	205326071	KLHDC8A	NM_018203	TSS200		OpenSea	0.0840594
cg08160803	chr11	121804598					OpenSea	0.0900595
cg08161480	chr1	226114565				chr1:226111642-226112552	S_Shelf	0.086129
cg08161666	chr11	13034897				chr11:13030330-13032584	S_Shelf	0.0878421
cg08161685	chr13	44733689	SMIM2-IT1;SMIM2	NR_046843;NM_024058	TSS1500;Body		OpenSea	0.117453
cg08162124	chr13	113428094	ATP11A;ATP11A	NM_015205;NM_032189	Body;Body	chr13:113429177-113429393	N_Shore	0.0960459
cg08162380	chr10	12095793					OpenSea	0.112459
cg08162465	chr1	87668671					OpenSea	0.087717
cg08162476	chr3	13064001	IQSEC1	NM_001134382	Body		OpenSea	0.105716
cg08162701	chr7	40787567	SUGCT;SUGCT;SUGCT;SUGCT	NM_024728;NM_001193312;NM_001193313;NM_001193311	Body;Body;Body;Body		OpenSea	0.0951508
cg08163163	chr1	16415115					OpenSea	0.105483
cg08163175	chr6	138463411					OpenSea	0.0947858
cg08163530	chr4	79545577					OpenSea	0.111392
cg08164294	chr7	27154387	HOXA3;HOXA3;HOXA3	NM_153631;NM_153632;NM_030661	5'UTR;TSS1500;5'UTR	chr7:27154999-27155426	N_Shore	0.0847401
cg08164720	chr1	45313025				chr1:45308543-45309159	S_Shelf	0.136081
cg08164776	chr14	93190992	LGMN;LGMN	NM_001008530;NM_005606	Body;Body		OpenSea	0.0877449
cg08164795	chr13	24489684	ANKRD20A19P	NR_073430	Body		OpenSea	0.109522
cg08165016	chr10	115318141	HABP2;HABP2	NM_001177660;NM_004132	5'UTR;Body		OpenSea	0.109971
cg08165028	chr17	76371647				chr17:76374443-76375201	N_Shelf	0.0920298
cg08166072	chr2	46213920	PRKCE	NM_005400	Body		OpenSea	0.0923683
cg08166362	chr3	128998952	C3orf37;C3orf37	NM_020187;NM_001006109	Body;Body	chr3:128997382-128997600	S_Shore	0.0936666
cg08166487	chr7	5393893	TNRC18	NM_001080495	Body	chr7:5395872-5396300	N_Shore	0.0845248
cg08166615	chr2	238557405	LRRFIP1	NM_001137550	Body		OpenSea	0.0964603
cg08167085	chr12	123211133					OpenSea	0.0984474
cg08167410	chr9	37062050					OpenSea	0.137055
cg08168943	chr1	17513684					OpenSea	0.0991402
cg08169092	chr2	240735922				chr2:240738027-240738233	N_Shelf	0.0868315
cg08169157	chr9	127570580	OLFML2A;OLFML2A	NM_182487;NM_001282715	Body;Body	chr9:127572126-127572641	N_Shore	0.0966856
cg08169341	chr8	48437852	KIAA0146	NM_001080394	Body		OpenSea	0.124883
cg08170519	chr11	133804959	IGSF9B	NM_014987	Body		OpenSea	0.0860717
cg08170824	chr2	40406284	SLC8A1-AS1;SLC8A1;SLC8A1;SLC8A1;SLC8A1;SLC8A1	NR_038441;NM_001112801;NM_001112800;NM_001252624;NM_021097;NM_001112802	Body;Body;Body;Body;Body;Body		OpenSea	0.0904282
cg08171193	chr5	92054360					OpenSea	0.0894468
cg08171259	chr17	47601057	LOC100288866	NR_103773	Body		OpenSea	0.101265
cg08171365	chr6	1298142					OpenSea	0.0992201
cg08171966	chr1	119588230	WARS2;WARS2	NM_015836;NM_201263	Body;Body		OpenSea	0.0952051
cg08172463	chr3	171274529					OpenSea	0.103626
cg08172479	chr16	16951653					OpenSea	0.108099
cg08172649	chr4	68831201					OpenSea	0.0841274
cg08172807	chr9	14302633	NFIB;NFIB;NFIB	NM_001190737;NM_005596;NM_001190738	Body;Body;Body		OpenSea	0.0841435
cg08172947	chr22	41868550	ACO2	NM_001098	Body	chr22:41864420-41865443	S_Shelf	0.112552
cg08174191	chr8	61967144					OpenSea	0.109955
cg08175639	chr15	58559334					OpenSea	0.0925141
cg08176083	chr2	100098869	REV1;REV1	NM_001037872;NM_016316	5'UTR;5'UTR		OpenSea	0.100394
cg08176372	chr4	6955913	TBC1D14;TBC1D14	NM_020773;NM_001113361	Body;Body		OpenSea	0.0957222
cg08176694	chr12	123519157	PITPNM2	NM_020845	5'UTR		OpenSea	0.091887
cg08178152	chr18	44046709					OpenSea	0.0962899
cg08178355	chr9	123916094	CNTRL	NM_007018	Body		OpenSea	0.0855476
cg08178356	chr11	64051212	GPR137;GPR137;BAD;BAD	NM_001170726;NM_001170881;NM_004322;NM_032989	TSS1500;TSS1500;Body;Body	chr11:64052607-64053652	N_Shore	0.0846414
cg08178465	chr20	35603699					OpenSea	0.0964061
cg08178652	chr18	8923002					OpenSea	0.0890563
cg08178815	chr20	60879613	ADRM1;ADRM1	NM_007002;NM_175573	Body;Body	chr20:60877499-60879008	S_Shore	0.107007
cg08179221	chr7	103369806	RELN;RELN	NM_005045;NM_173054	Body;Body		OpenSea	0.128355
cg08179368	chr6	12015741	HIVEP1;HIVEP1	NM_002114;NM_002114	5'UTR;ExonBnd	chr6:12012543-12013379	S_Shelf	0.0866804
cg08179772	chr11	78513359	TENM4	NM_001098816	Body		OpenSea	0.137567
cg08179913	chr2	36689644	CRIM1	NM_016441	Body		OpenSea	0.086221
cg08180025	chr7	5682666	RNF216;RNF216	NM_207111;NM_207116	Body;Body		OpenSea	0.106093
cg08181149	chr15	41635224	NUSAP1;NUSAP1;NUSAP1;NUSAP1;NUSAP1;NUSAP1	NM_001301136;NM_018454;NM_016359;NM_001243144;NM_001243143;NM_001243142	Body;Body;Body;Body;Body;Body		OpenSea	0.113175
cg08181212	chr11	122177231					OpenSea	0.0910796
cg08181572	chr5	38854383	OSMR;OSMR	NM_001168355;NM_003999	5'UTR;5'UTR		OpenSea	0.119225
cg08182009	chr2	33329231	LTBP1	NM_206943	Body		OpenSea	0.0949194
cg08182021	chr14	74257107	LOC100506476	NR_109995	Body	chr14:74253387-74254188	S_Shelf	0.108135
cg08182916	chr3	161050828					OpenSea	0.0905113
cg08183077	chr12	50990377	DIP2B	NM_173602	Body		OpenSea	0.121553
cg08183317	chr13	114261934	TFDP1;TFDP1	NR_026580;NM_007111	Body;Body	chr13:114260191-114260565	S_Shore	0.108447
cg08186275	chr8	94592444	LINC00535	NR_033858	Body		OpenSea	0.117479
cg08186341	chr16	70563092	SF3B3;SNORD111B	NM_012426;NR_003696	Body;TSS1500		OpenSea	0.0876301
cg08186447	chr15	41100798	ZFYVE19;ZFYVE19;DNAJC17;ZFYVE19;ZFYVE19	NM_001258421;NM_032850;NM_018163;NM_001258420;NM_001077268	5'UTR;Body;TSS1500;Body;Body	chr15:41099243-41099878	S_Shore	0.104547
cg08186708	chr21	46830529	COL18A1-AS2;COL18A1	NR_052004;NM_130445	TSS1500;Body		OpenSea	0.104779
cg08186915	chr12	52938420	KRT71	NM_033448	Body		OpenSea	0.0826891
cg08187479	chr6	36554652					OpenSea	0.0909958
cg08187501	chr16	24860569	SLC5A11;SLC5A11;SLC5A11;SLC5A11;SLC5A11	NM_001258411;NM_001258412;NM_052944;NM_001258414;NM_001258413	5'UTR;5'UTR;5'UTR;5'UTR;5'UTR		OpenSea	0.0839951
cg08187943	chr9	134495123	RAPGEF1;RAPGEF1;RAPGEF1	NM_198679;NM_005312;NM_001304275	Body;Body;Body		OpenSea	0.0868689
cg08188060	chr1	246561637	SMYD3;SMYD3	NM_022743;NM_001167740	5'UTR;Body		OpenSea	0.106158
cg08188327	chr3	5059914					OpenSea	0.129809
cg08188555	chr14	23448951	JUB	NM_032876	Body	chr14:23449886-23452174	N_Shore	0.0982857
cg08188584	chr4	7483397	SORCS2	NM_020777	Body	chr4:7483542-7484244	N_Shore	0.149462
cg08188594	chr21	43971145	SLC37A1	NM_018964	Body		OpenSea	0.124885
cg08188893	chr2	37600397	QPCT	NM_012413	3'UTR		OpenSea	0.0944384
cg08189198	chr14	51290136	NIN;NIN;NIN;NIN;NIN	NM_182946;NM_020921;NM_182944;NM_016350;NM_016350	5'UTR;5'UTR;5'UTR;1stExon;5'UTR		OpenSea	0.08853
cg08189638	chr9	124581998					OpenSea	0.0865633
cg08189863	chr12	50468624	ASIC1;ASIC1;ASIC1;ASIC1	NM_001256830;NR_046389;NM_020039;NM_001095	Body;Body;Body;Body		OpenSea	0.107398
cg08190175	chr22	41814253				chr22:41809468-41810263	S_Shelf	0.086432
cg08190450	chr17	800717	NXN	NM_022463	Body		OpenSea	0.119636
cg08190562	chr6	29528774	UBD	NM_006398	TSS1500		OpenSea	0.0847403
cg08191562	chr20	33643925	TRPC4AP;TRPC4AP	NM_015638;NM_199368	Body;Body		OpenSea	0.103961
cg08191690	chr7	73879443	GTF2IRD1;GTF2IRD1;GTF2IRD1	NM_001199207;NM_005685;NM_016328	5'UTR;5'UTR;5'UTR		OpenSea	0.11425
cg08191726	chr2	10349071	C2orf48	NM_182626	Body		OpenSea	0.0985271
cg08191967	chr2	45844485					OpenSea	0.124327
cg08192516	chr2	11164587					OpenSea	0.0901393
cg08192812	chr9	38023267	SHB	NM_003028	Body		OpenSea	0.114231
cg08192891	chr12	104736610	TXNRD1;TXNRD1;TXNRD1;TXNRD1;TXNRD1;TXNRD1;TXNRD1	NM_001093771;NM_003330;NM_001261445;NM_182729;NM_182743;NM_182742;NM_001261446	Body;Body;Body;Body;Body;Body;Body		OpenSea	0.104851
cg08194058	chr14	24555163	NRL	NM_006177	TSS1500		OpenSea	0.100914
cg08194212	chr4	69179935	YTHDC1;YTHDC1	NM_001031732;NM_133370	Body;Body		OpenSea	0.0830407
cg08194969	chr14	65073013					OpenSea	0.0898257
cg08195176	chr11	116781303	SIK3	NM_025164	Body		OpenSea	0.0878721
cg08196512	chr22	38506737	BAIAP2L2	NM_025045	TSS200		OpenSea	0.130447
cg08196682	chr6	113506074					OpenSea	0.094253
cg08196899	chr11	100555135				chr11:100557923-100558401	N_Shelf	0.102491
cg08196984	chr15	65135681	PLEKHO2;PLEKHO2	NM_001195059;NM_025201	Body;Body	chr15:65133371-65134329	S_Shore	0.0857687
cg08197287	chr4	87952173	AFF1;AFF1	NM_001166693;NM_005935	Body;Body		OpenSea	0.0965512
cg08197461	chr7	55124502	EGFR;EGFR;EGFR;EGFR	NM_201283;NM_201282;NM_201284;NM_005228	Body;Body;Body;Body		OpenSea	0.0907753
cg08198075	chr6	123033536	PKIB;PKIB;PKIB	NM_032471;NM_181794;NM_181795	5'UTR;5'UTR;5'UTR		OpenSea	0.135219
cg08198430	chr14	24733757	TGM1	NM_000359	TSS1500		OpenSea	0.0950051
cg08199003	chr10	127571375	DHX32	NM_018180	TSS1500		OpenSea	0.11956
cg08199116	chr8	116751879					OpenSea	0.125567
cg08199758	chr16	3062426	CLDN9	NM_020982	TSS200	chr16:3063679-3063981	N_Shore	0.108241
cg08200582	chr11	442649	ANO9	NM_001012302	TSS1500		OpenSea	0.114669
cg08200770	chr17	80723486	TBCD	NM_005993	Body		OpenSea	0.0826216
cg08201041	chr1	210513958	HHAT;HHAT;HHAT;HHAT;HHAT;HHAT	NM_001170588;NM_018194;NM_001170580;NM_001170564;NM_001122834;NM_001170587	5'UTR;5'UTR;5'UTR;5'UTR;5'UTR;Body		OpenSea	0.100435
cg08201248	chr4	154187058	TRIM2;TRIM2;TRIM2;TRIM2;TRIM2	NM_001302694;NM_001130067;NM_001302692;NM_001302693;NM_015271	Body;5'UTR;Body;Body;Body		OpenSea	0.120763
cg08201311	chr2	220435003	OBSL1	NM_015311	1stExon	chr2:220434859-220436179	Island	0.0970089
cg08201451	chr16	70760142	VAC14	NM_018052	Body		OpenSea	0.135657
cg08201721	chr1	9748229	PIK3CD;PIK3CD-AS2;PIK3CD-AS2;PIK3CD-AS2	NM_005026;NR_126368;NR_126367;NR_126366	5'UTR;TSS1500;TSS1500;TSS1500	chr1:9749295-9750228	N_Shore	0.0921886
cg08202300	chr8	118859686	EXT1	NM_000127	Body		OpenSea	0.0861109
cg08202343	chr7	99020413	PTCD1;ATP5J2-PTCD1	NM_015545;NM_001198879	Body;Body	chr7:99016967-99017289	S_Shelf	0.0834301
cg08202720	chr2	239196219	PER2	NM_022817	5'UTR	chr2:239196923-239197900	N_Shore	0.0936488
cg08203012	chr13	113274306					OpenSea	0.0962402
cg08203210	chr6	26153217				chr6:26156449-26157146	N_Shelf	0.092838
cg08203284	chr7	27171528	HOXA4	NM_002141	TSS1500	chr7:27169572-27170638	S_Shore	0.0839789
cg08204129	chr3	145852537	PLOD2;PLOD2	NM_000935;NM_182943	Body;Body		OpenSea	0.132596
cg08204402	chr5	851892	ZDHHC11	NM_024786	TSS1500	chr5:848389-848770	S_Shelf	0.0889597
cg08204469	chr6	128090038	THEMIS;THEMIS;THEMIS	NM_001164687;NM_001164685;NM_001010923	Body;Body;Body		OpenSea	0.129801
cg08204477	chr1	179633122	TDRD5;TDRD5;TDRD5;TDRD5;TDRD5	NM_001199092;NM_001199091;NM_001199089;NM_173533;NM_001199085	Body;Body;Body;Body;Body		OpenSea	0.143383
cg08204514	chr15	71983789	THSD4-AS2;THSD4;THSD4	NR_120346;NM_024817;NM_001286429	Body;Body;Body		OpenSea	0.120268
cg08204693	chr6	145418257					OpenSea	0.0943496
cg08204780	chr5	29367606					OpenSea	0.174643
cg08204867	chr16	10208426	GRIN2A;GRIN2A;GRIN2A	NM_001134407;NM_000833;NM_001134408	Body;Body;Body		OpenSea	0.0903353
cg08204939	chr7	2208686	MAD1L1;MAD1L1;MAD1L1	NM_003550;NM_001013837;NM_001013836	Body;Body;Body		OpenSea	0.09827
cg08205463	chr5	175000156					OpenSea	0.106777
cg08205993	chr1	193156242	B3GALT2;CDC73	NM_003783;NM_024529	TSS1500;Body		OpenSea	0.117054
cg08206170	chr4	36553726					OpenSea	0.125571
cg08206267	chr19	17862104	FCHO1;FCHO1;FCHO1;FCHO1	NM_001161357;NM_001161359;NM_015122;NM_001161358	5'UTR;TSS200;TSS200;5'UTR	chr19:17858371-17858891	S_Shelf	0.0827886
cg08206881	chr2	12317357					OpenSea	0.0869768
cg08207365	chr1	94609734					OpenSea	0.122199
cg08208060	chr20	49378057					OpenSea	0.149242
cg08208227	chr11	117048596	SIDT2;PAFAH1B2;PAFAH1B2	NM_001040455;NR_110269;NR_110268	TSS1500;Body;Body	chr11:117049399-117050234	N_Shore	0.116305
cg08208903	chr12	90341154					OpenSea	0.12956
cg08209691	chr8	143868049	LY6D	NM_003695	TSS200		OpenSea	0.088924
cg08209849	chr1	64117325	PGM1;PGM1;PGM1;PGM1;PGM1;PGM1	NM_001172819;NM_001172818;NM_002633;NM_001172819;NM_002633;NM_001172818	ExonBnd;ExonBnd;ExonBnd;Body;Body;Body		OpenSea	0.110027
cg08210022	chr14	50368850					OpenSea	0.0983169
cg08210627	chr19	1070950	HMHA1;HMHA1;HMHA1	NM_001282335;NM_001258328;NM_012292	TSS1500;Body;Body	chr19:1070985-1071812	N_Shore	0.0867138
cg08210678	chr7	105705497					OpenSea	0.107669
cg08210681	chr11	130026698				chr11:130029658-130030262	N_Shelf	0.0905985
cg08211040	chr1	156572101	GPATCH4;GPATCH4	NM_182679;NM_015590	TSS1500;TSS1500		OpenSea	0.0939711
cg08212266	chr7	101513100	CUX1;CUX1;CUX1	NM_181500;NM_181552;NM_001913	Body;Body;Body		OpenSea	0.0846046
cg08212756	chr19	2601407	GNG7	NM_052847	5'UTR		OpenSea	0.13556
cg08213608	chr4	3748254				chr4:3748224-3748581	Island	0.125549
cg08213963	chr15	90439967	ARPIN;ARPIN;C15orf38-AP3S2	NM_182616;NM_001282380;NM_001199058	3'UTR;3'UTR;Body	chr15:90437025-90437602	S_Shelf	0.0990252
cg08214407	chr6	132530773					OpenSea	0.0880313
cg08215207	chr9	34283574	KIF24	NM_194313	Body		OpenSea	0.0854319
cg08215774	chr11	17803421	KCNC1	NM_001112741	3'UTR	chr11:17801026-17801277	S_Shelf	0.0930295
cg08216099	chr2	1725761	PXDN	NM_012293	Body		OpenSea	0.115723
cg08216304	chr8	26483122	DPYSL2	NM_001386	Body		OpenSea	0.0831083
cg08216370	chr15	101417771				chr15:101419261-101421133	N_Shore	0.0856039
cg08216964	chr8	128595603					OpenSea	0.118093
cg08217163	chr2	66809959				chr2:66808568-66809404	S_Shore	0.0859977
cg08218036	chr11	104418973					OpenSea	0.128657
cg08218360	chr6	34263587	NUDT3;RPS10-NUDT3	NM_006703;NM_001202470	Body;Body		OpenSea	0.131728
cg08218944	chr8	49731668					OpenSea	0.102194
cg08219329	chr6	114111832					OpenSea	0.0891424
cg08219700	chr8	58056026				chr8:58055960-58056244	Island	0.148249
cg08219773	chr3	19975738	EFHB	NM_144715	TSS200		OpenSea	0.0833985
cg08219929	chr5	142562353	ARHGAP26;ARHGAP26	NM_001135608;NM_015071	Body;Body		OpenSea	0.130475
cg08220120	chr5	138727711	LOC389333;LOC389333	NM_001161546;NM_001161546	1stExon;3'UTR	chr5:138727710-138730911	Island	0.0824954
cg08220278	chr1	180137345	QSOX1;QSOX1	NM_002826;NM_001004128	Body;Body		OpenSea	0.0829329
cg08220377	chr8	131919110	ADCY8	NM_001115	Body		OpenSea	0.0856623
cg08220900	chr1	202036225					OpenSea	0.0908045
cg08220930	chr12	127755070					OpenSea	0.0859972
cg08220944	chr3	25049424					OpenSea	0.117025
cg08221272	chr13	99135770	STK24;STK24	NM_003576;NM_001032296	Body;Body		OpenSea	0.0972009
cg08221563	chr18	6021507	L3MBTL4	NM_173464	Body		OpenSea	0.0849789
cg08221666	chr15	43308123	UBR1	NM_174916	Body		OpenSea	0.094601
cg08221756	chr3	190087755					OpenSea	0.109079
cg08222069	chr1	70383993	PIN1P1;LRRC7	NR_023916;NM_020794	TSS1500;Body	chr1:70385043-70385270	N_Shore	0.0848636
cg08222307	chr2	28676259					OpenSea	0.0843009
cg08222513	chr6	30079280	TRIM31	NM_007028	Body		OpenSea	0.109963
cg08222913	chr3	52553049	STAB1	NM_015136	Body	chr3:52552722-52553384	Island	0.0861095
cg08222943	chr8	100795832	VPS13B;VPS13B	NM_017890;NM_152564	Body;Body		OpenSea	0.132197
cg08223235	chr18	60903834	BCL2	NM_000633	Body		OpenSea	0.0879466
cg08223357	chr17	77302162	HRNBP3	NM_001082575	5'UTR		OpenSea	0.0838162
cg08224625	chr11	16133664	SOX6;SOX6;SOX6;SOX6	NM_001145811;NM_033326;NM_017508;NM_001145819	Body;Body;Body;Body		OpenSea	0.111064
cg08224888	chr19	3969522	DAPK3	NM_001348	Body	chr19:3970536-3970746	N_Shore	0.0874472
cg08224960	chr9	97845100	C9orf3;C9orf3	NM_032823;NM_001193329	3'UTR;3'UTR	chr9:97848140-97848525	N_Shelf	0.107391
cg08225155	chr6	28882465	TRIM27	NM_006510	Body		OpenSea	0.0927017
cg08225841	chr1	57104899					OpenSea	0.0911559
cg08226189	chr12	110315472	GLTP	NM_016433	Body	chr12:110318011-110318778	N_Shelf	0.0925312
cg08226276	chr5	73918270					OpenSea	0.0872461
cg08226513	chr2	241189007				chr2:241185136-241185374	S_Shelf	0.11569
cg08227282	chr22	26718581	SEZ6L;SEZ6L;SEZ6L;SEZ6L;SEZ6L;SEZ6L	NM_001184776;NM_001184775;NM_001184774;NM_001184777;NM_001184773;NM_021115	Body;Body;Body;Body;Body;Body		OpenSea	0.125793
cg08227290	chr14	75908005	JDP2;JDP2;JDP2;JDP2	NM_001135047;NM_001135049;NM_001135048;NM_130469	Body;Body;Body;Body		OpenSea	0.0897221
cg08227583	chr11	2118566					OpenSea	0.0861049
cg08227786	chr16	14549684	PARN;PARN	NM_001134477;NM_002582	Body;Body		OpenSea	0.126331
cg08227888	chr17	58756766	BCAS3;BCAS3	NM_001099432;NM_017679	5'UTR;5'UTR	chr17:58754625-58755480	S_Shore	0.087503
cg08228850	chr16	10591724					OpenSea	0.0843244
cg08229340	chr22	31570082	RNF185;RNF185;RNF185;RNF185;RNF185;RNF185	NM_001135825;NM_152267;NR_024212;NR_024211;NR_024210;NR_024209	5'UTR;5'UTR;Body;Body;Body;Body		OpenSea	0.0953835
cg08229425	chr15	81693255	TMC3-AS1	NR_120365	Body		OpenSea	0.101613
cg08229602	chr5	107991798					OpenSea	0.118604
cg08230105	chr17	41692501					OpenSea	0.0846632
cg08230856	chr2	46079191	PRKCE	NM_005400	Body		OpenSea	0.135393
cg08230957	chr19	39087186	MAP4K1;MAP4K1	NM_001042600;NM_007181	Body;Body	chr19:39086878-39087304	Island	0.0842663
cg08230969	chr3	101755465					OpenSea	0.087144
cg08231394	chr17	3791228	CAMKK1;CAMKK1;CAMKK1	NM_172206;NM_172207;NM_032294	5'UTR;5'UTR;5'UTR	chr17:3791944-3792153	N_Shore	0.149799
cg08231445	chr16	69218024				chr16:69220880-69222107	N_Shelf	0.113062
cg08232510	chr20	52527051					OpenSea	0.0869357
cg08232688	chr17	7354014	CHRNB1	NM_000747	Body		OpenSea	0.101128
cg08232712	chr4	89724747	FAM13A;FAM13A;FAM13A;FAM13A;FAM13A	NM_001015045;NM_001265580;NM_001265579;NM_001265578;NM_014883	Body;Body;Body;Body;Body		OpenSea	0.0830422
cg08232909	chr4	18293080					OpenSea	0.107895
cg08233235	chr19	55898727	RPL28;RPL28;RPL28;RPL28	NM_001136135;NM_000991;NM_001136134;NM_001136137	Body;Body;Body;3'UTR	chr19:55895262-55898164	S_Shore	0.082519
cg08234332	chr20	2962589	PTPRA;PTPRA;PTPRA	NM_002836;NM_080840;NM_080841	Body;Body;Body		OpenSea	0.129017
cg08234428	chr5	60830578	ZSWIM6	NM_020928	Body		OpenSea	0.0924707
cg08234855	chr14	98955637					OpenSea	0.0907579
cg08235798	chr22	37641093	RAC2	NM_002872	TSS1500		OpenSea	0.102708
cg08236069	chr2	173237952					OpenSea	0.127068
cg08236562	chr8	70806462					OpenSea	0.140597
cg08237027	chr21	34673704					OpenSea	0.0836645
cg08237401	chr1	94057789	BCAR3	NM_003567	Body		OpenSea	0.0932479
cg08237722	chr2	189841623	COL3A1;MIR1245A	NM_000090;NR_031647	Body;TSS1500		OpenSea	0.0843555
cg08238388	chr17	66301554	ARSG;ARSG	NM_014960;NM_001267727	5'UTR;5'UTR		OpenSea	0.0986872
cg08238418	chr7	55416476				chr7:55411965-55412772	S_Shelf	0.135725
cg08238638	chr8	95385610	RAD54B;RAD54B	NM_001205263;NM_012415	Body;Body		OpenSea	0.127329
cg08239141	chr18	52385443					OpenSea	0.0872172
cg08239207	chr20	37633414	DHX35;DHX35;DHX35	NR_033905;NM_021931;NM_001190809	Body;Body;Body		OpenSea	0.100931
cg08239282	chr2	106026162	FHL2	NM_201557	5'UTR		OpenSea	0.108628
cg08239499	chr7	38743613					OpenSea	0.0885659
cg08239671	chr3	58557485	FAM107A;FAM107A;FAM107A;FAM107A	NM_001282713;NM_007177;NM_001076778;NM_001282714	Body;5'UTR;5'UTR;Body		OpenSea	0.0910572
cg08239893	chr2	52221668					OpenSea	0.126769
cg08240068	chr9	134460967	RAPGEF1;RAPGEF1;RAPGEF1	NM_198679;NM_005312;NM_001304275	Body;Body;Body		OpenSea	0.0909137
cg08240090	chr7	156450213	RNF32;RNF32;RNF32;RNF32;RNF32;RNF32	NR_131778;NM_001308273;NM_001184997;NM_001184996;NM_030936;NM_001308274	Body;Body;Body;Body;Body;Body		OpenSea	0.105477
cg08240652	chr2	40682207	SLC8A1	NM_001112802	5'UTR	chr2:40678477-40678717	S_Shelf	0.0878287
cg08241011	chr13	30476853					OpenSea	0.0878858
cg08241330	chr16	8806663	ABAT;ABAT	NM_020686;NM_000663	5'UTR;TSS200		OpenSea	0.0856409
cg08241406	chr10	63808875	ARID5B;ARID5B	NM_001244638;NM_032199	TSS200;Body		OpenSea	0.0916697
cg08241762	chr7	36645347	AOAH;AOAH;AOAH	NM_001177506;NM_001177507;NM_001637	Body;Body;Body		OpenSea	0.110369
cg08242270	chr13	74622210	KLF12	NM_007249	5'UTR		OpenSea	0.0850829
cg08242419	chr9	130587701	ENG;ENG;ENG	NM_001278138;NM_001114753;NM_000118	Body;Body;Body		OpenSea	0.0882519
cg08242633	chr8	2591411					OpenSea	0.150163
cg08243135	chr6	3458577				chr6:3456061-3457963	S_Shore	0.0823375
cg08243676	chr14	56889263					OpenSea	0.127581
cg08243711	chr3	99393431	COL8A1;COL8A1;MIR548G	NM_001850;NM_020351;NR_031662	5'UTR;5'UTR;Body		OpenSea	0.113456
cg08243981	chr6	42325547	TRERF1;TRERF1	NM_033502;NM_001297573	5'UTR;5'UTR		OpenSea	0.106889
cg08244182	chr5	79710089	ZFYVE16;ZFYVE16;ZFYVE16;ZFYVE16	NM_014733;NM_001105251;NM_001284237;NM_001284236	5'UTR;5'UTR;5'UTR;5'UTR		OpenSea	0.090162
cg08244518	chr22	41684706				chr22:41681616-41682543	S_Shelf	0.110727
cg08244581	chr5	144851698					OpenSea	0.161779
cg08244802	chr13	97955140	MBNL2;MBNL2;MBNL2	NM_144778;NM_001306070;NM_207304	Body;Body;Body		OpenSea	0.10112
cg08245317	chr11	16633070				chr11:16634957-16635969	N_Shore	0.103633
cg08245575	chr9	32989941	APTX;APTX;APTX;APTX;APTX;APTX;APTX;APTX;APTX;APTX;APTX;APTX	NR_036579;NR_036578;NR_036577;NR_036576;NM_001195248;NM_001195250;NM_001195252;NM_175069;NM_001195249;NM_001195254;NM_001195251;NM_175073	Body;Body;Body;Body;Body;Body;Body;Body;5'UTR;5'UTR;5'UTR;5'UTR		OpenSea	0.106545
cg08245849	chr7	48748266					OpenSea	0.102633
cg08246348	chr14	97128815					OpenSea	0.122599
cg08246628	chr12	129054934	TMEM132C	NM_001136103	Body		OpenSea	0.0963476
cg08246644	chr17	40439696	STAT5A;STAT5A;STAT5A;STAT5A	NM_001288720;NM_001288719;NM_003152;NM_001288718	TSS1500;TSS1500;5'UTR;TSS200	chr17:40440188-40441014	N_Shore	0.0973286
cg08246857	chr4	23781136					OpenSea	0.091725
cg08247403	chr2	30645109					OpenSea	0.112905
cg08247587	chr14	38091400				chr14:38091469-38092176	N_Shore	0.0967722
cg08248287	chr3	171024841	TNIK;TNIK;TNIK;TNIK;TNIK;TNIK;TNIK;TNIK	NM_001161560;NM_015028;NM_001161563;NM_001161562;NM_001161561;NM_001161566;NM_001161565;NM_001161564	Body;Body;Body;Body;Body;Body;Body;Body		OpenSea	0.146953
cg08248807	chr16	30503274	ITGAL;ITGAL	NM_002209;NM_001114380	Body;Body		OpenSea	0.12383
cg08249613	chr9	8189263					OpenSea	0.116529
cg08249764	chr1	231820665	DISC1;DISC1;DISC1;DISC1;DISC1;DISC1;DISC1;DISC1;DISC1;DISC1;DISC1;DISC1;DISC1;DISC1;DISC1;DISC1;DISC1;DISC1;DISC1;DISC1;DISC1;DISC1;DISC1;TSNAX-DISC1;TSNAX-DISC1;TSNAX-DISC1;TSNAX-DISC1;TSNAX-DISC1;TSNAX-DISC1;TSNAX-DISC1;TSNAX-DISC1	NM_001164554;NM_001164552;NM_001164550;NM_001164553;NM_001012958;NM_001164555;NM_001164551;NM_001164549;NM_001164548;NM_001164556;NM_001164545;NM_001164544;NM_001164539;NM_001012959;NM_001164547;NM_001164546;NM_001164542;NM_001164541;NM_001164538;NM_018662;NM_001164540;NM_001012957;NM_001164537;NR_028399;NR_028400;NR_028396;NR_028395;NR_028394;NR_028398;NR_028397;NR_028393	Body;Body;Body;Body;Body;Body;Body;Body;Body;Body;Body;Body;Body;Body;Body;Body;Body;Body;Body;Body;Body;Body;Body;Body;Body;Body;Body;Body;Body;Body;Body		OpenSea	0.0905777
cg08249866	chr17	36186241					OpenSea	0.101846
cg08250235	chr22	30178253					OpenSea	0.0843589
cg08250582	chr7	132920226					OpenSea	0.108252
cg08250798	chr15	37046939	C15orf41;C15orf41;C15orf41	NM_001130010;NM_032499;NM_001290232	Body;Body;Body		OpenSea	0.0878487
cg08251176	chr3	113464837	ATP6V1A;NAA50;NAA50;NAA50;NAA50	NM_001690;NM_025146;NM_001308445;NM_025146;NM_001308445	TSS1500;1stExon;1stExon;5'UTR;5'UTR	chr3:113464437-113465159	Island	0.0931879
cg08251860	chr16	81507391	CMIP	NM_198390	Body		OpenSea	0.08347
cg08251901	chr12	15114904	ARHGDIB	NM_001175	TSS1500		OpenSea	0.0971381
cg08251988	chr19	2177245	DOT1L	NM_032482	Body		OpenSea	0.0881408
cg08252585	chr2	24931616	NCOA1;NCOA1;NCOA1	NM_147223;NM_003743;NM_147233	Body;Body;Body		OpenSea	0.124269
cg08252758	chr5	10400954	MARCH6;MARCH6;MARCH6;MARCH6;MARCH6;MARCH6	NM_005885;NM_001270661;NM_001270660;NM_005885;NM_001270661;NM_001270660	ExonBnd;ExonBnd;ExonBnd;Body;Body;Body		OpenSea	0.0875548
cg08254822	chr5	159530815	PWWP2A;PWWP2A;PWWP2A	NM_001130864;NM_001267035;NM_052927	Body;Body;Body		OpenSea	0.10191
cg08255526	chr15	76397765	C15orf27	NM_152335	5'UTR		OpenSea	0.133957
cg08256536	chr8	124215129	FAM83A;FAM83A;LOC100131726	NM_032899;NM_207006;NR_024479	Body;Body;TSS200		OpenSea	0.107238
cg08256839	chr19	32864762	ZNF507;ZNF507	NM_001136156;NM_014910	Body;Body		OpenSea	0.090191
cg08257567	chr3	46009762	FYCO1	NM_024513	Body		OpenSea	0.0884896
cg08257579	chr21	39668474	KCNJ15;KCNJ15;KCNJ15;KCNJ15;KCNJ15;KCNJ15;KCNJ15;KCNJ15	NM_001276439;NM_001276438;NM_001276437;NM_002243;NM_001276436;NM_001276435;NM_170736;NM_170737	5'UTR;5'UTR;5'UTR;5'UTR;5'UTR;5'UTR;5'UTR;5'UTR		OpenSea	0.0834559
cg08257664	chr3	52560668	NT5DC2;NT5DC2	NM_001134231;NM_022908	Body;Body	chr3:52558565-52558769	S_Shore	0.0854099
cg08257722	chr20	54984809					OpenSea	0.0983913
cg08258309	chr12	96611129	ELK3	NM_005230	5'UTR		OpenSea	0.0832461
cg08258506	chr14	74244236	C14orf43	NM_001043318	5'UTR		OpenSea	0.108484
cg08259038	chr4	38567047					OpenSea	0.126587
cg08259307	chr10	280824	ZMYND11;ZMYND11;ZMYND11;ZMYND11;ZMYND11;ZMYND11;ZMYND11	NM_212479;NM_006624;NM_001202466;NM_001202465;NM_001202464;NM_001202468;NM_001202467	Body;Body;Body;Body;Body;Body;Body		OpenSea	0.11002
cg08259514	chr16	1131634				chr16:1128223-1130394	S_Shore	0.103933
cg08259796	chr6	49431865	CENPQ;MUT	NM_018132;NM_000255	5'UTR;TSS1500	chr6:49430934-49431136	S_Shore	0.117602
cg08259936	chr17	59659383					OpenSea	0.105035
cg08260014	chr1	38591903					OpenSea	0.101504
cg08260052	chr16	3304449	MEFV	NM_000243	Body	chr16:3304351-3304696	Island	0.0862532
cg08260245	chr22	51016501	CPT1B;CPT1B;CHKB-CPT1B;CPT1B;CPT1B;CPT1B;CPT1B;CPT1B;CPT1B	NM_152246;NM_001145135;NR_027928;NM_152245;NM_001145137;NM_001145136;NM_001145137;NM_004377;NM_001145134	5'UTR;5'UTR;Body;5'UTR;5'UTR;5'UTR;1stExon;5'UTR;5'UTR	chr22:51016253-51017020	Island	0.0895261
cg08260293	chr20	11356906					OpenSea	0.114399
cg08260676	chr5	31962746	PDZD2	NM_178140	Body		OpenSea	0.0872984
cg08260875	chr5	175919205	FAF2;FAF2	NM_014613;NM_014613	ExonBnd;Body		OpenSea	0.106536
cg08261620	chr11	112484541					OpenSea	0.124279
cg08262002	chr4	16575323	LDB2;LDB2	NM_001290;NM_001130834	Body;Body		OpenSea	0.0867367
cg08262320	chr10	11637530	USP6NL;USP6NL	NR_125732;NM_014688	Body;Body		OpenSea	0.0995256
cg08262559	chr2	217622473					OpenSea	0.104427
cg08262724	chr1	216061673	USH2A	NM_206933	Body		OpenSea	0.108444
cg08262993	chr8	11706030	CTSB;CTSB;CTSB;CTSB;CTSB	NM_001908;NM_147780;NM_147781;NM_147783;NM_147782	Body;Body;Body;Body;Body		OpenSea	0.0988225
cg08263875	chr12	85013118					OpenSea	0.0892656
cg08264089	chr12	32909605	YARS2	NM_001040436	TSS1500	chr12:32908374-32908981	S_Shore	0.0859685
cg08264401	chr9	27109071	TEK;TEK;TEK	NM_000459;NM_001290077;NM_001290078	TSS200;TSS200;TSS200		OpenSea	0.104276
cg08264577	chr11	126202150	DCPS	NM_014026	Body		OpenSea	0.0953705
cg08264682	chr10	132282239					OpenSea	0.116689
cg08264906	chr1	23197180	EPHB2;EPHB2	NM_004442;NM_017449	Body;Body		OpenSea	0.104211
cg08265260	chr15	75084247	CSK;CSK	NM_004383;NM_001127190	5'UTR;5'UTR		OpenSea	0.132117
cg08265274	chr6	32490444	HLA-DRB5	NM_002125	Body	chr6:32489742-32490128	S_Shore	0.109474
cg08265449	chr15	52137483	TMOD3	NM_014547	5'UTR		OpenSea	0.130435
cg08265744	chr16	84229746	ADAD2;ADAD2;ADAD2;ADAD2	NM_001145400;NM_139174;NM_001145400;NM_139174	ExonBnd;ExonBnd;Body;Body		OpenSea	0.0877083
cg08265811	chr2	178975718	RBM45	NM_152945	TSS1500	chr2:178977078-178977828	N_Shore	0.0936446
cg08266180	chr11	33027070					OpenSea	0.0869888
cg08266201	chr8	102056529					OpenSea	0.10931
cg08266233	chr16	73544394					OpenSea	0.114031
cg08266712	chr14	104979372					OpenSea	0.108311
cg08267013	chr3	167695847					OpenSea	0.13982
cg08267399	chr8	142349160	LOC731779	NR_024441	TSS1500		OpenSea	0.0842664
cg08267433	chr1	205554300	MFSD4	NM_181644	Body		OpenSea	0.117058
cg08267591	chr2	165693745	COBLL1	NM_014900	Body	chr2:165697470-165698893	N_Shelf	0.102699
cg08267789	chr1	151934614					OpenSea	0.122666
cg08268114	chr6	13492509				chr6:13486324-13488792	S_Shelf	0.0920136
cg08268692	chr11	76998832	GDPD4	NM_182833	TSS1500		OpenSea	0.151553
cg08268813	chr3	117884470					OpenSea	0.089821
cg08269173	chr12	56481297	ERBB3	NM_001982	Body		OpenSea	0.099936
cg08269402	chr6	32549631	HLA-DRB1	NM_002124	Body	chr6:32551851-32552331	N_Shelf	0.245381
cg08269485	chr11	1769382	HCCA2;LOC402778	NM_053005;NM_001170820	Body;TSS200	chr11:1768979-1770712	Island	0.10537
cg08269714	chr9	130541778	SH2D3C	NM_170600	TSS1500		OpenSea	0.087179
cg08269796	chr15	23729174					OpenSea	0.0964807
cg08269943	chr12	101130962					OpenSea	0.085233
cg08269974	chr19	853054	ELANE	NM_001972	Body	chr19:852855-853495	Island	0.0976971
cg08270005	chr8	96179452					OpenSea	0.141446
cg08270601	chr16	71815860	AP1G1;AP1G1	NM_001128;NM_001030007	Body;Body		OpenSea	0.115497
cg08271203	chr1	99763134	LPPR4;LPPR4	NM_001166252;NM_014839	Body;Body		OpenSea	0.0986543
cg08271259	chr1	219504623					OpenSea	0.0920226
cg08271366	chr16	82816457	CDH13	NM_001257	Body		OpenSea	0.0993356
cg08271443	chr16	4845348	LOC440335;LOC440335;LOC440335	NR_029455;NR_029454;NR_029453	TSS200;Body;Body		OpenSea	0.0998085
cg08271705	chr11	43856828	HSD17B12	NM_016142	Body		OpenSea	0.122355
cg08272281	chr12	46287095	ARID2	NM_152641	Body		OpenSea	0.0832375
cg08272597	chr5	176423139	UIMC1;UIMC1;UIMC1	NM_016290;NM_001199297;NM_001199298	5'UTR;5'UTR;5'UTR		OpenSea	0.0837743
cg08272913	chr18	68079266					OpenSea	0.0915735
cg08274405	chr5	66254395	MAST4;MAST4;MAST4;MAST4;MAST4	NM_001290226;NM_015183;NM_198828;NM_001290228;NM_001164664	TSS1500;Body;Body;Body;Body		OpenSea	0.110927
cg08274633	chr15	38988533	C15orf53	NM_207444	TSS1500		OpenSea	0.0825304
cg08275224	chr2	75798611					OpenSea	0.122102
cg08275932	chr5	5752156					OpenSea	0.0964514
cg08276062	chr11	1891932	LSP1;LSP1;LSP1;LSP1	NM_001013253;NM_001013254;NM_001013255;NM_002339	5'UTR;TSS200;TSS1500;Body	chr11:1892037-1892556	N_Shore	0.100215
cg08276324	chr19	10705193					OpenSea	0.0844144
cg08276542	chr21	44525949	U2AF1;U2AF1;U2AF1	NM_001025204;NM_001025203;NM_006758	5'UTR;Body;Body	chr21:44527163-44528066	N_Shore	0.0840999
cg08279075	chr16	54318772	IRX3	NM_024336	Body	chr16:54317821-54324604	Island	0.0854343
cg08279231	chr9	134322719	PRRC2B	NM_013318	Body		OpenSea	0.100831
cg08279879	chr17	75807591					OpenSea	0.094716
cg08280368	chr14	71110536	TTC9	NM_015351	Body	chr14:71108008-71109332	S_Shore	0.121574
cg08280829	chr6	33708185	IP6K3;IP6K3	NM_001142883;NM_054111	5'UTR;5'UTR		OpenSea	0.0933362
cg08281415	chr16	86959156					OpenSea	0.085291
cg08281777	chr16	70679178	IL34	NM_152456	TSS1500		OpenSea	0.0958028
cg08282118	chr17	38480483	RARA;RARA;RARA	NM_000964;NM_001145301;NM_001145302	5'UTR;5'UTR;5'UTR		OpenSea	0.0834702
cg08282428	chr4	155702411	RBM46	NM_144979	TSS200	chr4:155702340-155703328	Island	0.0851883
cg08282589	chr1	217794428	GPATCH2;GPATCH2	NM_001297754;NM_018040	Body;Body		OpenSea	0.115466
cg08282882	chr18	13452705	LDLRAD4;LDLRAD4	NM_181482;NM_181481	Body;Body		OpenSea	0.121816
cg08283130	chr19	8591776	MYO1F	NM_012335	Body	chr19:8591294-8591842	Island	0.109165
cg08283941	chr5	14816929	ANKH	NM_054027	Body		OpenSea	0.11307
cg08284263	chr10	92958627					OpenSea	0.107049
cg08284392	chr10	53986306	PRKG1;PRKG1	NM_001098512;NM_006258	Body;Body		OpenSea	0.107194
cg08284564	chr16	75301622	BCAR1;BCAR1	NM_001170715;NM_001170716	Body;TSS1500	chr16:75298976-75300186	S_Shore	0.118079
cg08285289	chr5	1962501					OpenSea	0.0860374
cg08285677	chr15	71371827					OpenSea	0.110002
cg08285862	chr16	68845908	CDH1	NM_004360	Body		OpenSea	0.122948
cg08285995	chr10	49996668	WDFY4	NM_020945	Body		OpenSea	0.0906559
cg08286551	chr19	1168841	SBNO2	NM_014963	5'UTR	chr19:1168576-1169139	Island	0.0982997
cg08287285	chr3	8648996					OpenSea	0.114849
cg08287327	chr6	134678483					OpenSea	0.115206
cg08287334	chr19	1854633	KLF16	NM_031918	Body	chr19:1854468-1854863	Island	0.116815
cg08287724	chr21	35832141	KCNE1;KCNE1;KCNE1	NM_000219;NM_001127669;NM_001127668	5'UTR;TSS1500;TSS1500	chr21:35831697-35832365	Island	0.10496
cg08287985	chr17	62277872	TEX2;TEX2;TEX2	NM_001288733;NM_001288732;NM_018469	Body;Body;Body		OpenSea	0.0835698
cg08288016	chr4	187590536	FAT1	NM_005245	Body		OpenSea	0.10793
cg08288130	chr8	21771540	DOK2	NM_003974	TSS1500	chr8:21769694-21770080	S_Shore	0.130789
cg08289026	chr16	7950245					OpenSea	0.0894759
cg08289567	chr4	129307231					OpenSea	0.103517
cg08289744	chr10	94582272					OpenSea	0.128815
cg08289777	chr9	16276328	C9orf92	NR_073471	TSS200		OpenSea	0.119608
cg08289927	chr1	245207016	EFCAB2;EFCAB2;EFCAB2;EFCAB2	NR_026587;NM_032328;NM_001143943;NM_001290327	Body;Body;Body;Body		OpenSea	0.08856
cg08290207	chr22	22117567	MAPK1	NM_002745	3'UTR		OpenSea	0.13267
cg08290260	chr1	28510225	PTAFR;PTAFR	NM_001164722;NM_001164721	5'UTR;5'UTR		OpenSea	0.122153
cg08290334	chr5	154909027					OpenSea	0.0848412
cg08290614	chr11	111398249	C11orf88;C11orf88	NM_001100388;NM_207430	Body;Body		OpenSea	0.119007
cg08290677	chr3	149369231	WWTR1;WWTR1;WWTR1	NM_001168280;NM_001168278;NM_015472	Body;Body;Body		OpenSea	0.112906
cg08290733	chr6	10519310					OpenSea	0.0959225
cg08291335	chr9	35080808	FANCG	NM_004629	TSS1500	chr9:35079628-35080213	S_Shore	0.0985541
cg08291342	chr4	4398276	D4S234E;D4S234E	NM_014392;NM_001040101	Body;Body		OpenSea	0.0857938
cg08291435	chr14	80893220					OpenSea	0.0994167
cg08291716	chr2	33294923	LTBP1	NM_206943	Body		OpenSea	0.120241
cg08292018	chr18	53453900					OpenSea	0.110845
cg08293777	chr16	57218991	RSPRY1;FAM192A	NM_133368;NM_024946	TSS1500;5'UTR	chr16:57219486-57220583	N_Shore	0.107235
cg08294136	chr5	39760800					OpenSea	0.0926858
cg08294376	chr10	111820020	ADD3;ADD3;ADD3	NM_019903;NM_001121;NM_016824	5'UTR;5'UTR;5'UTR		OpenSea	0.0852635
cg08295639	chr5	169532758	FOXI1;FOXI1	NM_144769;NM_012188	TSS200;TSS200	chr5:169533080-169533534	N_Shore	0.114491
cg08296075	chr6	158888866	TULP4;TULP4	NM_001007466;NM_020245	Body;Body		OpenSea	0.126535
cg08296269	chr20	62517072	TPD52L2;TPD52L2;TPD52L2;TPD52L2;TPD52L2;TPD52L2;TPD52L2;TPD52L2;TPD52L2;TPD52L2;TPD52L2	NM_001243894;NM_001243892;NM_001243891;NM_003288;NM_199362;NM_199361;NM_199360;NM_199363;NM_199359;NR_045090;NM_001243895	Body;Body;Body;Body;Body;Body;Body;Body;Body;Body;Body		OpenSea	0.10434
cg08297393	chr2	100937505	LONRF2	NM_198461	Body	chr2:100937779-100939059	N_Shore	0.0953843
cg08297498	chr14	90162194					OpenSea	0.0827356
cg08297769	chr4	103221305	SLC39A8;SLC39A8;SLC39A8;SLC39A8	NM_001135147;NM_001135148;NM_022154;NM_001135146	Body;Body;Body;Body		OpenSea	0.0933082
cg08298765	chr9	123983480					OpenSea	0.0932826
cg08298852	chr4	141646116	TBC1D9	NM_015130	Body		OpenSea	0.0879867
cg08300876	chr3	181541880					OpenSea	0.124173
cg08301211	chr6	14195031					OpenSea	0.0856604
cg08301743	chr19	10916352	DNM2;DNM2;DNM2;DNM2;DNM2	NM_001005362;NM_001005360;NM_004945;NM_001190716;NM_001005361	Body;Body;Body;Body;Body		OpenSea	0.0932069
cg08301960	chr5	40934309	C7	NM_000587	Body		OpenSea	0.0839929
cg08302302	chr10	80206778					OpenSea	0.0856673
cg08303253	chr22	42070666	NHP2L1;NHP2L1	NM_001003796;NM_005008	3'UTR;3'UTR		OpenSea	0.0965391
cg08304040	chr20	237253	DEFB132	NM_207469	TSS1500		OpenSea	0.0994373
cg08304059	chr1	26145437	FAM54B;FAM54B;FAM54B	NM_001099625;NM_001099627;NM_019557	TSS1500;TSS1500;TSS1500	chr1:26146122-26147349	N_Shore	0.0876693
cg08304158	chr9	7844790					OpenSea	0.0951915
cg08304867	chr3	14766768	C3orf20;C3orf20;C3orf20	NM_032137;NM_001184958;NM_001184957	Body;Body;Body		OpenSea	0.107837
cg08305085	chr8	37662390	ADGRA2	NM_032777	Body		OpenSea	0.0877415
cg08305205	chr17	58654823	LOC388406	NR_126009	Body		OpenSea	0.0836014
cg08305460	chr15	65905067	VWA9;VWA9;VWA9;VWA9;VWA9;SLC24A1	NM_001207059;NM_001207058;NM_001136043;NR_045901;NR_045104;NM_001301033	TSS1500;TSS1500;TSS1500;TSS1500;TSS1500;5'UTR	chr15:65903211-65903670	S_Shore	0.0979726
cg08305707	chr20	62169969	PTK6;PTK6	NM_001256358;NM_005975	TSS1500;TSS1500	chr20:62168432-62168684	S_Shore	0.123894
cg08305942	chr16	79692354					OpenSea	0.0919322
cg08306303	chr11	119567761	PVRL1;PVRL1;PVRL1	NM_002855;NM_203285;NM_203286	Body;Body;Body		OpenSea	0.11659
cg08306655	chr7	107768264	LAMB4	NM_007356	5'UTR		OpenSea	0.101605
cg08307030	chr15	76634380	ISL2	NM_145805	3'UTR	chr15:76632262-76635515	Island	0.0889544
cg08307434	chr11	391037				chr11:394257-394619	N_Shelf	0.125104
cg08308032	chr2	75005912					OpenSea	0.105185
cg08308162	chr16	8889244	TMEM186	NM_015421	3'UTR	chr16:8891322-8891928	N_Shelf	0.104161
cg08308754	chr1	19705003	CAPZB;CAPZB;CAPZB;CAPZB	NM_001206541;NM_001282162;NM_004930;NM_001206540	Body;Body;Body;Body		OpenSea	0.126406
cg08308801	chr10	119867973	CASC2;CASC2	NR_026940;NR_026939	Body;Body		OpenSea	0.0891528
cg08309013	chr8	63921966					OpenSea	0.0943804
cg08309687	chr21	35320596					OpenSea	0.0873161
cg08309692	chr4	110786338	LRIT3	NM_198506	Body		OpenSea	0.115391
cg08310268	chr9	135048598	NTNG2	NM_032536	Body		OpenSea	0.0828872
cg08310581	chr2	131797438	ARHGEF4;ARHGEF4	NM_032995;NM_015320	Body;Body	chr2:131797362-131798088	Island	0.0948459
cg08310597	chr3	18911824					OpenSea	0.12817
cg08310744	chr4	68939493	TMPRSS11F	NM_207407	Body		OpenSea	0.0861043
cg08310748	chr14	77974814	SPTLC2	NM_004863	3'UTR		OpenSea	0.0829844
cg08310863	chr6	111390240					OpenSea	0.115984
cg08311343	chr7	92324861	CDK6;CDK6	NM_001259;NM_001145306	Body;Body		OpenSea	0.108493
cg08311885	chr10	16032954					OpenSea	0.0913596
cg08311935	chr16	89387805	ANKRD11	NM_013275	5'UTR		OpenSea	0.115298
cg08312242	chr5	135958895					OpenSea	0.114348
cg08312765	chr12	68814447					OpenSea	0.0892669
cg08313237	chr7	116092615					OpenSea	0.0888588
cg08313804	chr3	38677684	SCN5A;SCN5A;SCN5A;SCN5A;SCN5A;SCN5A	NM_001099405;NM_001099404;NM_198056;NM_000335;NM_001160161;NM_001160160	5'UTR;5'UTR;5'UTR;5'UTR;5'UTR;5'UTR		OpenSea	0.086308
cg08314176	chr8	118743243					OpenSea	0.0986809
cg08314370	chr17	27703203					OpenSea	0.125125
cg08314660	chr11	394199	PKP3	NM_007183	TSS200	chr11:394257-394619	N_Shore	0.109715
cg08314666	chr10	114551013	VTI1A	NM_145206	Body		OpenSea	0.0833427
cg08315530	chr15	55543364	RAB27A;RAB27A;RAB27A;RAB27A	NM_183234;NM_004580;NM_183236;NM_183235	5'UTR;5'UTR;5'UTR;5'UTR		OpenSea	0.0896402
cg08315848	chr3	50288981	GNAI2;GNAI2;GNAI2;GNAI2;GNAI2;GNAI2	NM_001166425;NM_001282619;NM_001282620;NM_001282617;NM_001282618;NM_002070	Body;5'UTR;Body;5'UTR;5'UTR;Body		OpenSea	0.108491
cg08316054	chr8	141400985	TRAPPC9;TRAPPC9	NM_001160372;NM_031466	Body;Body		OpenSea	0.0947652
cg08316380	chr1	202191659	LGR6;LGR6;LGR6	NM_001017403;NM_021636;NM_001017404	Body;Body;Body		OpenSea	0.0996194
cg08316498	chr22	50724234	PLXNB2;PLXNB2	NM_012401;NM_012401	ExonBnd;Body	chr22:50723670-50724235	Island	0.093738
cg08316550	chr10	12124519	DHTKD1	NM_018706	Body		OpenSea	0.106888
cg08317738	chr16	89034292	CBFA2T3	NM_005187	Body	chr16:89034060-89034293	Island	0.087583
cg08318018	chr11	120281137	ARHGEF12	NM_015313	Body		OpenSea	0.0899876
cg08319103	chr17	77086388	HRNBP3	NM_001082575	3'UTR		OpenSea	0.0895057
cg08319130	chr6	100038353				chr6:100038655-100039477	N_Shore	0.0944396
cg08319139	chr2	108853288					OpenSea	0.102509
cg08319489	chr1	68316289	GNG12-AS1	NR_040077	Body		OpenSea	0.10853
cg08319659	chr12	4937568	KCNA6	NM_002235	3'UTR		OpenSea	0.082388
cg08319866	chr21	45657204	ICOSLG;ICOSLG;ICOSLG;ICOSLG	NM_015259;NM_001283051;NM_001283052;NM_001283050	Body;Body;5'UTR;Body	chr21:45660202-45660414	N_Shelf	0.113179
cg08320010	chr2	68704403	APLF	NM_173545	Body		OpenSea	0.141142
cg08320082	chr5	142889494					OpenSea	0.117809
cg08320225	chr16	54689252					OpenSea	0.0994978
cg08320359	chr16	15596053	C16orf45;C16orf45	NM_001142469;NM_033201	TSS200;Body		OpenSea	0.087614
cg08320413	chr10	127455161	MMP21	NM_147191	3'UTR		OpenSea	0.0862002
cg08320989	chr4	177575257					OpenSea	0.0844403
cg08321382	chr2	239505772					OpenSea	0.106905
cg08321684	chr6	32150404	AGER;AGER	NM_172197;NM_001136	Body;Body		OpenSea	0.0847726
cg08322280	chr8	25793539	EBF2	NM_022659	Body		OpenSea	0.0985402
cg08322344	chr20	60842517	OSBPL2;OSBPL2;OSBPL2	NM_144498;NM_014835;NM_001278649	Body;Body;5'UTR		OpenSea	0.0829723
cg08322580	chr14	70690538					OpenSea	0.112165
cg08323238	chr2	237496940					OpenSea	0.133416
cg08323299	chr13	80563028					OpenSea	0.0890197
cg08323918	chr22	37944926					OpenSea	0.0923923
cg08323960	chr10	45684508					OpenSea	0.109477
cg08324157	chr6	23455043					OpenSea	0.0940907
cg08324397	chr22	50204444	BRD1;BRD1	NM_001304808;NM_001304809	Body;Body		OpenSea	0.0828221
cg08325124	chr11	4565475	OR52M1	NM_001004137	TSS1500		OpenSea	0.13509
cg08325842	chr11	58361664	ZFP91;ZFP91-CNTF	NM_053023;NR_024091	Body;Body		OpenSea	0.083137
cg08325901	chr17	56442047	RNF43;RNF43;RNF43	NM_001305545;NM_017763;NM_001305544	5'UTR;Body;Body		OpenSea	0.100801
cg08326019	chr19	11472261	LPPR2;LPPR2	NM_022737;NM_001170635	Body;Body	chr19:11471905-11472299	Island	0.11798
cg08326593	chr1	205230617	TMCC2;TMCC2;TMCC2;TMCC2	NM_014858;NM_001242925;NM_001297611;NM_001297613	Body;Body;Body;Body		OpenSea	0.0839425
cg08326647	chr1	38604332					OpenSea	0.0965038
cg08326739	chr4	149709456					OpenSea	0.0953045
cg08327038	chr16	69200251	CIRH1A	NM_032830	Body		OpenSea	0.101926
cg08327518	chr2	98966779	CNGA3;CNGA3	NM_001298;NM_001079878	5'UTR;5'UTR	chr2:98962873-98964187	S_Shelf	0.0858531
cg08328716	chr17	79875053	SIRT7	NM_016538	Body	chr17:79875425-79876124	N_Shore	0.115069
cg08328727	chr2	75704065					OpenSea	0.113319
cg08328750	chr17	39675355	KRT15	NM_002275	TSS200		OpenSea	0.123134
cg08329004	chr19	10364849	MRPL4;MRPL4;MRPL4	NM_146388;NM_146387;NM_015956	Body;Body;Body	chr19:10362771-10363384	S_Shore	0.0935648
cg08329351	chr5	74561919					OpenSea	0.0854612
cg08329684	chr16	4932620	PPL	NM_002705	3'UTR	chr16:4933623-4934563	N_Shore	0.0885492
cg08330247	chr10	6297911					OpenSea	0.0914951
cg08330349	chr16	50715192	SNX20;SNX20;SNX20;SNX20;SNX20;SNX20	NM_153337;NM_153337;NM_182854;NM_001144972;NM_182854;NM_001144972	1stExon;5'UTR;1stExon;5'UTR;5'UTR;1stExon		OpenSea	0.0879834
cg08330432	chr19	48229504	EHD2	NM_014601	Body	chr19:48229072-48229507	Island	0.133394
cg08330563	chr8	117883177	RAD21	NM_006265	5'UTR	chr8:117886284-117887319	N_Shelf	0.115358
cg08330569	chr3	133014628	TMEM108;TMEM108;TMEM108	NM_023943;NM_001136469;NM_001282865	Body;Body;Body		OpenSea	0.0922272
cg08331885	chr4	22971095					OpenSea	0.111667
cg08331946	chr3	99543121	HP09053;MIR548G;CMSS1	NR_110821;NR_031662;NM_032359	TSS1500;Body;Body		OpenSea	0.116895
cg08332446	chr6	151072604	PLEKHG1	NM_001029884	Body		OpenSea	0.117763
cg08333463	chr5	171534792	STK10	NM_005990	Body		OpenSea	0.11162
cg08333575	chr3	134100881					OpenSea	0.0949997
cg08333904	chr17	21729463				chr17:21729786-21730226	N_Shore	0.0963195
cg08334034	chr15	93615039	RGMA;RGMA;RGMA;RGMA;RGMA;RGMA	NM_001166289;NM_001166288;NM_020211;NM_001166286;NM_001166283;NM_001166287	Body;Body;Body;Body;Body;Body	chr15:93615622-93617185	N_Shore	0.0967354
cg08334843	chr1	221584965					OpenSea	0.125101
cg08335587	chr2	29483225	ALK	NM_004304	Body		OpenSea	0.0922828
cg08335651	chr18	19866753					OpenSea	0.0966194
cg08336005	chr4	40763254	NSUN7	NM_024677	Body		OpenSea	0.0902399
cg08336016	chr19	53892845					OpenSea	0.113705
cg08336429	chr3	46277919					OpenSea	0.0898175
cg08336457	chr13	90772165	LINC00559	NR_047489	TSS200		OpenSea	0.090612
cg08336473	chr13	33927482	STARD13	NM_001243476	Body	chr13:33923930-33924781	S_Shelf	0.0871043
cg08336930	chr13	98148047					OpenSea	0.0978739
cg08337341	chr5	42924013				chr5:42924214-42924670	N_Shore	0.0876709
cg08337633	chr7	55602109	VOPP1	NM_030796	Body		OpenSea	0.106472
cg08338281	chr12	56322667	WIBG	NM_032345	TSS1500	chr12:56320739-56321628	S_Shore	0.0951408
cg08338284	chr10	95849063	PLCE1;PLCE1-AS2;PLCE1;PLCE1	NM_001165979;NR_120616;NM_001288989;NM_016341	1stExon;Body;Body;Body		OpenSea	0.101974
cg08338380	chr1	16580175	FBXO42	NM_018994	Body		OpenSea	0.109488
cg08338684	chr15	69683387	PAQR5;PAQR5	NM_017705;NM_001104554	Body;Body		OpenSea	0.0890048
cg08339051	chr5	71679325					OpenSea	0.101352
cg08339172	chr17	63692987	CCDC46;CCDC46	NM_001037325;NM_145036	Body;Body		OpenSea	0.0849336
cg08339604	chr11	28167820	METTL15;METTL15;METTL15	NM_152636;NM_001297775;NM_001113528	Body;Body;Body		OpenSea	0.127632
cg08339787	chr3	160394740	ARL14	NM_025047	TSS1500		OpenSea	0.0948168
cg08339887	chr20	419393	TBC1D20;TBC1D20	NR_111901;NM_144628	Body;Body		OpenSea	0.0846808
cg08340023	chr16	23098187	USP31	NM_020718	Body		OpenSea	0.0824044
cg08340378	chr8	86176183	CA13	NM_198584	Body		OpenSea	0.0948796
cg08341269	chr8	131554441					OpenSea	0.0981503
cg08343295	chr4	41162279	APBB2;APBB2;APBB2	NM_173075;NM_001166050;NM_004307	5'UTR;5'UTR;5'UTR		OpenSea	0.0984399
cg08343347	chr4	36076000	ARAP2	NM_015230	Body		OpenSea	0.111304
cg08343600	chr10	43894095	HNRNPF;HNRNPF;HNRNPF;HNRNPF;HNRNPF	NM_001098205;NM_001098207;NM_001098206;NM_001098204;NM_004966	5'UTR;TSS1500;5'UTR;5'UTR;5'UTR	chr10:43891546-43892917	S_Shore	0.103141
cg08343820	chr2	27940072					OpenSea	0.114588
cg08345526	chr1	226916320	ITPKB	NM_002221	Body		OpenSea	0.113575
cg08345596	chr3	75958158				chr3:75955759-75956308	S_Shore	0.0839413
cg08346395	chr6	10266523					OpenSea	0.0913936
cg08346756	chr4	127837850					OpenSea	0.100608
cg08347826	chr2	120599354	PTPN4	NM_002830	Body		OpenSea	0.0871184
cg08348100	chr12	122261828	SETD1B	NM_015048	Body	chr12:122261329-122261593	S_Shore	0.082676
cg08348422	chr2	236935654	AGAP1;AGAP1	NM_014914;NM_001037131	Body;Body		OpenSea	0.102728
cg08348818	chr7	47608223	TNS3	NM_022748	5'UTR		OpenSea	0.0907727
cg08349093	chr10	123387147					OpenSea	0.0974372
cg08349108	chr11	33058248				chr11:33060699-33061846	N_Shelf	0.105823
cg08349400	chr6	53396138	GCLC	NM_001498	Body		OpenSea	0.0939514
cg08349554	chr2	197748938	PGAP1	NM_024989	Body		OpenSea	0.0891313
cg08350119	chr17	62499667	DDX5	NM_004396	Body	chr17:62501479-62503566	N_Shore	0.0927971
cg08350358	chr4	156821645					OpenSea	0.090559
cg08351131	chr17	43242591	HEXIM2	NM_144608	Body	chr17:43238260-43239233	S_Shelf	0.0935629
cg08351303	chr8	117928823					OpenSea	0.113184
cg08351422	chr9	101564467					OpenSea	0.124334
cg08351710	chr11	67016119	KDM2A;KDM2A	NR_027473;NM_012308	Body;Body	chr11:67017607-67017822	N_Shore	0.0911157
cg08352418	chr2	10423521					OpenSea	0.100589
cg08352774	chr6	158985825	TMEM181	NM_020823	Body	chr6:158980976-158981830	S_Shelf	0.0856386
cg08353167	chr5	98477383					OpenSea	0.092896
cg08353606	chr19	3135364	GNA15	NM_002068	TSS1500		OpenSea	0.0836366
cg08353615	chr5	137151533					OpenSea	0.0972914
cg08353791	chr3	184506847					OpenSea	0.0861917
cg08353973	chr15	66914175				chr15:66914241-66914884	N_Shore	0.0995745
cg08354053	chr17	30630872	RHBDL3	NM_138328	Body		OpenSea	0.0919962
cg08354137	chr17	39660481	KRT13;KRT13	NM_153490;NM_002274	Body;Body		OpenSea	0.106309
cg08355042	chr1	40098898	HEYL	NM_014571	Body		OpenSea	0.0834683
cg08355301	chr17	62009651	CD79B;CD79B;CD79B;CD79B;CD79B;CD79B	NM_021602;NM_001039933;NM_001039933;NM_000626;NM_000626;NM_021602	1stExon;1stExon;5'UTR;1stExon;5'UTR;5'UTR		OpenSea	0.108736
cg08355456	chr11	67383691				chr11:67383537-67383809	Island	0.0877618
cg08355895	chr14	93557609	ITPK1;ITPK1;ITPK1	NM_001142594;NM_001142593;NM_014216	Body;Body;Body		OpenSea	0.0930325
cg08356564	chr8	90993861	NBN;NBN	NM_001024688;NM_002485	5'UTR;Body	chr8:90996372-90996957	N_Shelf	0.0851052
cg08356579	chr12	46887123	LOC100288798;LOC100288798;LOC100288798;LOC100288798;LOC100288798	NR_125379;NR_125380;NR_125378;NR_125377;NR_125381	Body;Body;Body;Body;Body		OpenSea	0.107626
cg08356618	chr6	31913051	C2;CFB;C2;C2;C2;C2	NM_001282457;NM_001710;NM_001178063;NM_001145903;NM_000063;NM_001282458	Body;TSS1500;Body;Body;Body;Body		OpenSea	0.111362
cg08356637	chr11	8385767					OpenSea	0.0952618
cg08357188	chr9	3524000	RFX3;RFX3	NM_001282116;NM_134428	5'UTR;5'UTR	chr9:3526015-3526945	N_Shelf	0.086833
cg08357336	chr7	150331093	GIMAP6;GIMAP6;GIMAP6	NM_001244072;NM_024711;NM_001244071	TSS1500;TSS1500;TSS1500		OpenSea	0.0884944
cg08357787	chr2	131668683					OpenSea	0.109261
cg08357990	chr2	33359550	LTBP1;LTBP1;LTBP1;LTBP1;LTBP1	NM_001166265;NM_000627;NM_206943;NM_001166264;NM_001166266	TSS200;TSS200;Body;TSS200;TSS200		OpenSea	0.105568
cg08359236	chr8	56793447	LYN;LYN	NM_002350;NM_001111097	5'UTR;5'UTR	chr8:56792115-56793325	S_Shore	0.102434
cg08360129	chr21	39008913	KCNJ6	NM_002240	Body		OpenSea	0.100344
cg08360652	chr1	168732402					OpenSea	0.120271
cg08361315	chr7	18163892	HDAC9	NM_001204144	5'UTR		OpenSea	0.0987059
cg08361328	chr9	97675415	C9orf3;C9orf3;C9orf3	NM_001193331;NM_032823;NM_001193329	Body;Body;Body		OpenSea	0.119107
cg08361335	chr7	24708695	MPP6;MPP6	NM_016447;NM_001303037	Body;Body		OpenSea	0.0993747
cg08361698	chr17	19622606					OpenSea	0.093096
cg08362370	chr11	26256466					OpenSea	0.0895931
cg08362628	chr3	54861701	CACNA2D3	NM_018398	Body		OpenSea	0.114101
cg08363235	chr10	52176831	SGMS1	NM_147156	5'UTR	chr10:52177724-52178182	N_Shore	0.110386
cg08364102	chr20	60814547	OSBPL2;OSBPL2;OSBPL2	NM_144498;NM_014835;NM_001278649	5'UTR;5'UTR;5'UTR	chr20:60813371-60814247	S_Shore	0.0904326
cg08364149	chr4	86663218	ARHGAP24	NM_001025616	Body		OpenSea	0.116123
cg08364567	chr19	44243808	SMG9	NM_019108	Body		OpenSea	0.0856086
cg08364640	chr4	54581030	LOC100506444	NR_125918	Body		OpenSea	0.0880789
cg08365067	chr17	9872456	GAS7;GAS7;GAS7	NM_201433;NM_001130831;NM_201432	Body;Body;Body		OpenSea	0.104409
cg08365194	chr16	29679204	SPN;SPN	NM_001030288;NM_003123	3'UTR;3'UTR	chr16:29675845-29676120	S_Shelf	0.0883425
cg08365687	chr3	52569147	NT5DC2;NT5DC2;LOC440957	NM_022908;NM_001134231;NM_001124767	TSS200;TSS1500;TSS1500	chr3:52570475-52570842	N_Shore	0.0978081
cg08366619	chr14	64943392	ZBTB25	NM_001304508	Body		OpenSea	0.136013
cg08366845	chr17	6796745	ALOX12P2	NR_002710	Body	chr17:6797429-6797724	N_Shore	0.0861672
cg08367223	chr19	41255304	C19orf54;SNRPA	NM_198476;NM_004596	Body;TSS1500	chr19:41256317-41257234	N_Shore	0.118342
cg08367801	chr5	98111529	RGMB	NM_001012761	Body	chr5:98108678-98110307	S_Shore	0.118061
cg08368094	chr4	74286665	ALB	NM_000477	3'UTR		OpenSea	0.0946705
cg08368299	chr14	69011195	RAD51B	NM_133509	Body		OpenSea	0.113704
cg08368905	chr1	10441146	KIF1B	NM_015074	3'UTR		OpenSea	0.0986697
cg08368933	chr4	143395357	INPP4B;INPP4B	NM_003866;NM_001101669	5'UTR;5'UTR		OpenSea	0.110444
cg08368948	chr12	53049710					OpenSea	0.100065
cg08369670	chr2	203583708	FAM117B	NM_173511	Body		OpenSea	0.130437
cg08369916	chr15	38646588	SPRED1	NM_152594	3'UTR		OpenSea	0.128967
cg08370546	chr7	56160770	PHKG1	NM_006213	TSS200		OpenSea	0.0883879
cg08370757	chr16	84230590	ADAD2;ADAD2	NM_139174;NM_001145400	3'UTR;3'UTR		OpenSea	0.0882085
cg08370835	chr12	125354158					OpenSea	0.100054
cg08370949	chr19	33182179	NUDT19	NM_001105570	TSS1500	chr19:33182609-33183562	N_Shore	0.0862802
cg08371490	chr22	32034554					OpenSea	0.0837622
cg08371532	chr5	172982357					OpenSea	0.111796
cg08371556	chr16	89066587				chr16:89068594-89068863	N_Shelf	0.110657
cg08371852	chr15	80878744	ARNT2	NM_014862	Body		OpenSea	0.102494
cg08373515	chr5	74617088					OpenSea	0.111478
cg08373528	chr6	42672105	PRPH2	NM_000322	Body		OpenSea	0.111196
cg08373614	chr1	154999168	DCST2	NM_144622	Body		OpenSea	0.101718
cg08373904	chr11	1543275	HCCA2	NM_053005	Body		OpenSea	0.108415
cg08374056	chr15	45940905	SQRDL;SQRDL	NM_001271213;NM_021199	5'UTR;5'UTR		OpenSea	0.10956
cg08374552	chr5	111006369					OpenSea	0.125658
cg08374599	chr20	56069782					OpenSea	0.127528
cg08374650	chr6	128892064					OpenSea	0.101471
cg08374986	chr13	50977696	DLEU1	NR_109974	Body		OpenSea	0.0967293
cg08375396	chr11	8033848					OpenSea	0.0912996
cg08375658	chr19	51538653	KLK12;KLK12;KLK12	NM_145894;NM_145895;NM_019598	TSS1500;TSS1500;TSS1500	chr19:51535218-51535475	S_Shelf	0.0913338
cg08375965	chr3	13601389	FBLN2;FBLN2	NM_001004019;NM_001998	5'UTR;5'UTR		OpenSea	0.13252
cg08376014	chr4	79582887					OpenSea	0.0849012
cg08376211	chr1	36640438	MAP7D1;MAP7D1;MAP7D1	NM_018067;NM_001286366;NM_001286365	Body;Body;Body	chr1:36641756-36642461	N_Shore	0.0824204
cg08376310	chr11	2858621	KCNQ1;KCNQ1	NM_000218;NM_181798	Body;Body		OpenSea	0.105539
cg08376583	chr6	32222492					OpenSea	0.10511
cg08376643	chr10	64880766					OpenSea	0.0846342
cg08377930	chr21	32654600	TIAM1	NM_003253	5'UTR		OpenSea	0.120155
cg08378231	chr3	52438789	BAP1	NM_004656	Body		OpenSea	0.127156
cg08378913	chr1	152599394					OpenSea	0.121616
cg08378932	chr3	149191167	TM4SF4	NM_004617	TSS1500		OpenSea	0.0856991
cg08379738	chr19	6477033	DENND1C	NM_024898	Body	chr19:6476682-6477127	Island	0.124064
cg08380252	chr19	35530254	SCN1B;HPN;HPN	NM_001037;NM_182983;NM_002151	Body;TSS1500;TSS1500	chr19:35531780-35531991	N_Shore	0.11031
cg08380379	chr2	201652352	AOX2P	NR_001557	Body		OpenSea	0.123414
cg08380642	chr16	67293790	SLC9A5	NM_004594	Body		OpenSea	0.100523
cg08380850	chr14	100605006	EVL	NM_016337	Body		OpenSea	0.104446
cg08381046	chr5	112294315					OpenSea	0.112157
cg08381578	chr8	77493912					OpenSea	0.0955294
cg08381586	chr22	47503488	TBC1D22A;TBC1D22A;TBC1D22A;TBC1D22A;TBC1D22A	NM_001284304;NM_001284305;NM_001284303;NM_014346;NR_104292	Body;Body;Body;Body;Body		OpenSea	0.136784
cg08381620	chr13	24062873					OpenSea	0.0937764
cg08382072	chr6	10521309	GCNT2	NM_145649	TSS1500		OpenSea	0.119989
cg08382079	chr11	34329656	ABTB2	NM_145804	Body		OpenSea	0.104512
cg08382235	chr22	19754251	TBX1;TBX1;TBX1	NM_080647;NM_005992;NM_080646	Body;Body;Body	chr22:19753312-19755013	Island	0.0893081
cg08382534	chr16	84058601	SLC38A8	NM_001080442	Body		OpenSea	0.117742
cg08382669	chr21	44360221					OpenSea	0.0995252
cg08382737	chr19	49617001	LIN7B	NM_022165	TSS1500	chr19:49617455-49618569	N_Shore	0.122602
cg08383160	chr2	17981519					OpenSea	0.0879113
cg08383672	chr9	674352	KANK1;KANK1;KANK1	NM_001256876;NM_001256877;NM_015158	5'UTR;5'UTR;5'UTR		OpenSea	0.126696
cg08384188	chr3	111482267	PLCXD2;PHLDB2;PLCXD2	NM_153268;NM_001134437;NM_001185106	Body;5'UTR;3'UTR		OpenSea	0.11844
cg08384670	chr21	32202278	KRTAP7-1	NM_181606	TSS1500		OpenSea	0.123636
cg08386009	chr6	32094845	ATF6B;ATF6B	NM_004381;NM_001136153	Body;Body	chr6:32097820-32098086	N_Shelf	0.0864877
cg08386026	chr1	101776241					OpenSea	0.0834051
cg08387459	chr2	111752234	ACOXL	NM_001142807	Body		OpenSea	0.0921208
cg08387662	chr1	1342812	MRPL20	NM_017971	TSS200	chr1:1342004-1342952	Island	0.0964419
cg08388223	chr3	34424704					OpenSea	0.135069
cg08388413	chr2	225751034	DOCK10;DOCK10	NM_001290263;NM_014689	Body;Body		OpenSea	0.104038
cg08388706	chr10	73408420	CDH23;CDH23;CDH23	NM_001171931;NM_001171930;NM_022124	Body;Body;Body		OpenSea	0.113439
cg08388802	chr2	62638371					OpenSea	0.104942
cg08389324	chr3	127535704	MGLL;MGLL;MGLL	NM_001003794;NM_007283;NM_001256585	Body;Body;Body		OpenSea	0.100012
cg08389484	chr7	114649573	MDFIC;MDFIC	NM_199072;NM_001166345	Body;Body		OpenSea	0.104148
cg08389554	chr11	102459682	MMP20	NM_004771	Body		OpenSea	0.0991639
cg08389902	chr7	100626887	MUC12	NM_001164462	Body		OpenSea	0.107994
cg08390966	chr11	126275374	ST3GAL4;ST3GAL4;ST3GAL4;ST3GAL4	NM_001254758;NM_001254759;NM_001254757;NM_006278	5'UTR;TSS1500;5'UTR;5'UTR		OpenSea	0.0856961
cg08391752	chr4	11473438					OpenSea	0.0853427
cg08391841	chr17	687421	RNMTL1	NM_018146	Body	chr17:685150-685988	S_Shore	0.115502
cg08392104	chr13	32455128	EEF1DP3	NR_027062	Body		OpenSea	0.125105
cg08392499	chr11	120618722	GRIK4;GRIK4;GRIK4	NM_001282473;NM_001282470;NM_014619	Body;Body;Body		OpenSea	0.101554
cg08393037	chr12	132348488					OpenSea	0.0825374
cg08393445	chr7	105659008	CDHR3;CDHR3	NM_152750;NM_001301161	Body;Body		OpenSea	0.0895427
cg08394698	chr1	20857663					OpenSea	0.103362
cg08395324	chr12	113038150					OpenSea	0.097289
cg08395460	chr8	121493584	MTBP	NM_022045	Body		OpenSea	0.112612
cg08395640	chr1	109677325	KIAA1324;KIAA1324;KIAA1324	NM_001284352;NM_020775;NM_001267048	5'UTR;Body;Body		OpenSea	0.0843551
cg08395793	chr16	858205	PRR25	NM_001013638	Body	chr16:857341-858025	S_Shore	0.0861435
cg08396101	chr8	93515700					OpenSea	0.0868809
cg08397205	chr22	22225580				chr22:22221055-22222367	S_Shelf	0.0954553
cg08397581	chr8	130379122	CCDC26;CCDC26;CCDC26;CCDC26	NR_130918;NR_130919;NR_130920;NR_130917	Body;Body;Body;Body		OpenSea	0.120452
cg08398013	chr6	143278016					OpenSea	0.0898243
cg08398133	chr14	101011857	BEGAIN;BEGAIN	NM_001159531;NM_020836	Body;Body	chr14:101012840-101013117	N_Shore	0.158744
cg08398567	chr10	27609333				chr10:27608674-27608892	S_Shore	0.185052
cg08398731	chr8	38729935					OpenSea	0.0958701
cg08399084	chr8	87491103	RMDN1;RMDN1;RMDN1	NM_016033;NM_001286719;NM_001286707	Body;Body;Body		OpenSea	0.1323
cg08399422	chr4	5622109	EVC2;EVC2	NM_001166136;NM_147127	Body;Body		OpenSea	0.109459
cg08399622	chr14	100622098	DEGS2	NM_206918	Body	chr14:100625319-100626461	N_Shelf	0.0872357
cg08399771	chr6	47168370					OpenSea	0.130387
cg08400424	chr5	142357042	ARHGAP26;ARHGAP26	NM_015071;NM_001135608	Body;Body		OpenSea	0.0917703
cg08400494	chr13	111318490	CARS2	NM_024537	Body		OpenSea	0.0955464
cg08401021	chr1	192776983	RGS2	NM_002923	TSS1500	chr1:192777632-192778198	N_Shore	0.0826305
cg08401189	chr15	63677583				chr15:63673888-63674160	S_Shelf	0.0879382
cg08401657	chr6	10399046	TFAP2A;TFAP2A;TFAP2A	NM_001042425;NM_001032280;NM_003220	Body;Body;Body	chr6:10398573-10398812	S_Shore	0.0990061
cg08401725	chr11	34296462	ABTB2	NM_145804	Body		OpenSea	0.100585
cg08401837	chr2	29179066					OpenSea	0.140531
cg08402365	chr2	172945274	MAP1D	NM_199227	3'UTR	chr2:172944988-172945384	Island	0.128947
cg08402719	chr10	63787747	ARID5B	NM_032199	Body		OpenSea	0.0918114
cg08402963	chr13	99135625	STK24;STK24	NM_003576;NM_001032296	Body;Body		OpenSea	0.109591
cg08403045	chr14	61152390					OpenSea	0.106398
cg08403794	chr2	95943482	PROM2;PROM2;PROM2	NM_001165977;NM_001165978;NM_144707	Body;Body;Body		OpenSea	0.0934068
cg08404094	chr16	89463642	ANKRD11;ANKRD11;ANKRD11;ANKRD11	NR_045839;NM_013275;NM_001256183;NM_001256182	Body;5'UTR;5'UTR;5'UTR		OpenSea	0.117557
cg08404345	chr12	31811495	METTL20;METTL20;METTL20	NM_173802;NM_001135863;NM_001135864	TSS1500;TSS1500;5'UTR		OpenSea	0.139873
cg08404354	chr10	115311837	HABP2	NM_004132	TSS1500		OpenSea	0.0825511
cg08404546	chr22	37910993	CARD10	NM_014550	Body	chr22:37911979-37912258	N_Shore	0.115959
cg08404597	chr14	33126517	AKAP6	NM_004274	Body		OpenSea	0.129348
cg08405848	chr2	50168330	NRXN1;NRXN1;NRXN1	NM_138735;NM_004801;NM_001135659	Body;Body;Body		OpenSea	0.12849
cg08406749	chr1	204413532	PIK3C2B;PIK3C2B	NM_002646;NM_002646	ExonBnd;Body		OpenSea	0.111193
cg08407014	chr19	2541104	GNG7	NM_052847	5'UTR	chr19:2540906-2541138	Island	0.131673
cg08407204	chr17	77723479				chr17:77721246-77722497	S_Shore	0.127864
cg08407302	chr9	108423434	TAL2	NM_005421	TSS1500		OpenSea	0.0890766
cg08407620	chr6	24743861					OpenSea	0.0919984
cg08407670	chr4	56303880	CLOCK;CLOCK	NM_001267843;NM_004898	Body;Body		OpenSea	0.100104
cg08408040	chr7	11381133					OpenSea	0.0868618
cg08408564	chr5	67067213					OpenSea	0.127812
cg08408731	chr12	121477692	OASL;OASL;OASL	NM_001261825;NM_198213;NM_003733	TSS1500;TSS1500;TSS1500		OpenSea	0.117495
cg08409113	chr17	40937365	WNK4	NM_032387	Body	chr17:40937258-40937480	Island	0.123847
cg08410477	chr17	64417176	PRKCA	NM_002737	Body		OpenSea	0.0976033
cg08410533	chr10	375830	DIP2C	NM_014974	Body	chr10:372932-373159	S_Shelf	0.0918967
cg08410604	chr7	138556982	KIAA1549;KIAA1549	NM_001164665;NM_020910	Body;Body	chr7:138554231-138554499	S_Shelf	0.0824341
cg08410613	chr7	26657674					OpenSea	0.16809
cg08411049	chr18	61144250	SERPINB5;SERPINB5	NM_002639;NM_002639	1stExon;5'UTR		OpenSea	0.092679
cg08411235	chr11	35297026	SLC1A2	NM_004171	Body		OpenSea	0.107948
cg08411567	chr1	15106332	KAZN;KAZN	NM_015209;NM_201628	Body;Body		OpenSea	0.0933173
cg08412044	chr13	110055568					OpenSea	0.0880948
cg08412316	chr11	95658469	MTMR2;MTMR2;MTMR2;MTMR2	NM_201281;NM_201278;NR_023356;NM_016156	TSS1500;TSS1500;TSS1500;TSS1500	chr11:95656912-95657365	S_Shore	0.10684
cg08412857	chr6	133661003	EYA4;EYA4;EYA4;EYA4;EYA4	NM_004100;NM_172103;NM_001301012;NM_001301013;NM_172105	Body;Body;Body;Body;Body		OpenSea	0.0979481
cg08413427	chr17	42828304	DBF4B	NM_145663	Body		OpenSea	0.0898933
cg08413603	chr1	192483045					OpenSea	0.101942
cg08414370	chr15	36736906					OpenSea	0.0863257
cg08415182	chr14	68578658	RAD51B;RAD51B;RAD51B	NM_133510;NM_002877;NM_133509	Body;Body;Body		OpenSea	0.112479
cg08415219	chr6	19906065					OpenSea	0.105272
cg08415574	chr1	167715609	MPZL1;MPZL1;MPZL1	NM_024569;NM_001146191;NM_003953	Body;Body;Body		OpenSea	0.111018
cg08415582	chr8	57030523				chr8:57030196-57030884	Island	0.0897377
cg08416023	chr4	4404735	D4S234E;D4S234E	NM_014392;NM_001040101	Body;Body		OpenSea	0.096385
cg08416194	chr5	145236139					OpenSea	0.155915
cg08416530	chr9	139588401				chr9:139586824-139587048	S_Shore	0.102984
cg08418111	chr11	18433745	LDHC;LDHC	NM_002301;NM_017448	TSS200;TSS200		OpenSea	0.0894036
cg08418279	chr16	49733170	ZNF423	NM_015069	Body	chr16:49732348-49732712	S_Shore	0.124844
cg08418472	chr8	127889346					OpenSea	0.131945
cg08418633	chr3	64234108					OpenSea	0.0887454
cg08418664	chr22	26056515	ADRBK2	NM_005160	Body		OpenSea	0.0844501
cg08418717	chr8	116005560					OpenSea	0.112663
cg08418897	chr16	52285674					OpenSea	0.115395
cg08419350	chr18	10291897					OpenSea	0.10305
cg08419450	chr10	90013989					OpenSea	0.119075
cg08419873	chr13	27296010					OpenSea	0.0867564
cg08420065	chr8	142131465					OpenSea	0.102817
cg08420201	chr8	61968648					OpenSea	0.10357
cg08420425	chr1	2170347	SKI	NM_003036	Body		OpenSea	0.0867615
cg08420923	chr16	89436447	ANKRD11	NM_013275	5'UTR	chr16:89438503-89438850	N_Shelf	0.10382
cg08421007	chr12	68110824	LOC101927901	NR_110063	Body		OpenSea	0.121226
cg08421051	chr12	122235560	LOC338799	NR_002809	Body	chr12:122235106-122235310	S_Shore	0.12215
cg08421435	chr14	63645988					OpenSea	0.1082
cg08422054	chr3	100875565					OpenSea	0.115084
cg08422172	chr16	11886668				chr16:11890324-11891521	N_Shelf	0.0912012
cg08422208	chr18	20184612					OpenSea	0.125223
cg08422325	chr2	25547261	DNMT3A;DNMT3A;DNMT3A	NM_022552;NM_175629;NM_175630	5'UTR;5'UTR;5'UTR		OpenSea	0.102884
cg08422420	chr5	1594733	SDHAP3	NR_003263	TSS200	chr5:1594238-1595027	Island	0.157312
cg08422793	chr15	70051510					OpenSea	0.0886111
cg08423054	chr20	33596700	TRPC4AP;TRPC4AP	NM_199368;NM_015638	Body;Body		OpenSea	0.095934
cg08423568	chr9	20355400	MLLT3;MLLT3	NM_001286691;NM_004529	Body;Body		OpenSea	0.0903215
cg08423755	chr17	73972367	ACOX1;ACOX1;ACOX1	NM_001185039;NM_004035;NM_007292	Body;Body;Body	chr17:73974971-73975731	N_Shelf	0.124128
cg08424184	chr1	36043633	TFAP2E	NM_178548	Body	chr1:36042432-36043444	S_Shore	0.0945826
cg08424446	chr12	133381374	GOLGA3	NM_005895	Body	chr12:133378384-133378638	S_Shelf	0.0905483
cg08424893	chr22	40685946	TNRC6B;TNRC6B;TNRC6B	NM_001024843;NM_015088;NM_001162501	Body;Body;Body		OpenSea	0.0878007
cg08425229	chr1	3470175	MEGF6	NM_001409	Body		OpenSea	0.0863184
cg08425628	chr2	151896813					OpenSea	0.131951
cg08425796	chr22	50981121				chr22:50982570-50982994	N_Shore	0.138068
cg08425974	chr2	213980476	IKZF2;IKZF2	NM_001079526;NM_016260	Body;Body		OpenSea	0.143015
cg08426397	chr21	43436779	ZNF295-AS1	NR_119384	Body		OpenSea	0.0983291
cg08426604	chr4	131296126					OpenSea	0.0843185
cg08426898	chr2	174916731					OpenSea	0.119291
cg08426962	chr5	94076140	MCTP1;MCTP1	NM_024717;NM_001002796	Body;Body		OpenSea	0.100825
cg08427311	chr4	141938208	RNF150	NM_020724	Body		OpenSea	0.0844832
cg08427820	chr16	81533399	CMIP;CMIP	NM_198390;NM_030629	Body;Body		OpenSea	0.10763
cg08428188	chr16	85363174				chr16:85363116-85363360	Island	0.12836
cg08428726	chr8	48318959	SPIDR;SPIDR;SPIDR;SPIDR	NR_104581;NM_001080394;NM_001282916;NM_001282919	Body;Body;Body;Body		OpenSea	0.0856627
cg08429353	chr3	117158774					OpenSea	0.0850901
cg08429605	chr17	71258613	CPSF4L	NM_001129885	TSS1500		OpenSea	0.0913691
cg08430157	chr9	38142075					OpenSea	0.107181
cg08431272	chr12	113684629	TPCN1;TPCN1;TPCN1	NM_001143819;NM_017901;NM_001301214	Body;Body;5'UTR		OpenSea	0.0970493
cg08431336	chr10	112518914	RBM20	NM_001134363	Body		OpenSea	0.110847
cg08431718	chr6	164186106					OpenSea	0.122366
cg08431884	chr1	76262505	MSH4	NM_002440	TSS200	chr1:76262536-76262903	N_Shore	0.0871388
cg08431931	chr22	42394659	WBP2NL	NM_152613	TSS200	chr22:42394589-42395255	Island	0.102077
cg08432053	chr6	109102825					OpenSea	0.0846087
cg08432075	chr6	31636301	CSNK2B	NM_001320	Body	chr6:31632815-31634093	S_Shelf	0.0922189
cg08432204	chr6	126235516	NCOA7;NCOA7	NM_001122842;NM_181782	Body;Body		OpenSea	0.101456
cg08432383	chr11	128813451	TP53AIP1	NM_022112	TSS1500		OpenSea	0.120544
cg08432744	chr12	24824784					OpenSea	0.0867236
cg08433256	chr1	114430588	BCL2L15;AP4B1-AS1;AP4B1-AS1	NM_001010922;NR_125965;NR_037864	TSS1500;Body;Body		OpenSea	0.122182
cg08433465	chr1	11218618	MTOR	NM_004958	Body		OpenSea	0.120956
cg08433504	chr15	39872071	THBS1	NM_003246	TSS1500	chr15:39872527-39873567	N_Shore	0.107516
cg08434374	chr11	44467306					OpenSea	0.088366
cg08434692	chr17	73086066	SLC16A5	NM_004695	5'UTR	chr17:73083866-73084495	S_Shore	0.105749
cg08435240	chr21	39643733	KCNJ15;KCNJ15;KCNJ15	NM_002243;NM_170736;NM_170737	5'UTR;5'UTR;TSS1500		OpenSea	0.0876156
cg08435386	chr20	11791080	LINC00687	NR_110635	Body		OpenSea	0.119291
cg08435780	chr16	49749891	ZNF423	NM_015069	Body		OpenSea	0.0858852
cg08436089	chr19	45594493	GEMIN7;GEMIN7;GEMIN7	NM_001007269;NM_001007270;NM_024707	3'UTR;3'UTR;3'UTR	chr19:45594397-45595007	Island	0.104937
cg08436280	chr1	18995461	PAX7;PAX7;PAX7	NM_013945;NM_002584;NM_001135254	Body;Body;Body		OpenSea	0.0859121
cg08436375	chr1	15092381	KAZN;KAZN	NM_015209;NM_201628	Body;Body		OpenSea	0.112349
cg08436481	chr20	44048346	PIGT;PIGT;PIGT;PIGT;PIGT;PIGT;PIGT;PIGT;PIGT	NR_047695;NR_047694;NR_047693;NR_047692;NR_047691;NM_015937;NM_001184730;NM_001184728;NM_001184729	Body;Body;Body;Body;Body;Body;Body;Body;Body	chr20:44044652-44045147	S_Shelf	0.0901013
cg08436498	chr18	61552325					OpenSea	0.133424
cg08436588	chr15	70995983	UACA;UACA	NM_001008224;NM_018003	TSS1500;Body		OpenSea	0.0951283
cg08436616	chr21	29765894					OpenSea	0.136716
cg08436660	chr4	74270111	ALB	NM_000477	1stExon		OpenSea	0.0984739
cg08436738	chr2	235528865					OpenSea	0.0897932
cg08436772	chr15	45725215	MIR147B;C15orf48;C15orf48	NR_030599;NM_032413;NM_197955	TSS200;3'UTR;3'UTR	chr15:45722561-45722939	S_Shelf	0.0961817
cg08436959	chr6	138617156	KIAA1244	NM_020340	Body	chr6:138612989-138613218	S_Shelf	0.135059
cg08437662	chr7	139609665	TBXAS1;TBXAS1;TBXAS1;TBXAS1;TBXAS1;TBXAS1	NR_029394;NM_001130966;NM_030984;NM_001061;NM_001166253;NM_001166254	Body;Body;Body;Body;Body;Body		OpenSea	0.104389
cg08438525	chr7	96816507					OpenSea	0.116602
cg08438529	chr16	1052939				chr16:1056845-1057053	N_Shelf	0.103605
cg08439276	chr2	68937224					OpenSea	0.0853073
cg08439328	chr11	60465625	MS4A8B	NM_031457	TSS1500		OpenSea	0.0889388
cg08439439	chr6	149190883	UST	NM_005715	Body		OpenSea	0.134116
cg08439494	chr1	53367282	ECHDC2;ECHDC2;ECHDC2	NM_001198962;NM_001198961;NM_018281	Body;Body;Body		OpenSea	0.128222
cg08439728	chr6	31097073	PSORS1C1	NM_014068	5'UTR		OpenSea	0.109751
cg08439787	chr11	28779514					OpenSea	0.0901246
cg08441850	chr17	37956902	IKZF3;IKZF3;IKZF3;IKZF3;IKZF3;IKZF3	NM_183228;NM_183229;NM_012481;NM_183230;NM_183231;NM_183232	Body;Body;Body;Body;Body;Body		OpenSea	0.100482
cg08442149	chr10	1767484	ADARB2	NM_018702	Body		OpenSea	0.108306
cg08442416	chr6	153068021					OpenSea	0.0968364
cg08442681	chr5	66491336	CD180	NM_005582	Body		OpenSea	0.094466
cg08442706	chr3	54897372	CACNA2D3	NM_018398	Body		OpenSea	0.119282
cg08443014	chr2	150222481	LYPD6;LYPD6	NM_001195685;NM_194317	5'UTR;5'UTR		OpenSea	0.135435
cg08443357	chr20	1310000	SDCBP2	NM_080489	TSS200	chr20:1305899-1306554	S_Shelf	0.104972
cg08443426	chr18	49921330	DCC	NM_005215	Body		OpenSea	0.141217
cg08444117	chr7	57484153				chr7:57484168-57485070	N_Shore	0.110258
cg08444340	chr2	149823755	KIF5C;KIF5C	NM_004522;NR_111932	Body;Body		OpenSea	0.0825764
cg08445687	chr19	30155590	PLEKHF1	NM_024310	TSS1500	chr19:30156038-30156795	N_Shore	0.134212
cg08445740	chr5	156594400	FAM71B	NM_130899	TSS1500		OpenSea	0.0856499
cg08446194	chr1	54124735	GLIS1	NM_147193	5'UTR		OpenSea	0.110374
cg08446636	chr22	38819258				chr22:38822879-38824193	N_Shelf	0.0929516
cg08446993	chr2	27669216	KRTCAP3;IFT172;IFT172	NM_001168364;NM_015662;NM_015662	3'UTR;ExonBnd;Body	chr2:27665251-27665670	S_Shelf	0.0923597
cg08447109	chr5	141397470					OpenSea	0.100165
cg08447116	chr15	34545864	SLC12A6;SLC12A6;SLC12A6;SLC12A6;SLC12A6;SLC12A6	NM_005135;NM_001042497;NM_133647;NM_001042494;NM_001042495;NM_001042496	Body;Body;Body;Body;Body;Body		OpenSea	0.091923
cg08447175	chr20	56149693					OpenSea	0.116375
cg08447373	chr5	90478943					OpenSea	0.109565
cg08448284	chr3	130652221	ATP2C1;ATP2C1;ATP2C1;ATP2C1	NM_001001485;NM_001001486;NM_014382;NM_001001487	Body;Body;Body;Body		OpenSea	0.111574
cg08448318	chr7	6096970	EIF2AK1;EIF2AK1	NM_014413;NM_001134335	Body;Body	chr7:6098449-6098982	N_Shore	0.10864
cg08448479	chr4	114214185	ANK2;ANK2;ANK2	NM_001148;NM_001127493;NM_020977	Body;Body;Body		OpenSea	0.109593
cg08448497	chr11	121262743					OpenSea	0.124443
cg08448622	chr6	31026105	HCG22	NR_003948	Body		OpenSea	0.153453
cg08449487	chr12	10562701	KLRC4;KLRC4-KLRK1;KLRC4-KLRK1	NM_013431;NM_001199805;NM_001199805	TSS1500;1stExon;5'UTR		OpenSea	0.0911551
cg08449791	chr2	8465454	LINC00299	NR_034135	Body		OpenSea	0.101284
cg08450021	chr11	111101517					OpenSea	0.110101
cg08450163	chr17	39066947					OpenSea	0.106435
cg08450380	chr4	102268617	FLJ20021;PPP3CA;PPP3CA;PPP3CA;PPP3CA;PPP3CA;PPP3CA	NR_033874;NM_001130691;NM_000944;NM_001130692;NM_001130691;NM_000944;NM_001130692	TSS1500;1stExon;1stExon;1stExon;5'UTR;5'UTR;5'UTR	chr4:102267592-102269621	Island	0.136398
cg08450732	chr1	25887596	LDLRAP1	NM_015627	Body		OpenSea	0.106944
cg08451325	chr21	44720984				chr21:44720983-44721212	Island	0.0890259
cg08451822	chr2	46622168					OpenSea	0.0827327
cg08452613	chr7	76044382	ZP3	NM_007155	5'UTR		OpenSea	0.0900738
cg08453068	chr2	54683395	SPTBN1	NM_003128	TSS200	chr2:54682899-54684374	Island	0.086014
cg08453284	chr9	116254953	RGS3;RGS3;RGS3	NM_144488;NM_017790;NM_001282923	Body;Body;Body		OpenSea	0.170739
cg08453422	chr22	36135657	RBFOX2;RBFOX2;RBFOX2;RBFOX2;RBFOX2;RBFOX2	NM_001082577;NM_014309;NM_001082579;NM_001082578;NM_001031695;NM_001082576	3'UTR;3'UTR;3'UTR;3'UTR;3'UTR;3'UTR		OpenSea	0.0985129
cg08453891	chr2	238933845	UBE2F;UBE2F;UBE2F;UBE2F-SCLY;UBE2F;UBE2F;UBE2F;UBE2F;UBE2F	NR_103499;NR_103498;NR_103500;NR_037904;NM_001278306;NM_001278308;NM_001278307;NM_001278305;NM_080678	Body;Body;Body;Body;Body;Body;Body;Body;Body		OpenSea	0.108526
cg08453994	chr21	42937141					OpenSea	0.0933447
cg08454455	chr16	54972371				chr16:54970301-54972846	Island	0.0917395
cg08454687	chr7	157091435				chr7:157092597-157093535	N_Shore	0.109691
cg08454824	chr8	637468	ERICH1	NM_207332	Body	chr8:637393-638251	Island	0.0877462
cg08454936	chr19	39149389	ACTN4	NM_004924	Body		OpenSea	0.117804
cg08455073	chr7	23286463	GPNMB;GPNMB;GPNMB;GPNMB	NM_002510;NM_001005340;NM_002510;NM_001005340	5'UTR;1stExon;1stExon;5'UTR	chr7:23287221-23287508	N_Shore	0.119884
cg08455089	chr6	37292135	TBC1D22B	NM_017772	Body		OpenSea	0.108337
cg08455157	chr1	2152307					OpenSea	0.121591
cg08456236	chr1	204100147					OpenSea	0.0996036
cg08456281	chr17	8275997	KRBA2	NM_213597	TSS1500	chr17:8279753-8280109	N_Shelf	0.120048
cg08456334	chr1	151298699	PI4KB;PI4KB	NM_002651;NM_002651	1stExon;5'UTR	chr1:151300522-151300724	N_Shore	0.105223
cg08456789	chr20	48644421					OpenSea	0.0866734
cg08457003	chr14	89631665	FOXN3;FOXN3	NM_005197;NM_001085471	Body;Body	chr14:89628885-89629199	S_Shelf	0.105565
cg08457029	chr16	75313404					OpenSea	0.249799
cg08457158	chr1	41367714					OpenSea	0.163315
cg08457298	chr8	110693280	GOLSYN;GOLSYN;GOLSYN;GOLSYN	NM_001099743;NM_001099745;NM_001099746;NM_001099744	5'UTR;TSS200;TSS200;5'UTR		OpenSea	0.0846415
cg08457421	chr22	31536431	PLA2G3;PLA2G3	NM_015715;NM_015715	5'UTR;1stExon		OpenSea	0.1222
cg08458353	chr10	116367336	ABLIM1;ABLIM1;ABLIM1	NM_002313;NM_001003407;NM_001003408	Body;Body;Body		OpenSea	0.0995138
cg08458738	chr15	57853778					OpenSea	0.14737
cg08459173	chr11	30252398	FSHB;FSHB	NM_000510;NM_001018080	TSS200;TSS200		OpenSea	0.107947
cg08459186	chr17	71533337	SDK2	NM_001144952	Body		OpenSea	0.0983816
cg08459290	chr2	25873333	DTNB;DTNB;DTNB;DTNB;DTNB;DTNB;DTNB;DTNB	NM_001256308;NM_001256304;NM_183361;NM_021907;NM_001256303;NM_183360;NM_033148;NM_033147	TSS1500;Body;Body;Body;Body;Body;Body;Body		OpenSea	0.0944896
cg08459746	chr6	1347277					OpenSea	0.128325
cg08459760	chr2	171853061	TLK1;TLK1;TLK1	NM_001136555;NM_001136554;NM_012290	Body;Body;Body		OpenSea	0.0928473
cg08459862	chr5	148174584					OpenSea	0.0981418
cg08460080	chr15	27215448	GABRG3	NM_033223	TSS1500	chr15:27215951-27216856	N_Shore	0.0858973
cg08460285	chr7	51734532					OpenSea	0.121784
cg08460362	chr5	43411984	CCL28;CCL28;CCL28	NM_148672;NM_001301874;NM_001301873	Body;Body;Body		OpenSea	0.102541
cg08460464	chr6	105308839	HACE1	NM_020771	TSS1500	chr6:105307119-105307916	S_Shore	0.109972
cg08460480	chr4	47600457	CORIN;CORIN	NM_001278585;NM_006587	Body;Body		OpenSea	0.133389
cg08460875	chr1	41950362	EDN2	NM_001956	TSS200		OpenSea	0.0825192
cg08461229	chr22	41776675	TEF;TEF	NM_003216;NM_001145398	TSS1500;Body	chr22:41777430-41778281	N_Shore	0.0928464
cg08461339	chr2	241459227	ANKMY1;ANKMY1	NM_017844;NM_016552	Body;Body	chr2:241459632-241460047	N_Shore	0.0981573
cg08461451	chr19	2295092	LINGO3	NM_001101391	5'UTR	chr19:2294886-2295101	Island	0.0858448
cg08461576	chr4	102277629					OpenSea	0.106492
cg08461752	chr10	43522343					OpenSea	0.117081
cg08461775	chr15	74265015					OpenSea	0.112121
cg08461876	chr1	59437584					OpenSea	0.10169
cg08461941	chr20	3766353	CENPB;CDC25B;CDC25B;CDC25B	NM_001810;NM_001287518;NM_001287517;NM_001287516	1stExon;TSS1500;TSS1500;TSS1500	chr20:3766343-3767636	Island	0.0894764
cg08462030	chr6	167033966	RPS6KA2;RPS6KA2	NM_021135;NM_001006932	Body;Body	chr6:167032330-167032582	S_Shore	0.110806
cg08462340	chr9	35919033					OpenSea	0.0873127
cg08462360	chr1	44119109	KDM4A	NM_014663	Body	chr1:44115616-44116309	S_Shelf	0.0884703
cg08462497	chr16	86411334				chr16:86411154-86411457	Island	0.0825129
cg08463105	chr2	98574179	TMEM131	NM_015348	Body		OpenSea	0.0858363
cg08463186	chr8	91683312					OpenSea	0.143858
cg08463779	chr7	158476130	NCAPG2;NCAPG2;NCAPG2;NCAPG2	NR_104054;NM_001281932;NM_017760;NM_001281933	Body;Body;Body;Body		OpenSea	0.0952909
cg08464009	chr12	123535067	PITPNM2	NM_020845	5'UTR		OpenSea	0.118165
cg08464303	chr7	24873360	OSBPL3;OSBPL3;OSBPL3;OSBPL3;OSBPL3;OSBPL3	NR_104112;NR_104111;NM_145322;NM_145321;NM_145320;NM_015550	Body;Body;Body;Body;Body;Body		OpenSea	0.0837572
cg08464513	chr16	30136024	MAPK3;MAPK3;MAPK3	NM_001040056;NM_001109891;NM_002746	TSS1500;TSS1500;TSS1500	chr16:30134220-30134488	S_Shore	0.123949
cg08464872	chr11	6768632					OpenSea	0.090986
cg08465240	chr14	76098128	FLVCR2;FLVCR2	NM_017791;NM_001195283	Body;Body		OpenSea	0.092868
cg08465605	chr1	155978371					OpenSea	0.089441
cg08466034	chr17	16318930	TRPV2;TRPV2	NM_016113;NM_016113	1stExon;5'UTR		OpenSea	0.104324
cg08466740	chr16	6534829	A2BP1;A2BP1	NM_001142333;NM_018723	5'UTR;5'UTR	chr16:6533019-6533983	S_Shore	0.102525
cg08467793	chr2	130515731					OpenSea	0.0973705
cg08468008	chr14	51203813	NIN;NIN;NIN;NIN	NM_020921;NM_182946;NM_016350;NM_182944	Body;Body;Body;Body		OpenSea	0.0834577
cg08468392	chr2	67628514	ETAA1	NM_019002	Body	chr2:67624372-67624844	S_Shelf	0.084537
cg08468422	chr1	112016803	C1orf162;C1orf162;C1orf162	NM_001300835;NM_174896;NM_001300834	5'UTR;5'UTR;5'UTR		OpenSea	0.0847683
cg08468599	chr1	2182126	SKI	NM_003036	Body		OpenSea	0.103091
cg08468746	chr10	78201655	C10orf11;C10orf11;C10orf11	NM_001305581;NR_131178;NM_032024	Body;Body;Body		OpenSea	0.105604
cg08468911	chr21	35832180	KCNE1;KCNE1;KCNE1	NM_000219;NM_001127669;NM_001127668	5'UTR;TSS1500;TSS1500	chr21:35831697-35832365	Island	0.0853132
cg08469646	chr13	34319910					OpenSea	0.123961
cg08469845	chr17	39676096	KRT15	NM_002275	TSS1500		OpenSea	0.10149
cg08470031	chr11	2423043	TSSC4	NM_005706	TSS1500	chr11:2421040-2422474	S_Shore	0.0849564
cg08470094	chr1	45347161	EIF2B3;EIF2B3;EIF2B3	NM_020365;NM_001261418;NM_001166588	Body;Body;Body		OpenSea	0.0895115
cg08470252	chr10	23012936					OpenSea	0.0915523
cg08470365	chr3	13395137	NUP210	NM_024923	Body		OpenSea	0.0843651
cg08470752	chr10	102079953	PKD2L1;PKD2L1	NM_001253837;NM_016112	Body;Body		OpenSea	0.116879
cg08470875	chr2	26401718	FAM59B	NM_001168241	Body	chr2:26401695-26402099	Island	0.221979
cg08471033	chr12	124371454	DNAH10	NM_207437	Body		OpenSea	0.0838797
cg08471447	chr18	21634257	TTC39C;TTC39C	NM_153211;NM_001135993	5'UTR;Body		OpenSea	0.111374
cg08471449	chr2	134192476	MIR7853;NCKAP5;NCKAP5	NR_107007;NM_207363;NM_207481	Body;Body;Body		OpenSea	0.10258
cg08471540	chr17	61491843	TANC2	NM_025185	Body		OpenSea	0.0884316
