## Supplementary Tables for "Intergenerational transmission of complex traits and the offspring methylome" (part 3 of 3)

### Sheet: Table S2 (continued)
CpG	chromosome	position	gene.symbol	gene.accession	gene.region	cpg.island.name	relation.to.island	Standard deviation
cg08471739	chr3	129312902	PLXND1	NM_015103	Body		OpenSea	0.0950547
cg08471801	chr5	149640795	CAMK2A;CAMK2A	NM_171825;NM_015981	Body;Body		OpenSea	0.0823424
cg08471816	chr7	82130675					OpenSea	0.0903194
cg08471925	chr7	47674869					OpenSea	0.0983792
cg08472008	chr4	3531603	LRPAP1	NM_002337	Body	chr4:3533643-3534788	N_Shelf	0.0865808
cg08472369	chr9	93734485					OpenSea	0.0826431
cg08472553	chr5	175116770					OpenSea	0.0994252
cg08472633	chr16	88907370	GALNS	NM_000512	Body	chr16:88908433-88908698	N_Shore	0.0858315
cg08473006	chr12	110981484	PPTC7	NM_139283	Body		OpenSea	0.131153
cg08473390	chr3	44779582					OpenSea	0.0832947
cg08473640	chr1	215175102					OpenSea	0.103587
cg08473693	chr1	205342340					OpenSea	0.124939
cg08473805	chr11	119573004	PVRL1;PVRL1;PVRL1	NM_203286;NM_203285;NM_002855	Body;Body;Body		OpenSea	0.0824539
cg08473883	chr17	42374698					OpenSea	0.130431
cg08474104	chr17	19153955	EPN2;EPN2;EPN2	NM_014964;NM_148921;NM_001102664	5'UTR;5'UTR;5'UTR		OpenSea	0.124192
cg08474396	chr16	27237656	NSMCE1	NM_145080	Body		OpenSea	0.114082
cg08474775	chr4	154669984	RNF175	NM_173662	Body		OpenSea	0.107571
cg08474786	chr17	17491465	PEMT	NM_148172	Body	chr17:17494598-17495505	N_Shelf	0.106807
cg08474826	chr1	1099630				chr1:1098043-1100584	Island	0.089169
cg08474942	chr20	56573221					OpenSea	0.0848146
cg08475411	chr17	14845851					OpenSea	0.0926168
cg08476055	chr6	45472799	RUNX2;RUNX2;RUNX2	NM_001015051;NM_001024630;NM_004348	Body;Body;Body		OpenSea	0.0832509
cg08476110	chr16	57428507					OpenSea	0.0944368
cg08476244	chr2	120867222	EPB41L5	NM_020909	Body		OpenSea	0.0850895
cg08476354	chr2	13059185					OpenSea	0.0868836
cg08476985	chr5	134936845					OpenSea	0.0823984
cg08477332	chr1	153590243	S100A14	NM_020672	TSS1500		OpenSea	0.238605
cg08477381	chr13	27612587					OpenSea	0.123573
cg08478125	chr10	44318634					OpenSea	0.0992872
cg08478354	chr9	19202608					OpenSea	0.0883234
cg08478619	chr10	48372128	ZNF488	NM_153034	3'UTR	chr10:48370605-48370864	S_Shore	0.116491
cg08479145	chr8	103549722					OpenSea	0.121309
cg08479277	chr1	85350632	LPAR3	NM_012152	5'UTR		OpenSea	0.0966961
cg08479514	chr7	23043767	FAM126A	NM_032581	5'UTR		OpenSea	0.0885909
cg08479615	chr17	57451307	YPEL2	NM_001005404	Body		OpenSea	0.0926721
cg08479635	chr11	45114570	PRDM11	NM_020229	TSS1500		OpenSea	0.0858945
cg08479747	chr5	122562426					OpenSea	0.0969243
cg08480146	chr6	13474844	GFOD1;GFOD1;GFOD1	NM_001242629;NM_018988;NM_001242628	Body;Body;5'UTR		OpenSea	0.132265
cg08480760	chr18	3162197	MYOM1;MYOM1	NM_003803;NM_019856	Body;Body		OpenSea	0.131435
cg08481176	chr15	48848688	FBN1	NM_000138	Body		OpenSea	0.125535
cg08482167	chr6	144066847	PHACTR2;PHACTR2;PHACTR2;PHACTR2	NM_001100164;NM_001100166;NM_014721;NM_001100165	Body;Body;Body;Body		OpenSea	0.105899
cg08482436	chr7	96647888				chr7:96645786-96646599	S_Shore	0.104321
cg08482837	chr2	86038423				chr2:86038311-86038666	Island	0.115234
cg08482841	chr1	229365589					OpenSea	0.0828171
cg08483501	chr15	37123415					OpenSea	0.133609
cg08484188	chr1	42131367	HIVEP3;HIVEP3	NM_024503;NM_001127714	5'UTR;5'UTR	chr1:42127380-42128632	S_Shelf	0.117007
cg08484225	chr15	72075962					OpenSea	0.117661
cg08484337	chr6	31590563	SNORA38;BAT2	NR_002971;NM_080686	TSS1500;5'UTR	chr6:31587779-31589024	S_Shore	0.124235
cg08484423	chr10	34978246	PARD3;PARD3;PARD3;PARD3;PARD3;PARD3;PARD3;PARD3;PARD3;PARD3;PARD3	NM_001184786;NM_001184791;NM_019619;NM_001184789;NM_001184790;NM_001184788;NM_001184787;NM_001184785;NM_001184794;NM_001184793;NM_001184792	Body;Body;Body;Body;Body;Body;Body;Body;Body;Body;Body		OpenSea	0.1301
cg08484984	chr2	61298781	KIAA1841;KIAA1841	NM_001129993;NM_032506	Body;Body		OpenSea	0.093184
cg08484992	chr16	88977278	CBFA2T3;CBFA2T3	NM_175931;NM_005187	5'UTR;Body	chr16:88975850-88976169	S_Shore	0.100043
cg08485527	chr17	75132777				chr17:75136325-75137730	N_Shelf	0.129745
cg08485587	chr5	40682948	PTGER4	NM_000958	Body	chr5:40679502-40682081	S_Shore	0.104753
cg08485677	chr13	27673088	USP12	NM_182488	Body		OpenSea	0.103667
cg08485937	chr3	52488037	TNNC1;TNNC1;NISCH	NM_003280;NM_003280;NM_007184	1stExon;5'UTR;TSS1500	chr3:52489417-52490008	N_Shore	0.0876275
cg08486172	chr8	121385665					OpenSea	0.0873875
cg08486432	chr6	33598003	ITPR3	NM_002224	Body	chr6:33601102-33601733	N_Shelf	0.0903198
cg08486903	chr7	98739496	SMURF1;SMURF1	NM_020429;NM_181349	Body;Body	chr7:98741205-98741990	N_Shore	0.113416
cg08486929	chr4	181328797					OpenSea	0.0857066
cg08486986	chr16	1512134	CLCN7;CLCN7	NM_001287;NM_001114331	Body;Body	chr16:1510882-1511423	S_Shore	0.0942542
cg08487567	chr20	44700561	NCOA5	NM_020967	Body		OpenSea	0.086154
cg08487888	chr5	72318398	FCHO2;FCHO2	NM_001146032;NM_138782	Body;Body		OpenSea	0.144177
cg08488177	chr17	27241811	PHF12;PHF12;PHF12	NM_001033561;NM_001290131;NM_020889	Body;Body;Body		OpenSea	0.0853823
cg08488476	chr2	73055308				chr2:73052637-73053227	S_Shelf	0.122619
cg08488635	chr19	7413695					OpenSea	0.0830839
cg08489779	chr2	236663681	AGAP1;AGAP1;AGAP1	NM_001244888;NM_001037131;NM_014914	Body;Body;Body		OpenSea	0.125118
cg08490571	chr19	32879550					OpenSea	0.132275
cg08490759	chr6	158472180	SYNJ2;SYNJ2	NM_003898;NM_001178088	Body;Body		OpenSea	0.0895474
cg08491066	chr1	156030669	RAB25	NM_020387	TSS1500		OpenSea	0.0962258
cg08491091	chr1	175791862					OpenSea	0.0924212
cg08491241	chr17	42421960	GRN	NM_002087	TSS1500		OpenSea	0.114759
cg08491889	chr2	30490303					OpenSea	0.127721
cg08492033	chr8	29612729	LOC101929450;LOC101929450	NR_125815;NR_125814	Body;Body		OpenSea	0.136664
cg08492041	chr11	90334691	DISC1FP1	NR_104190	Body		OpenSea	0.114026
cg08492625	chr22	29978158	NIPSNAP1	NM_003634	TSS1500	chr22:29976920-29977216	S_Shore	0.104094
cg08492753	chr8	28114954					OpenSea	0.110963
cg08492921	chr1	32132004	COL16A1	NM_001856	Body		OpenSea	0.112956
cg08493051	chr2	3487164					OpenSea	0.0871252
cg08493063	chr16	11330934				chr16:11327008-11327234	S_Shelf	0.0849386
cg08493626	chr8	117035720	LINC00536	NR_046215	Body		OpenSea	0.137786
cg08494084	chr5	26482671					OpenSea	0.0954345
cg08494650	chr2	206229056	PARD3B;PARD3B;PARD3B;PARD3B	NM_001302769;NM_205863;NM_152526;NM_057177	Body;Body;Body;Body		OpenSea	0.123095
cg08494755	chr6	3460947				chr6:3456061-3457963	S_Shelf	0.0977625
cg08495784	chr13	30146825	SLC7A1	NM_003045	5'UTR		OpenSea	0.101486
cg08495950	chr12	6747441	ACRBP	NM_032489	3'UTR		OpenSea	0.0887153
cg08497690	chr14	85941611					OpenSea	0.0996286
cg08497894	chr10	115924177	C10orf118	NM_018017	5'UTR		OpenSea	0.0926909
cg08498208	chr6	108445534					OpenSea	0.0830231
cg08498247	chr11	14382755				chr11:14379808-14380737	S_Shelf	0.0920893
cg08498833	chr8	134003896	TG	NM_003235	Body		OpenSea	0.0979165
cg08498836	chr3	149292366	WWTR1;WWTR1;WWTR1	NM_015472;NM_001168278;NM_001168280	Body;Body;Body		OpenSea	0.0952682
cg08500179	chr17	17841862	TOM1L2;TOM1L2;TOM1L2;TOM1L2;TOM1L2;TOM1L2	NM_001288789;NM_001288788;NM_001288787;NM_001033551;NM_001082968;NM_001288786	Body;Body;Body;Body;Body;Body		OpenSea	0.12663
cg08500417	chr7	102574445	FBXL13;LRRC17;FBXL13;LRRC17	NM_145032;NM_001031692;NM_001111038;NM_005824	Body;Body;Body;Body		OpenSea	0.116128
cg08500472	chr21	19901838					OpenSea	0.111379
cg08500811	chr1	235120401					OpenSea	0.0842054
cg08500898	chr2	171036626	MYO3B;MYO3B;MYO3B;MYO3B;MYO3B	NR_045684;NR_045683;NR_045682;NM_138995;NM_001083615	Body;Body;Body;Body;Body		OpenSea	0.137736
cg08500929	chr17	80788219	ZNF750;TBCD	NM_024702;NM_005993	Body;Body	chr17:80790368-80790581	N_Shelf	0.0914008
cg08501118	chr9	3245515	RFX3;RFX3	NM_001282116;NM_134428	Body;Body		OpenSea	0.0898742
cg08501290	chr1	232427151					OpenSea	0.121954
cg08501881	chr3	185539108	IGF2BP2;IGF2BP2;IGF2BP2;IGF2BP2;IGF2BP2;IGF2BP2;IGF2BP2	NM_001291874;NM_001291872;NM_001291873;NM_001291875;NM_001007225;NM_001291869;NM_006548	TSS200;TSS200;TSS200;TSS200;Body;Body;Body	chr3:185541048-185544146	N_Shore	0.10772
cg08502845	chr6	121934236					OpenSea	0.129922
cg08503737	chr2	38466930					OpenSea	0.10711
cg08504019	chr4	38131226	TBC1D1;TBC1D1;TBC1D1;TBC1D1;TBC1D1	NM_001253915;NM_001253913;NM_001253914;NM_015173;NM_001253912	Body;Body;Body;Body;Body		OpenSea	0.115198
cg08505307	chr19	34363979					OpenSea	0.195437
cg08505450	chr17	47836075	FAM117A	NM_030802	Body		OpenSea	0.127902
cg08505616	chr12	64785252	C12orf56;C12orf56	NM_001170633;NM_001099676	TSS1500;TSS1500	chr12:64784010-64784664	S_Shore	0.147134
cg08505619	chr5	65527510					OpenSea	0.119765
cg08507571	chr7	7575543	COL28A1	NM_001037763	TSS200		OpenSea	0.0952011
cg08508153	chr14	105439557	AHNAK2	NM_138420	Body		OpenSea	0.0884781
cg08508721	chr2	238525820					OpenSea	0.0830011
cg08509427	chr6	31636913	CSNK2B	NM_001320	Body	chr6:31632815-31634093	S_Shelf	0.104798
cg08509488	chr6	73508056	KCNQ5;KCNQ5;KCNQ5;KCNQ5;KCNQ5	NM_001160132;NM_001160134;NM_001160133;NM_001160130;NM_019842	Body;Body;Body;Body;Body		OpenSea	0.124276
cg08509586	chr11	16797315					OpenSea	0.123615
cg08509676	chr11	69174646					OpenSea	0.117521
cg08509991	chr10	105845720	COL17A1	NM_000494	TSS200		OpenSea	0.133096
cg08510065	chr1	209493182					OpenSea	0.108388
cg08510178	chr6	165062070					OpenSea	0.0844534
cg08510845	chr5	56433476					OpenSea	0.097824
cg08510885	chr8	21989452	HR;HR	NM_005144;NM_018411	TSS1500;TSS1500	chr8:21987532-21989013	S_Shore	0.12742
cg08510891	chr9	6450865	UHRF2;UHRF2	NR_046386;NM_152896	Body;Body		OpenSea	0.0918502
cg08510940	chr2	223916417	KCNE4	NM_080671	TSS1500	chr2:223917576-223918037	N_Shore	0.0944293
cg08510995	chr8	38801492	PLEKHA2	NM_021623	Body		OpenSea	0.0824999
cg08511485	chr3	168945731	MECOM	NM_004991	Body		OpenSea	0.0857189
cg08511556	chr15	55657486	CCPG1;CCPG1;CCPG1;CCPG1;DYX1C1-CCPG1	NM_001204451;NM_001204450;NM_004748;NM_020739;NR_037923	Body;Body;Body;Body;Body		OpenSea	0.0898418
cg08511818	chr20	30104637	HM13;HM13;HM13;HM13	NM_178580;NM_030789;NM_178581;NM_178582	Body;Body;Body;Body	chr20:30102057-30102856	S_Shore	0.0860103
cg08511886	chr16	60233305					OpenSea	0.0916471
cg08512188	chr10	122725337	MIR5694	NR_049879	Body		OpenSea	0.10778
cg08512365	chr7	949758	ADAP1	NM_006869	Body	chr7:948294-949168	S_Shore	0.109001
cg08512490	chr16	72821498	ZFHX3;ZFHX3	NM_001164766;NM_006885	Body;Body	chr16:72821140-72821592	Island	0.109388
cg08512533	chr6	157056391					OpenSea	0.112455
cg08514128	chr2	182367973	ITGA4	NM_000885	Body		OpenSea	0.0894765
cg08514408	chr4	71891972	DCK	NM_000788	Body		OpenSea	0.109306
cg08514417	chr2	209040663	C2orf80	NM_001099334	Body		OpenSea	0.0883596
cg08514547	chr10	52387782	SGMS1-AS1	NR_126411	Body	chr10:52382472-52385155	S_Shelf	0.101009
cg08515328	chr8	48960728	UBE2V2	NM_003350	Body		OpenSea	0.0949717
cg08515470	chr9	35001415					OpenSea	0.0898067
cg08515640	chr1	198412761					OpenSea	0.115296
cg08516375	chr19	10867127	DNM2;DNM2;DNM2;DNM2;DNM2	NM_001005362;NM_001005360;NM_004945;NM_001190716;NM_001005361	Body;Body;Body;Body;Body		OpenSea	0.0886418
cg08516535	chr22	46001327	LINC01589	NR_131244	Body		OpenSea	0.0842322
cg08516784	chr1	192454796					OpenSea	0.10771
cg08517799	chr8	53566460	RB1CC1;RB1CC1	NM_014781;NM_001083617	Body;Body		OpenSea	0.0927946
cg08518416	chr10	5076050					OpenSea	0.100534
cg08519239	chr7	126577434	GRM8;GRM8;GRM8	NR_028041;NM_000845;NM_001127323	Body;Body;Body		OpenSea	0.128518
cg08519923	chr11	28724011					OpenSea	0.0842175
cg08520688	chr15	91407907					OpenSea	0.0827656
cg08521238	chr11	46638088	ATG13;ATG13;ATG13;ATG13;ATG13;ATG13;HARBI1	NM_014741;NM_001205120;NM_001205122;NM_001205121;NM_001205119;NM_001142673;NM_173811	TSS1500;TSS1500;TSS1500;TSS1500;TSS1500;TSS1500;5'UTR	chr11:46638637-46639486	N_Shore	0.128378
cg08521684	chr3	195488725	MUC4;MUC4;MUC4	NM_018406;NM_138297;NM_004532	Body;Body;Body	chr3:195488595-195489381	Island	0.101456
cg08521840	chr10	92244616	LOC101926942	NR_110657	Body		OpenSea	0.0842779
cg08521995	chr8	41628237	ANK1;ANK1;ANK1;ANK1;ANK1	NM_020476;NM_020475;NM_001142446;NM_020477;NM_000037	Body;Body;Body;Body;Body	chr8:41624555-41625380	S_Shelf	0.0995326
cg08522256	chr8	101966860	YWHAZ	NM_003406	TSS1500	chr8:101962644-101965427	S_Shore	0.0845061
cg08522804	chr3	136497852					OpenSea	0.103606
cg08522962	chr4	40040727					OpenSea	0.128812
cg08523181	chr20	46438681					OpenSea	0.13396
cg08523384	chr5	141488047	NDFIP1	NM_030571	TSS1500	chr5:141488316-141488919	N_Shore	0.0894106
cg08523438	chr4	38165520					OpenSea	0.149386
cg08523673	chr9	4666988	SPATA6L	NM_001039395	TSS1500		OpenSea	0.0923556
cg08523727	chr16	89947630	TCF25	NM_014972	Body	chr16:89945514-89946323	S_Shore	0.107832
cg08524058	chr7	22397645	RAPGEF5	NM_012294	TSS1500	chr7:22396039-22396852	S_Shore	0.123991
cg08524099	chr11	57843485	OR9Q1	NM_001005212	5'UTR		OpenSea	0.125664
cg08524109	chr16	892435				chr16:894644-895057	N_Shelf	0.0951362
cg08524618	chr4	149735360					OpenSea	0.115106
cg08524722	chr21	38799672	DYRK1A;DYRK1A;DYRK1A;DYRK1A	NM_101395;NM_130438;NM_130436;NM_001396	Body;Body;Body;Body		OpenSea	0.08506
cg08525317	chr8	94531659	LINC00535	NR_033858	Body		OpenSea	0.105673
cg08525575	chr12	53692170	C12orf10;PFDN5;PFDN5	NM_021640;NM_002624;NM_145897	TSS1500;Body;Body	chr12:53693441-53694028	N_Shore	0.0880972
cg08526006	chr3	105405658	CBLB	NM_170662	Body		OpenSea	0.0910816
cg08526024	chr16	1796832	MAPK8IP3;MAPK8IP3	NM_001040439;NM_015133	Body;Body	chr16:1796810-1797229	Island	0.092853
cg08526209	chr3	139400319				chr3:139396338-139396882	S_Shelf	0.106918
cg08526262	chr16	49548811	ZNF423;ZNF423	NM_001271620;NM_015069	Body;Body		OpenSea	0.0993921
cg08526412	chr1	54520114	C1orf83;TMEM59	NM_153035;NM_004872	Body;TSS1500	chr1:54518601-54519299	S_Shore	0.0836881
cg08528096	chr3	126650914	CHCHD6	NM_032343	Body		OpenSea	0.091062
cg08528157	chr20	19916159	RIN2;RIN2	NM_001242581;NM_018993	Body;Body		OpenSea	0.105855
cg08528486	chr13	113648767	MCF2L;MCF2L	NM_001112732;NM_024979	Body;Body	chr13:113648343-113649601	Island	0.0999577
cg08528629	chr6	50061065					OpenSea	0.108636
cg08529171	chr12	95187324					OpenSea	0.0900295
cg08529212	chr11	110001556	ZC3H12C	NM_033390	Body		OpenSea	0.123551
cg08529255	chr8	120945985	DEPTOR;DEPTOR	NM_001283012;NM_022783	Body;Body		OpenSea	0.0903357
cg08529269	chr1	43514755					OpenSea	0.122375
cg08529529	chr13	31309799	ALOX5AP	NM_001629	1stExon		OpenSea	0.0973139
cg08529774	chr9	78526325	PCSK5;PCSK5;PCSK5	NR_120409;NM_006200;NM_001190482	Body;Body;Body		OpenSea	0.0953143
cg08529779	chr20	10742454					OpenSea	0.143048
cg08529799	chr6	43478724	LRRC73;LRRC73	NM_001271882;NM_001012974	TSS1500;TSS1500	chr6:43477221-43478553	S_Shore	0.0887283
cg08529864	chr5	24645508	CDH10	NM_006727	TSS1500		OpenSea	0.120139
cg08529933	chr20	49990691					OpenSea	0.110372
cg08530859	chr8	143851287	LYNX1;LYNX1	NM_177458;NM_023946	TSS200;Body		OpenSea	0.0930212
cg08530983	chr3	63882167	ATXN7	NM_000333	5'UTR		OpenSea	0.0826501
cg08531380	chr1	12270887					OpenSea	0.0989335
cg08531698	chr9	115950806	FKBP15	NM_015258	Body		OpenSea	0.0898228
cg08531940	chr22	43076708					OpenSea	0.109437
cg08532185	chr3	2992107	CNTN4;CNTN4;CNTN4;CNTN4	NM_001206955;NM_175607;NM_175613;NM_001206956	Body;Body;Body;Body		OpenSea	0.0995593
cg08532220	chr3	169942945	PRKCI	NM_002740	Body	chr3:169940157-169940778	S_Shelf	0.0842645
cg08532525	chr2	228375421	AGFG1;AGFG1;AGFG1;AGFG1	NM_001135189;NM_001135188;NM_001135187;NM_004504	Body;Body;Body;Body		OpenSea	0.0828926
cg08532914	chr3	11763045	VGLL4	NM_014667	TSS1500	chr3:11760638-11762078	S_Shore	0.0839314
cg08533162	chr1	44705417	ERI3	NM_024066	Body		OpenSea	0.105408
cg08533745	chr12	28124011	PTHLH;PTHLH;PTHLH;PTHLH	NM_198964;NM_002820;NM_198965;NM_198966	TSS1500;5'UTR;5'UTR;TSS1500	chr12:28123023-28123773	S_Shore	0.0842403
cg08534039	chr17	4757043	MINK1;MINK1;MINK1;MINK1	NM_015716;NM_153827;NM_170663;NM_001024937	Body;Body;Body;Body		OpenSea	0.0933088
cg08534055	chr16	9190392	C16orf72	NM_014117	Body	chr16:9184146-9186689	S_Shelf	0.124655
cg08534175	chr16	2964815	FLYWCH1;FLYWCH1	NM_020912;NM_032296	5'UTR;5'UTR	chr16:2961641-2962532	S_Shelf	0.136695
cg08534676	chr7	142956864					OpenSea	0.124298
cg08535184	chr1	27152066	ZDHHC18	NM_032283	TSS1500	chr1:27153033-27153243	N_Shore	0.127247
cg08535217	chr8	64330420					OpenSea	0.0917949
cg08537827	chr3	152991783					OpenSea	0.134128
cg08537845	chr5	167715532				chr5:167718523-167719688	N_Shelf	0.0909132
cg08538037	chr13	41015415	LINC00598;LINC00598	NR_024506;NR_024507	Body;Body		OpenSea	0.116354
cg08538069	chr15	99444730	IGF1R;IGF1R	NM_000875;NM_001291858	Body;Body		OpenSea	0.086949
cg08538199	chr1	226349364	ACBD3	NM_022735	Body		OpenSea	0.0954873
cg08538581	chr1	162500634					OpenSea	0.0887805
cg08538646	chr9	4435234					OpenSea	0.0823879
cg08538771	chr6	74355014	SLC17A5	NM_012434	Body		OpenSea	0.101685
cg08540654	chr8	144120617	C8orf31;C8orf31;C8orf31	NM_173687;NR_126399;NR_126398	TSS200;TSS200;TSS200		OpenSea	0.0976545
cg08541237	chr2	172749963	SLC25A12;SLC25A12	NR_047549;NM_003705	Body;Body	chr2:172750718-172751020	N_Shore	0.115145
cg08541541	chr4	186714138	SORBS2;SORBS2;SORBS2;SORBS2;SORBS2;SORBS2	NM_021069;NM_001145671;NM_001145670;NM_001145672;NM_003603;NM_001270771	5'UTR;5'UTR;5'UTR;5'UTR;5'UTR;5'UTR		OpenSea	0.110485
cg08541624	chr3	31933191	OSBPL10;OSBPL10	NM_001174060;NM_017784	Body;Body		OpenSea	0.10542
cg08541923	chr1	76174873					OpenSea	0.118576
cg08542560	chr5	14671841	OTULIN	NM_138348	Body		OpenSea	0.0904821
cg08542725	chr8	75010420					OpenSea	0.0826272
cg08543327	chr5	1108651	SLC12A7	NM_006598	Body	chr5:1108802-1109051	N_Shore	0.089003
cg08544271	chr2	41944895					OpenSea	0.0875796
cg08544712	chr13	53454712					OpenSea	0.0935806
cg08544815	chr3	50182729					OpenSea	0.086138
cg08545389	chr14	25520222	STXBP6;STXBP6	NM_014178;NM_001304476	TSS1500;TSS1500	chr14:25518424-25519612	S_Shore	0.0863048
cg08545463	chr11	108459708	EXPH5	NM_015065	Body	chr11:108463598-108464103	N_Shelf	0.110184
cg08545598	chr1	153839026	GATAD2B	NM_020699	5'UTR		OpenSea	0.0974834
cg08545864	chr2	74153305	DGUOK;DGUOK	NM_080918;NM_080916	TSS1500;TSS1500	chr2:74153853-74154281	N_Shore	0.110579
cg08545909	chr3	45786192	SACM1L	NM_014016	3'UTR		OpenSea	0.0837666
cg08546016	chr17	72776238	TMEM104	NM_017728	Body	chr17:72772244-72772692	S_Shelf	0.085886
cg08546061	chr3	177464427	LINC00578	NR_047568	Body		OpenSea	0.119744
cg08546130	chr12	96618698	ELK3	NM_005230	Body		OpenSea	0.0884724
cg08546278	chr6	3329904	SLC22A23;SLC22A23	NM_021945;NM_015482	Body;Body		OpenSea	0.100783
cg08546406	chr6	139347404				chr6:139349955-139350740	N_Shelf	0.0882695
cg08546514	chr20	25506526	NINL	NM_025176	Body		OpenSea	0.0930602
cg08546725	chr10	67705174	CTNNA3;CTNNA3	NM_013266;NM_001127384	Body;Body		OpenSea	0.102432
cg08546732	chr8	8426692					OpenSea	0.0869313
cg08547962	chr14	57075658	TMEM260	NM_017799	Body		OpenSea	0.105642
cg08548284	chr1	14382172					OpenSea	0.128038
cg08548445	chr8	28441625					OpenSea	0.114886
cg08548659	chr4	32149506					OpenSea	0.12683
cg08549115	chr2	112292839					OpenSea	0.129201
cg08549216	chr16	31142523	MYST1;MYST1	NM_182958;NM_032188	3'UTR;Body		OpenSea	0.103846
cg08549388	chr11	73780601	C2CD3;C2CD3	NM_001286577;NM_015531	Body;Body		OpenSea	0.140701
cg08549390	chr7	25702709					OpenSea	0.0875884
cg08549497	chr16	79081390	WWOX	NM_016373	Body		OpenSea	0.0881845
cg08549648	chr5	167035615	TENM2	NM_001122679	Body		OpenSea	0.109598
cg08551214	chr7	90573393	CDK14;CDK14;CDK14;CDK14	NM_001287135;NM_012395;NM_001287136;NM_001287137	Body;Body;Body;Body		OpenSea	0.108625
cg08551400	chr1	202531720	PPP1R12B;PPP1R12B;PPP1R12B;PPP1R12B	NM_001197131;NM_032104;NM_032103;NM_002481	Body;Body;Body;Body		OpenSea	0.105996
cg08552553	chr2	237732943					OpenSea	0.0847633
cg08552718	chr17	2879125	RAP1GAP2;RAP1GAP2	NM_001100398;NM_015085	Body;Body		OpenSea	0.104116
cg08552753	chr3	49118145	QRICH1;QRICH1	NM_198880;NM_017730	5'UTR;5'UTR		OpenSea	0.111821
cg08553384	chr1	45282924				chr1:45278765-45279644	S_Shelf	0.087166
cg08553606	chr5	118661639	TNFAIP8;TNFAIP8;TNFAIP8	NM_001286817;NM_001286815;NM_001077654	5'UTR;5'UTR;Body		OpenSea	0.0854715
cg08553726	chr12	53270365				chr12:53273231-53273498	N_Shelf	0.136777
cg08553950	chr20	36012016	SRC;SRC	NM_198291;NM_005417	5'UTR;5'UTR	chr20:36012595-36013439	N_Shore	0.0914217
cg08554554	chr20	62330618	ARFRP1;ARFRP1	NM_003224;NM_001134758	3'UTR;3'UTR	chr20:62328013-62328558	S_Shelf	0.112994
cg08554794	chr3	128053307	EEFSEC	NM_021937	Body		OpenSea	0.111355
cg08554953	chr2	241195584					OpenSea	0.100364
cg08556511	chr11	102048882	YAP1;YAP1	NM_001130145;NM_006106	Body;Body		OpenSea	0.151269
cg08556894	chr3	52316234				chr3:52312069-52313057	S_Shelf	0.0912733
cg08557985	chr16	87498105	ZCCHC14	NM_015144	Body		OpenSea	0.105533
cg08558107	chr4	18102351					OpenSea	0.119068
cg08558153	chr1	19772830	CAPZB;CAPZB;CAPZB;CAPZB	NM_001206541;NM_001282162;NM_004930;NM_001206540	Body;Body;Body;Body		OpenSea	0.101818
cg08558259	chr10	54789696					OpenSea	0.109234
cg08558294	chr13	83631767					OpenSea	0.091635
cg08558975	chr10	90625294					OpenSea	0.107155
cg08559141	chr20	35459956	SOGA1;SOGA1	NM_199181;NM_080627	Body;Body		OpenSea	0.0994004
cg08559357	chr22	18215915					OpenSea	0.0827576
cg08559364	chr3	11634536	VGLL4;VGLL4	NM_014667;NM_001128219	Body;Body		OpenSea	0.1216
cg08559734	chr12	6332058	CD9	NM_001769	Body		OpenSea	0.105296
cg08560070	chr17	19931933	SPECC1	NM_001243439	5'UTR		OpenSea	0.128869
cg08560373	chr15	25123381	SNRPN;SNRPN;SNRPN;SNRPN	NM_022805;NM_022808;NM_022807;NM_022806	5'UTR;5'UTR;5'UTR;5'UTR	chr15:25123357-25123708	Island	0.0899829
cg08560387	chr10	82247853	TSPAN14;TSPAN14	NM_001128309;NM_030927	5'UTR;5'UTR		OpenSea	0.0992077
cg08562151	chr8	18746006	PSD3	NM_015310	Body		OpenSea	0.0860154
cg08562592	chr2	68460264	PPP3R1	NM_000945	Body		OpenSea	0.120432
cg08563032	chr14	30973098					OpenSea	0.12104
cg08563934	chr1	204606768	LRRN2;LRRN2	NM_006338;NM_201630	5'UTR;5'UTR		OpenSea	0.0839357
cg08564025	chr14	99370477					OpenSea	0.113149
cg08564027	chr20	61660810				chr20:61660249-61660881	Island	0.156877
cg08564098	chr6	148556434					OpenSea	0.1159
cg08564172	chr5	73833812					OpenSea	0.134573
cg08564318	chr6	37018159					OpenSea	0.087526
cg08564462	chr2	190513954					OpenSea	0.13087
cg08564522	chr19	42440079				chr19:42440030-42440234	Island	0.120114
cg08564601	chr11	60048221	MS4A4A	NM_148975	Body		OpenSea	0.0911828
cg08564725	chr1	152485511	CRCT1	NM_019060	TSS1500	chr1:152487978-152488270	N_Shelf	0.137597
cg08564971	chr17	9373642	STX8;STX8	NR_033656;NM_004853	Body;Body		OpenSea	0.0932481
cg08565711	chr5	158846883					OpenSea	0.10495
cg08566293	chr11	129239854				chr11:129242958-129243457	N_Shelf	0.124357
cg08566298	chr4	140239287	NAA15	NM_057175	Body		OpenSea	0.0918184
cg08566367	chr1	151782221	RORC;RORC	NM_001001523;NM_005060	Body;Body		OpenSea	0.107994
cg08566499	chr1	21268389	EIF4G3;EIF4G3;EIF4G3;EIF4G3	NM_001198803;NM_001198802;NM_003760;NM_001198801	Body;Body;Body;Body		OpenSea	0.0955185
cg08566799	chr8	6605240	AGPAT5	NM_018361	Body		OpenSea	0.0989238
cg08567941	chr2	62694068					OpenSea	0.119698
cg08568146	chr12	6874375	PTMS	NM_002824	TSS1500	chr12:6875481-6876923	N_Shore	0.114853
cg08568260	chr2	168858485	STK39	NM_013233	Body		OpenSea	0.0981416
cg08568487	chr18	42507152	SETBP1	NM_015559	Body		OpenSea	0.0974987
cg08568767	chr10	133606037					OpenSea	0.0856992
cg08569022	chr20	33487662	ACSS2;ACSS2;ACSS2	NM_018677;NM_001076552;NM_001242393	Body;Body;Body		OpenSea	0.0987272
cg08569180	chr2	2773427				chr2:2773400-2773618	Island	0.111342
cg08569460	chr5	149722259					OpenSea	0.0900211
cg08569613	chr17	40439690	STAT5A;STAT5A;STAT5A;STAT5A	NM_001288720;NM_001288719;NM_003152;NM_001288718	TSS1500;TSS1500;5'UTR;TSS200	chr17:40440188-40441014	N_Shore	0.0874463
cg08570118	chr7	155025533					OpenSea	0.131288
cg08570243	chr2	110969853	NCRNA00116	NR_027063	Body	chr2:110969852-110970222	Island	0.118791
cg08572430	chr4	148750770	ARHGAP10	NM_024605	Body		OpenSea	0.1198
cg08572591	chr8	141159995	TRAPPC9;TRAPPC9	NM_001160372;NM_031466	Body;Body		OpenSea	0.0914396
cg08573199	chr1	54739682	SSBP3;SSBP3;SSBP3	NM_018070;NM_001009955;NM_145716	Body;Body;Body		OpenSea	0.0835463
cg08573409	chr7	98704737	SMURF1;SMURF1;SMURF1	NM_001199847;NM_020429;NM_181349	Body;Body;Body		OpenSea	0.0898211
cg08573869	chr8	144895168	SCRIB;SCRIB;MIR937	NM_015356;NM_182706;NR_030633	Body;Body;Body	chr8:144894918-144895169	Island	0.0964334
cg08574154	chr6	134695781					OpenSea	0.0833452
cg08575296	chr4	15646301	FBXL5;FBXL5;FBXL5;FBXL5	NR_036464;NM_001193535;NM_001193534;NM_012161	Body;Body;Body;Body		OpenSea	0.115972
cg08575408	chr9	3898614	GLIS3-AS1;GLIS3;GLIS3	NR_026663;NM_152629;NM_001042413	TSS200;Body;Body		OpenSea	0.111423
cg08575588	chr22	39539750	CBX7	NM_175709	Body	chr22:39541022-39542137	N_Shore	0.0855504
cg08575722	chr11	32421845	WT1;WT1;WT1;WT1	NM_024425;NM_024426;NM_000378;NM_024424	Body;Body;Body;Body		OpenSea	0.0969086
cg08575843	chr5	147774258	FBXO38;FBXO38;FBXO38;FBXO38	NM_001271723;NM_030793;NM_001271723;NM_030793	ExonBnd;ExonBnd;5'UTR;5'UTR		OpenSea	0.105891
cg08575883	chr10	3291355					OpenSea	0.0884336
cg08576768	chr9	102578889	LOC101928438	NR_109802	Body	chr9:102581791-102587561	N_Shelf	0.0915302
cg08576827	chr20	9075493	PLCB4;PLCB4	NM_000933;NM_182797	TSS1500;TSS1500		OpenSea	0.11139
cg08576856	chr1	96700043					OpenSea	0.141617
cg08577046	chr17	77893746					OpenSea	0.0972358
cg08577426	chr6	31876831	C2;C2	NM_001282457;NM_001178063	5'UTR;Body		OpenSea	0.0993865
cg08577812	chr9	33193980					OpenSea	0.134352
cg08577913	chr11	4415193	TRIM21	NM_003141	TSS1500		OpenSea	0.0951613
cg08578320	chr6	32552039	HLA-DRB1	NM_002124	Body	chr6:32551851-32552331	Island	0.11457
cg08578641	chr9	34457440	C9orf25;DNAI1	NM_147202;NM_012144	Body;TSS1500	chr9:34457375-34458892	Island	0.118956
cg08579019	chr18	20046899					OpenSea	0.0828276
cg08579326	chr3	173271729	NLGN1	NM_014932	5'UTR		OpenSea	0.0966333
cg08579376	chr18	76572675					OpenSea	0.0840713
cg08579420	chr17	31594469	ACCN1;ACCN1	NM_183377;NM_001094	Body;Body		OpenSea	0.152768
cg08579491	chr15	100191840	MEF2A;MEF2A;MEF2A;MEF2A;MEF2A	NM_005587;NM_001130926;NM_001171894;NM_001130927;NM_001130928	Body;Body;Body;Body;Body		OpenSea	0.119028
cg08579540	chr2	175652652					OpenSea	0.0902138
cg08579741	chr11	62374527	EML3;EML3;EML3	NM_001300794;NM_001300793;NM_153265	Body;Body;Body		OpenSea	0.113575
cg08580187	chr16	84027871	NECAB2	NM_019065	Body	chr16:84029456-84029710	N_Shore	0.0867726
cg08581399	chr8	110305656	NUDCD1;NUDCD1	NM_001128211;NM_032869	Body;Body		OpenSea	0.094663
cg08582441	chr3	178815437					OpenSea	0.0848273
cg08583701	chr6	101744310					OpenSea	0.0937494
cg08583708	chr7	13899337					OpenSea	0.128951
cg08583979	chr20	20195942	CFAP61	NM_015585	Body		OpenSea	0.0917777
cg08584022	chr6	132873601	TAAR8	NM_053278	TSS1500		OpenSea	0.0870729
cg08584759	chr10	11912126	C10orf47	NM_153256	Body	chr10:11911554-11912432	Island	0.102781
cg08585862	chr3	185159186	MAP3K13;MAP3K13;MAP3K13	NM_004721;NM_001242314;NM_001242317	Body;Body;Body		OpenSea	0.0935153
cg08585946	chr2	235400767				chr2:235404502-235406541	N_Shelf	0.0829521
cg08586215	chr15	82336571	MEX3B	NM_032246	Body	chr15:82335472-82339937	Island	0.105565
cg08586426	chr11	33915315	LMO2	NM_005574	TSS1500		OpenSea	0.108854
cg08586441	chr4	48175411	TEC	NM_003215	Body		OpenSea	0.1469
cg08586518	chr19	49197962	FUT2;FUT2	NM_000511;NM_001097638	TSS1500;TSS1500	chr19:49199964-49200184	N_Shelf	0.111861
cg08586669	chr7	50727761	GRB10;GRB10;GRB10;GRB10	NM_001001550;NM_001001549;NM_001001555;NM_005311	Body;Body;Body;Body		OpenSea	0.0841939
cg08586979	chr18	51811581	POLI	NM_007195	Body		OpenSea	0.145732
cg08587804	chr11	35803039	TRIM44	NM_017583	Body		OpenSea	0.0890978
cg08587845	chr5	134870506	NEUROG1;NEUROG1	NM_006161;NM_006161	1stExon;3'UTR	chr5:134870740-134872051	N_Shore	0.0863612
cg08588817	chr12	3929538	PARP11;PARP11;PARP11;PARP11	NR_104461;NM_001286522;NM_001286521;NM_020367	Body;Body;Body;Body		OpenSea	0.136581
cg08589134	chr7	94078841					OpenSea	0.0832952
cg08589437	chr12	23405247					OpenSea	0.112762
cg08590359	chr17	3641885	ITGAE	NM_002208	Body		OpenSea	0.103201
cg08590425	chr5	152942157	GRIA1;GRIA1;GRIA1;GRIA1;GRIA1;GRIA1;GRIA1;GRIA1	NM_001258020;NR_047578;NM_000827;NM_001258019;NM_001114183;NM_001258022;NM_001258021;NM_001258023	5'UTR;Body;Body;Body;Body;Body;Body;Body		OpenSea	0.116679
cg08591265	chr17	56082867	SFRS1;SFRS1	NM_001078166;NM_006924	3'UTR;Body	chr17:56083750-56085373	N_Shore	0.0827662
cg08592212	chr3	125367223					OpenSea	0.0863414
cg08592234	chr13	112895794				chr13:112895427-112895708	S_Shore	0.0842551
cg08592304	chr15	35060564	LOC101928174	NR_120329	Body		OpenSea	0.10538
cg08592897	chr3	49396809	GPX1;GPX1;RHOA	NM_000581;NM_201397;NM_001664	TSS1500;TSS1500;3'UTR	chr3:49394855-49395942	S_Shore	0.115013
cg08592979	chr4	753938	PCGF3	NM_006315	Body	chr4:752029-753788	S_Shore	0.0963135
cg08593767	chr16	81625093	CMIP;CMIP	NM_198390;NM_030629	Body;Body		OpenSea	0.106137
cg08593940	chr13	44579350					OpenSea	0.1207
cg08594019	chr14	76303959	TTLL5	NM_015072	Body		OpenSea	0.0930192
cg08594341	chr11	9825487	SBF2-AS1;SBF2	NR_036485;NM_030962	Body;Body		OpenSea	0.0864039
cg08594650	chr7	152607873					OpenSea	0.104529
cg08594916	chr13	98930829	FARP1;FARP1	NM_005766;NM_001286839	Body;Body		OpenSea	0.102243
cg08595439	chr13	42980027					OpenSea	0.089714
cg08595592	chr7	16780162					OpenSea	0.142307
cg08596140	chr2	38240625	RMDN2;RMDN2;RMDN2-AS1;RMDN2;RMDN2	NM_001170791;NM_001170792;NR_102712;NM_001170793;NM_144713	Body;Body;Body;Body;Body		OpenSea	0.0984411
cg08596591	chr9	95726233	FGD3;FGD3	NM_001286993;NM_001083536	TSS200;5'UTR		OpenSea	0.0876926
cg08597799	chr8	1982915					OpenSea	0.0841001
cg08598720	chr7	39791184	LINC00265	NR_026999	Body		OpenSea	0.126115
cg08599323	chr5	138839132	ECSCR;ECSCR;ECSCR	NR_121659;NM_001293739;NM_001077693	Body;Body;Body		OpenSea	0.108805
cg08599355	chr13	99714609	DOCK9;DOCK9	NM_015296;NM_001130049	Body;Body		OpenSea	0.0857569
cg08599635	chr16	78496508	WWOX	NM_016373	Body		OpenSea	0.117946
cg08599792	chr8	103540839					OpenSea	0.111208
cg08599810	chr8	110985853	KCNV1	NM_014379	Body	chr8:110986113-110986983	N_Shore	0.108651
cg08600356	chr5	1562829					OpenSea	0.10476
cg08600456	chr8	81963035	PAG1	NM_018440	5'UTR		OpenSea	0.135233
cg08600585	chr17	35447040	ACACA;ACACA;ACACA;ACACA;ACACA	NM_198838;NM_198837;NM_198839;NM_198836;NM_198834	Body;Body;Body;Body;Body		OpenSea	0.0921936
cg08600620	chr16	27474808	GTF3C1;GTF3C1	NM_001520;NM_001286242	Body;Body		OpenSea	0.0935444
cg08602188	chr4	54235601				chr4:54231708-54232320	S_Shelf	0.111115
cg08602633	chr5	179565349	RASGEF1C	NM_175062	5'UTR	chr5:179563199-179563779	S_Shore	0.0834442
cg08602683	chr1	53020695				chr1:53018258-53019599	S_Shore	0.107014
cg08603449	chr8	105509315	LRP12;LRP12	NM_001135703;NM_013437	Body;Body		OpenSea	0.110407
cg08604429	chr1	185623916					OpenSea	0.150262
cg08604463	chr12	118501269	WSB2	NM_001278557	TSS1500	chr12:118499103-118499473	S_Shore	0.0878628
cg08605086	chr6	22299163	PRL;PRL	NM_001163558;NM_000948	5'UTR;TSS1500		OpenSea	0.10507
cg08605199	chr7	870865	SUN1;SUN1;SUN1;SUN1;SUN1	NM_001130965;NM_001171946;NM_001171944;NM_025154;NM_001171945	TSS1500;5'UTR;5'UTR;5'UTR;Body		OpenSea	0.128412
cg08605234	chr20	48512988					OpenSea	0.0866223
cg08605773	chr17	80832328	TBCD	NM_005993	Body	chr17:80829533-80829871	S_Shelf	0.0878068
cg08605855	chr7	86825549	C7orf23;DMTF1;DMTF1;DMTF1;DMTF1;DMTF1	NM_024315;NM_001142326;NM_021145;NR_024550;NR_024549;NM_001142327	3'UTR;3'UTR;3'UTR;Body;Body;3'UTR		OpenSea	0.0936813
cg08605965	chr21	46891839	COL18A1;COL18A1;COL18A1	NM_130444;NM_030582;NM_130445	Body;Body;Body	chr21:46890848-46891115	S_Shore	0.0950639
cg08605991	chr13	46426238	SIAH3	NM_198849	TSS1500		OpenSea	0.10199
cg08606297	chr9	20442909	MLLT3;MLLT3	NM_001286691;NM_004529	Body;Body		OpenSea	0.111327
cg08606580	chr17	25858715	KSR1	NM_014238	5'UTR		OpenSea	0.0989345
cg08607018	chr19	31842873				chr19:31839635-31843049	Island	0.0926841
cg08608240	chr16	1080808				chr16:1078688-1079024	S_Shore	0.119398
cg08608464	chr4	111782470					OpenSea	0.0877709
cg08608465	chr6	131179610	EPB41L2;EPB41L2;EPB41L2;EPB41L2;EPB41L2	NM_001431;NM_001135554;NM_001135555;NM_001199388;NM_001252660	Body;Body;Body;Body;Body		OpenSea	0.0823346
cg08608523	chr8	128866525	PVT1	NR_003367	Body		OpenSea	0.0998787
cg08609448	chr20	51301635					OpenSea	0.0866034
cg08609766	chr20	32787733					OpenSea	0.0884414
cg08610426	chr19	49249123	IZUMO1	NM_182575	5'UTR		OpenSea	0.117001
cg08610773	chr2	184896169					OpenSea	0.0882761
cg08610801	chr2	20277536					OpenSea	0.0881583
cg08610919	chr10	119564291					OpenSea	0.0914808
cg08610968	chr10	133797327				chr10:133794898-133796598	S_Shore	0.117164
cg08610987	chr1	157972005	KIRREL	NM_018240	Body		OpenSea	0.0839616
cg08611289	chr4	146803855	ZNF827;ZNF827	NM_001306215;NM_178835	Body;Body		OpenSea	0.106385
cg08611544	chr9	103190488	MSANTD3;MSANTD3;MSANTD3;MSANTD3	NM_001198806;NM_001198807;NM_080655;NM_001198805	TSS1500;5'UTR;5'UTR;5'UTR	chr9:103189776-103190020	S_Shore	0.102324
cg08611549	chr12	108064394					OpenSea	0.0992908
cg08611587	chr11	111371006	BTG4	NM_017589	5'UTR		OpenSea	0.113667
cg08611810	chr2	54087178	LOC100302652;GPR75	NM_001164165;NM_006794	TSS200;TSS200	chr2:54086776-54087266	Island	0.0997275
cg08612059	chr5	65169368					OpenSea	0.113963
cg08612784	chr5	16129219	2024-03-11	NM_001102562	Body		OpenSea	0.112213
cg08612871	chr1	35220334	GJB5	NM_005268	TSS1500		OpenSea	0.113354
cg08613144	chr2	133428836	LYPD1;LYPD1;LYPD1	NM_001077427;NM_001077427;NM_144586	1stExon;5'UTR;TSS1500	chr2:133426652-133428870	Island	0.108446
cg08613631	chr14	100621848	DEGS2	NM_206918	Body	chr14:100625319-100626461	N_Shelf	0.0885704
cg08613765	chr2	42098364					OpenSea	0.0848755
cg08614082	chr6	158375684					OpenSea	0.120068
cg08615333	chr14	76447413	TGFB3;TGFB3	NM_003239;NM_003239	1stExon;5'UTR	chr14:76448623-76449389	N_Shore	0.100289
cg08615744	chr9	38208581					OpenSea	0.105716
cg08616111	chr19	13112808	NFIX	NM_002501	Body	chr19:13112170-13112809	Island	0.108055
cg08616234	chr15	86313973	MIR1276;KLHL25	NR_031682;NM_022480	TSS200;5'UTR	chr15:86312153-86313047	S_Shore	0.0856741
cg08616243	chr8	104225390	BAALC;BAALC	NM_024812;NM_001024372	Body;Body		OpenSea	0.113927
cg08616663	chr11	8692821					OpenSea	0.130908
cg08616760	chr5	178157801	ZNF354A	NM_005649	TSS200	chr5:178157189-178157826	Island	0.136949
cg08616951	chr11	394545	PKP3	NM_007183	Body	chr11:394257-394619	Island	0.128762
cg08617160	chr19	345312	MIER2	NM_017550	TSS1500	chr19:345260-345590	Island	0.0929524
cg08617218	chr9	21385836	IFNA2	NM_000605	TSS1500		OpenSea	0.0877434
cg08617701	chr4	189361224					OpenSea	0.0954549
cg08618219	chr15	47704510	SEMA6D	NM_001198999	5'UTR		OpenSea	0.110274
cg08618362	chr6	133070409	VNN2;VNN2;VNN2;VNN2;VNN2;VNN2;VNN2;VNN2;VNN2	NR_034174;NR_034173;NR_110146;NR_110145;NR_110144;NR_110143;NM_001242350;NM_004665;NM_078488	Body;Body;Body;Body;Body;Body;Body;Body;Body		OpenSea	0.106692
cg08618451	chr5	96117388	ERAP1;ERAP1	NM_016442;NM_001040458	Body;Body		OpenSea	0.0898264
cg08618463	chr4	146467791	SMAD1;SMAD1	NM_001003688;NM_005900	Body;Body		OpenSea	0.115482
cg08618900	chr7	122343987	RNF148;CADPS2;CADPS2;CADPS2	NM_198085;NM_001167940;NM_001009571;NM_017954	TSS1500;Body;Body;Body		OpenSea	0.0945033
cg08619777	chr17	79336486					OpenSea	0.0970259
cg08619842	chr17	66292963	ARSG;ARSG	NM_014960;NM_001267727	5'UTR;5'UTR		OpenSea	0.0836473
cg08620074	chr6	38698525	DNAH8	NM_001206927	Body		OpenSea	0.120083
cg08621277	chr11	68271518	SAPS3;SAPS3;SAPS3;SAPS3;SAPS3;SAPS3	NM_001164161;NM_001164163;NM_001164160;NM_001164164;NM_001164162;NM_018312	5'UTR;5'UTR;5'UTR;5'UTR;5'UTR;5'UTR		OpenSea	0.109073
cg08621316	chr21	46648644					OpenSea	0.0869529
cg08621540	chr6	107922402	SOBP	NM_018013	Body		OpenSea	0.0959388
cg08621957	chr2	219181531	PNKD	NM_015488	Body		OpenSea	0.0887841
cg08622098	chr19	38401721	SIPA1L3	NM_015073	5'UTR	chr19:38397003-38398165	S_Shelf	0.0962833
cg08622401	chr16	1424525	UNKL	NM_023076	5'UTR	chr16:1425047-1425604	N_Shore	0.0865138
cg08622675	chr7	6524998	KDELR2;KDELR2	NM_001100603;NM_006854	TSS1500;TSS1500	chr7:6523064-6523897	S_Shore	0.155852
cg08623314	chr7	40011792	CDK13;CDK13	NM_003718;NM_031267	Body;Body		OpenSea	0.0991486
cg08623641	chr4	88447000	SPARCL1;SPARCL1;SPARCL1;SPARCL1	NM_001291976;NM_001291977;NM_001128310;NM_004684	5'UTR;5'UTR;5'UTR;5'UTR		OpenSea	0.112053
cg08624273	chr9	90218273	DAPK1;DAPK1;DAPK1;DAPK1	NM_004938;NM_001288731;NM_001288730;NM_001288729	Body;Body;Body;Body		OpenSea	0.126295
cg08624834	chr1	169650575					OpenSea	0.0882451
cg08625564	chr17	1553453	RILP	NM_031430	TSS200	chr17:1551730-1553249	S_Shore	0.0898215
cg08625773	chr7	30371218	ZNRF2	NM_147128	Body		OpenSea	0.0913623
cg08626824	chr2	127923470					OpenSea	0.0950034
cg08627679	chr11	82967777					OpenSea	0.143137
cg08627849	chr22	17886802	CECR2	NM_001290046	5'UTR		OpenSea	0.103931
cg08628340	chr6	116395206					OpenSea	0.104284
cg08628561	chr13	36875920	SPG20;SPG20;SPG20;SPG20	NM_015087;NM_001142295;NM_001142294;NM_001142296	3'UTR;3'UTR;3'UTR;3'UTR	chr13:36871667-36872059	S_Shelf	0.0871471
cg08628757	chr8	144938596				chr8:144940233-144940817	N_Shore	0.0933937
cg08628904	chr19	46617459					OpenSea	0.0856673
cg08628911	chr16	1199592				chr16:1199824-1200098	N_Shore	0.108913
cg08629796	chr18	51883141	C18orf54;C18orf54;C18orf54	NM_001288981;NM_001288980;NR_110234	TSS1500;TSS1500;TSS1500	chr18:51883947-51884994	N_Shore	0.104704
cg08629869	chr15	101070008	CERS3;CERS3;CERS3;CERS3	NM_001290342;NM_178842;NM_001290343;NM_001290341	5'UTR;5'UTR;5'UTR;5'UTR		OpenSea	0.108358
cg08632504	chr10	12093518					OpenSea	0.0887025
cg08632558	chr3	43811468					OpenSea	0.108726
cg08632716	chr19	54809989					OpenSea	0.0872751
cg08633030	chr8	29686104	LOC101929470	NR_125817	TSS200		OpenSea	0.0966508
cg08633290	chr19	44405433				chr19:44405817-44406053	N_Shore	0.10168
cg08633345	chr10	106340169					OpenSea	0.0875344
cg08634464	chr19	2901147	ZNF57	NM_173480	Body	chr19:2900329-2901203	Island	0.085814
cg08634739	chr9	79991300	VPS13A;VPS13A;VPS13A;VPS13A	NM_001018038;NM_015186;NM_033305;NM_001018037	Body;Body;Body;Body		OpenSea	0.103422
cg08634938	chr5	122218767	SNX24	NM_014035	Body		OpenSea	0.108059
cg08634981	chr19	5753221	CATSPERD	NM_152784	Body		OpenSea	0.0981549
cg08634987	chr1	213435001	RPS6KC1;RPS6KC1;RPS6KC1;RPS6KC1;RPS6KC1;RPS6KC1;RPS6KC1;RPS6KC1;RPS6KC1;RPS6KC1;RPS6KC1;RPS6KC1	NM_001136138;NM_012424;NM_001287220;NM_001287221;NM_001287219;NM_001287218;NM_001287220;NM_001136138;NM_012424;NM_001287221;NM_001287219;NM_001287218	ExonBnd;ExonBnd;ExonBnd;ExonBnd;ExonBnd;ExonBnd;Body;Body;Body;Body;Body;Body		OpenSea	0.0916887
cg08635097	chr13	44833857					OpenSea	0.0876393
cg08635395	chr16	15747286	NDE1;NDE1	NM_017668;NM_001143979	5'UTR;5'UTR	chr16:15743759-15744423	S_Shelf	0.0998637
cg08635528	chr7	117110958					OpenSea	0.0918517
cg08635998	chr3	50193697	SEMA3F	NM_004186	5'UTR	chr3:50191971-50193130	S_Shore	0.0839826
cg08636240	chr1	227246266	CDC42BPA;CDC42BPA	NM_003607;NM_014826	Body;Body		OpenSea	0.0950454
cg08636638	chr5	112040374				chr5:112043079-112043917	N_Shelf	0.0948628
cg08636922	chr21	46420451	NCRNA00162	NR_024089	Body	chr21:46421216-46421523	N_Shore	0.113766
cg08637203	chr6	14085855					OpenSea	0.128159
cg08637269	chr11	122524689				chr11:122526278-122527479	N_Shore	0.144008
cg08637275	chr1	227413402	CDC42BPA;CDC42BPA	NM_003607;NM_014826	Body;Body		OpenSea	0.0970929
cg08637702	chr4	169449790	PALLD;PALLD	NM_001166108;NM_016081	Body;Body		OpenSea	0.122171
cg08638124	chr14	94404185	ASB2;ASB2;ASB2;ASB2	NM_001202429;NM_016150;NM_016150;NM_001202429	ExonBnd;ExonBnd;Body;Body	chr14:94405235-94406170	N_Shore	0.104573
cg08638635	chr4	159248800					OpenSea	0.1088
cg08638800	chr12	58705096					OpenSea	0.126397
cg08638842	chr5	169785032	KCNIP1	NM_001034838	Body		OpenSea	0.0839614
cg08638929	chr1	46640255	TSPAN1	NM_005727	TSS1500		OpenSea	0.0845967
cg08639616	chr11	6953384	ZNF215	NM_013250	5'UTR		OpenSea	0.0915625
cg08639762	chr1	201437298	PHLDA3	NM_012396	3'UTR	chr1:201437519-201438648	N_Shore	0.0933352
cg08639801	chr3	47043986	NBEAL2	NM_015175	Body		OpenSea	0.103818
cg08640361	chr6	134494620	SGK1;SGK1;SGK1;SGK1	NM_001143676;NM_001143678;NM_005627;NM_001143677	Body;Body;Body;Body	chr6:134495939-134496958	N_Shore	0.131188
cg08640619	chr1	157989520	KIRREL	NM_018240	Body		OpenSea	0.0939462
cg08641767	chr10	74243428	MICU1;MICU1;MICU1	NM_001195519;NM_001195518;NM_006077	Body;Body;Body		OpenSea	0.0840023
cg08641846	chr7	99728415				chr7:99724482-99725808	S_Shelf	0.0934847
cg08641963	chr20	44451973	TNNC2	NM_003279	3'UTR	chr20:44452576-44453162	N_Shore	0.0859705
cg08642088	chr10	114594641					OpenSea	0.0852827
cg08642292	chr15	33873247	RYR3	NM_001036	Body		OpenSea	0.0849292
cg08642671	chr2	151634026					OpenSea	0.0979273
cg08642992	chr2	66914032	LOC100507073	NR_110156	Body		OpenSea	0.110291
cg08643207	chr3	54248130	CACNA2D3	NM_018398	Body		OpenSea	0.122403
cg08643458	chr1	192831056					OpenSea	0.0948929
cg08643646	chr10	128487557					OpenSea	0.138305
cg08643979	chr13	67946028	LINC00364	NR_130792	TSS1500		OpenSea	0.0957421
cg08644276	chr2	226860501					OpenSea	0.0831369
cg08644354	chr2	49221353	FSHR;FSHR	NM_000145;NM_181446	Body;Body		OpenSea	0.097894
cg08644837	chr9	129891072	RALGPS1;RALGPS1;RALGPS1;RALGPS1	NM_001190730;NM_001190729;NM_014636;NM_001190728	Body;Body;Body;Body		OpenSea	0.0962496
cg08644860	chr14	81102392	CEP128	NM_152446	Body		OpenSea	0.0832889
cg08645153	chr16	72942661	ZFHX3;ZFHX3	NM_001164766;NM_006885	Body;Body		OpenSea	0.142552
cg08646535	chr2	46131730	PRKCE	NM_005400	Body		OpenSea	0.101808
cg08646758	chr19	47860277	DHX34	NM_014681	Body		OpenSea	0.110946
cg08647236	chr5	175837781	CLTB;CLTB;CLTB	NR_045724;NM_007097;NM_001834	Body;Body;Body		OpenSea	0.1045
cg08647407	chr5	50352565					OpenSea	0.0932059
cg08647476	chr22	33185373	SYN3;SYN3;SYN3	NM_003490;NM_001135774;NM_133633	Body;Body;Body		OpenSea	0.10251
cg08648499	chr16	31147633	PRSS8	NM_002773	TSS1500		OpenSea	0.103784
cg08649075	chr2	181250266					OpenSea	0.0830689
cg08649208	chr8	135811916					OpenSea	0.104988
cg08650179	chr5	139990030					OpenSea	0.114805
cg08650596	chr3	183544633	MAP6D1	NM_024871	TSS1500	chr3:183542496-183543804	S_Shore	0.119955
cg08650811	chr13	77572745	CLN5	NM_006493	Body		OpenSea	0.102884
cg08650919	chr6	150588955					OpenSea	0.128298
cg08650961	chr10	104748594	CNNM2;CNNM2	NM_199076;NM_017649	Body;Body		OpenSea	0.122761
cg08651153	chr4	154188194	TRIM2;TRIM2;TRIM2;TRIM2;TRIM2	NM_001302694;NM_001130067;NM_001302692;NM_001302693;NM_015271	Body;5'UTR;Body;Body;Body		OpenSea	0.0980095
cg08651538	chr5	111069986	C5orf13;C5orf13;C5orf13;C5orf13;C5orf13;C5orf13;C5orf13;C5orf13;C5orf13;C5orf13;C5orf13	NM_004772;NM_001142481;NM_001142479;NM_001142478;NM_001142474;NM_001142480;NM_001142475;NM_001142483;NM_001142476;NM_001142482;NM_001142477	Body;Body;Body;Body;Body;Body;Body;Body;Body;Body;Body		OpenSea	0.10971
cg08651590	chr2	65543410	SPRED2;SPRED2	NM_001128210;NM_181784	Body;Body	chr2:65540761-65541311	S_Shelf	0.0839515
cg08651934	chr4	186063361	SLC25A4	NM_001151	TSS1500	chr4:186064047-186064614	N_Shore	0.0828278
cg08652536	chr2	32490065	NLRC4;NLRC4;NLRC4;NLRC4	NM_001199138;NM_001199139;NM_021209;NM_001302504	TSS200;5'UTR;5'UTR;5'UTR		OpenSea	0.0833287
cg08653258	chr3	5067232				chr3:5068036-5068434	N_Shore	0.115608
cg08653337	chr1	55669992	USP24	NM_015306	Body		OpenSea	0.0876719
cg08653418	chr6	149794804	ZC3H12D	NM_207360	Body		OpenSea	0.0847687
cg08653574	chr22	29838687	RFPL1S	NR_002727	TSS1500		OpenSea	0.131802
cg08653632	chr3	125086694	ZNF148	NM_021964	5'UTR		OpenSea	0.127057
cg08653944	chr2	43329850				chr2:43327936-43328337	S_Shore	0.107427
cg08654290	chr5	60541785					OpenSea	0.111872
cg08654357	chr2	240189612	HDAC4	NM_006037	Body		OpenSea	0.0855121
cg08654960	chr16	85319859				chr16:85320574-85320775	N_Shore	0.133423
cg08657654	chr7	27138974				chr7:27135342-27136736	S_Shelf	0.0900367
cg08657911	chr8	101288539	RNF19A;RNF19A;RNF19A	NM_015435;NM_001280539;NM_183419	Body;Body;Body		OpenSea	0.115712
cg08658551	chr22	24097660	VPREB3	NM_013378	TSS1500		OpenSea	0.125934
cg08658855	chr4	22445207	ADGRA3	NM_145290	Body		OpenSea	0.0934707
cg08658895	chr17	79066577	BAIAP2;BAIAP2;BAIAP2;BAIAP2	NM_017450;NM_006340;NM_001144888;NM_017451	Body;Body;Body;Body		OpenSea	0.0988776
cg08659179	chr5	27038707	CDH9	NM_016279	TSS200		OpenSea	0.0839337
cg08659629	chr12	461643	KDM5A	NM_001042603	Body		OpenSea	0.120041
cg08659848	chr9	88902122					OpenSea	0.0909974
cg08659997	chr8	62698640					OpenSea	0.113297
cg08660235	chr15	37047587	C15orf41;C15orf41;C15orf41	NM_001130010;NM_032499;NM_001290232	Body;Body;Body		OpenSea	0.117381
cg08660915	chr22	50523790	MLC1;MLC1;MLC1	NM_015166;NM_015166;NM_139202	1stExon;5'UTR;TSS200		OpenSea	0.0975322
cg08660971	chr3	153778467					OpenSea	0.139515
cg08661005	chr1	114842021					OpenSea	0.0962315
cg08663497	chr22	37733744				chr22:37730551-37731415	S_Shelf	0.0948204
cg08663505	chr15	88308153					OpenSea	0.100738
cg08663653	chr1	170904596	C1orf129;C1orf129	NM_025063;NM_001163629	TSS200;TSS200		OpenSea	0.104787
cg08663985	chr1	85036298	CTBS	NM_004388	Body	chr1:85039825-85040344	N_Shelf	0.131099
cg08663999	chr3	150089701					OpenSea	0.102902
cg08664116	chr11	34631693					OpenSea	0.109742
cg08664568	chr1	39598712	MACF1	NM_012090	Body		OpenSea	0.0892384
cg08664615	chr17	46132018	NFE2L1	NM_003204	Body		OpenSea	0.118256
cg08664695	chr17	44911085					OpenSea	0.0932802
cg08664930	chr15	98541704					OpenSea	0.122546
cg08665416	chr19	46969849	PNMAL1;PNMAL1	NM_001103149;NM_018215	3'UTR;3'UTR		OpenSea	0.105311
cg08665542	chr11	77900447	KCTD21;USP35	NM_001029859;NM_020798	TSS1500;5'UTR	chr11:77899564-77899990	S_Shore	0.0825069
cg08666103	chr3	46990182	CCDC12;CCDC12;CCDC12	NR_102269;NM_001277074;NM_144716	Body;Body;Body		OpenSea	0.090437
cg08666722	chr11	81699087	LOC101928989	NR_120571	Body		OpenSea	0.109823
cg08666802	chr3	37670692	ITGA9;ITGA9	NM_002207;NM_002207	ExonBnd;Body		OpenSea	0.116468
cg08667682	chr1	150335770	RPRD2;RPRD2;RPRD2	NM_001297673;NM_001297674;NM_015203	TSS1500;TSS1500;TSS1500	chr1:150336831-150337289	N_Shore	0.0928217
cg08667706	chr11	17186637	PIK3C2A	NM_002645	Body		OpenSea	0.124089
cg08667710	chr5	173958855					OpenSea	0.129589
cg08667825	chr4	147117071					OpenSea	0.0950081
cg08667963	chr6	5367823	FARS2	NM_006567	5'UTR		OpenSea	0.150657
cg08668247	chr8	3009580	CSMD1	NM_033225	Body		OpenSea	0.0824493
cg08668290	chr2	182388659	ITGA4	NM_000885	Body		OpenSea	0.0981279
cg08668890	chr22	33022259	SYN3;SYN3;SYN3	NM_003490;NM_001135774;NM_133633	Body;Body;Body		OpenSea	0.0844097
cg08669096	chr11	121229765				chr11:121233742-121233995	N_Shelf	0.0825677
cg08669871	chr1	89919333					OpenSea	0.1295
cg08670210	chr11	10563297	RNF141;MRVI1-AS1;MRVI1-AS1;MRVI1-AS1;MRVI1-AS1	NM_016422;NR_046375;NR_046374;NR_034094;NR_034093	TSS1500;Body;Body;Body;Body	chr11:10562225-10562942	S_Shore	0.117029
cg08670247	chr8	37460955					OpenSea	0.0888267
cg08670281	chr19	16023350	CYP4F11;CYP4F11	NM_021187;NM_001128932	3'UTR;3'UTR	chr19:16022512-16022935	S_Shore	0.108687
cg08670465	chr5	169725100	LCP2	NM_005565	TSS1500		OpenSea	0.0877091
cg08670568	chr2	80553088	CTNNA2;CTNNA2;CTNNA2;CTNNA2;CTNNA2;CTNNA2	NM_001282600;NM_001282598;NM_001164883;NM_004389;NM_001282597;NM_001282599	5'UTR;Body;Body;Body;Body;Body	chr2:80549578-80549798	S_Shelf	0.0927273
cg08670658	chr11	67052992	ADRBK1	NM_001619	3'UTR	chr11:67052394-67053110	Island	0.094559
cg08670693	chr4	41162197	APBB2;APBB2;APBB2	NM_004307;NM_173075;NM_001166050	5'UTR;5'UTR;5'UTR		OpenSea	0.111684
cg08670715	chr17	44341754				chr17:44343682-44343910	N_Shore	0.112259
cg08670916	chr15	31135523					OpenSea	0.0853115
cg08671488	chr17	68095506	KCNJ16;KCNJ16;KCNJ16;KCNJ16	NM_018658;NM_170741;NM_001291622;NM_001270422	5'UTR;5'UTR;5'UTR;5'UTR		OpenSea	0.100213
cg08671543	chr6	138421227	PERP	NM_022121	Body		OpenSea	0.121099
cg08671582	chr12	52536535					OpenSea	0.0855538
cg08672054	chr4	176735460	GPM6A;GPM6A;GPM6A;GPM6A;GPM6A	NM_201591;NR_048571;NM_001261447;NM_201592;NM_005277	TSS1500;Body;Body;Body;5'UTR		OpenSea	0.0920446
cg08672140	chr5	77845045	LHFPL2	NM_005779	5'UTR		OpenSea	0.0959582
cg08672241	chr2	64878084	SERTAD2	NM_014755	5'UTR	chr2:64880319-64881868	N_Shelf	0.0880788
cg08672314	chr21	30005197					OpenSea	0.0825345
cg08672437	chr4	183666652	TENM3	NM_001080477	Body		OpenSea	0.0850492
cg08672695	chr6	33356860				chr6:33359097-33359975	N_Shelf	0.0861157
cg08673857	chr8	10634343	PINX1;PINX1	NM_017884;NM_001284356	Body;Body		OpenSea	0.098692
cg08675147	chr7	115672132	TFEC;TFEC	NM_012252;NM_001018058	TSS1500;TSS1500		OpenSea	0.0863782
cg08675214	chr21	35967898	RCAN1;RCAN1;RCAN1	NM_001285389;NM_004414;NM_203417	Body;Body;5'UTR		OpenSea	0.0937867
cg08675364	chr16	85362963				chr16:85363116-85363360	N_Shore	0.0974986
cg08675585	chr14	77292733	C14orf166B;C14orf166B	NM_194287;NM_194287	1stExon;5'UTR		OpenSea	0.0950952
cg08675941	chr11	85394045					OpenSea	0.0983248
cg08675999	chr7	130694324	LINC-PINT;LINC-PINT;LINC-PINT;LINC-PINT;LINC-PINT;LINC-PINT;LINC-PINT;LINC-PINT	NR_109855;NR_024153;NR_015431;NR_109854;NR_109853;NR_109852;NR_109851;NR_109850	Body;Body;Body;Body;Body;Body;Body;Body		OpenSea	0.107126
cg08676094	chr7	129933716	CPA4;CPA4	NM_001163446;NM_016352	Body;Body		OpenSea	0.0852377
cg08677047	chr1	229126545					OpenSea	0.0891615
cg08677398	chr8	58056175				chr8:58055960-58056244	Island	0.0838384
cg08677902	chr2	237691841					OpenSea	0.194408
cg08679066	chr3	111346176	CD96;CD96	NM_005816;NM_198196	Body;Body		OpenSea	0.0842142
cg08679238	chr3	46449100	CCRL2;CCRL2;CCRL2	NM_001130910;NM_003965;NM_001130910	1stExon;5'UTR;5'UTR		OpenSea	0.0913698
cg08679495	chr5	127194369					OpenSea	0.102083
cg08679638	chr4	88883651					OpenSea	0.138463
cg08679730	chr11	109690342					OpenSea	0.10703
cg08679800	chr8	101912325					OpenSea	0.11573
cg08679807	chr1	6338594	ACOT7;ACOT7;ACOT7;ACOT7	NM_181864;NM_181865;NM_007274;NM_181866	Body;Body;Body;Body	chr1:6339948-6340268	N_Shore	0.111793
cg08679905	chr15	83861276	HDGFRP3	NM_016073	Body		OpenSea	0.10624
cg08679971	chr19	38281047				chr19:38281090-38281424	N_Shore	0.0901046
cg08681225	chr18	43752855	C18orf25;C18orf25	NM_145055;NM_001008239	TSS1500;TSS1500	chr18:43753303-43755104	N_Shore	0.113894
cg08681685	chr16	53407594				chr16:53407327-53407754	Island	0.0903489
cg08681864	chr1	205033395	CNTN2	NM_005076	Body		OpenSea	0.105731
cg08681904	chr8	49427415				chr8:49427074-49427416	Island	0.103949
cg08683278	chr1	212640595					OpenSea	0.091606
cg08683307	chr3	33701580	CLASP2;CLASP2	NM_001207044;NM_015097	TSS1500;Body		OpenSea	0.110179
cg08683522	chr2	7960281					OpenSea	0.133679
cg08683581	chr21	44526229	U2AF1;U2AF1;U2AF1	NM_001025204;NM_006758;NM_001025203	5'UTR;Body;Body	chr21:44527163-44528066	N_Shore	0.100255
cg08683731	chr11	57828420	OR9Q1	NM_001005212	5'UTR		OpenSea	0.0854761
cg08684663	chr12	10325221	OLR1	NM_002543	TSS1500		OpenSea	0.107136
cg08685714	chr1	156878191	PEAR1	NM_001080471	Body	chr1:156877769-156878649	Island	0.106339
cg08686396	chr2	238938333	UBE2F;UBE2F;UBE2F;UBE2F-SCLY;UBE2F;UBE2F;UBE2F;UBE2F;UBE2F	NR_103499;NR_103498;NR_103500;NR_037904;NM_001278306;NM_001278308;NM_001278307;NM_001278305;NM_080678	Body;Body;Body;Body;Body;Body;Body;Body;Body		OpenSea	0.0825543
cg08686864	chr18	74401971	LOC400661	NR_122073	TSS200		OpenSea	0.112143
cg08686878	chr8	13355437	DLC1;DLC1	NM_182643;NM_024767	Body;Body		OpenSea	0.0925118
cg08686960	chr19	36642720	COX7A1	NM_001864	Body	chr19:36642327-36643585	Island	0.132051
cg08687057	chr8	142207119					OpenSea	0.0882609
cg08687834	chr1	111326299				chr1:111323223-111323433	S_Shelf	0.0869907
cg08688086	chr7	141647961	CLEC5A;CLEC5A	NM_013252;NM_001301167	TSS1500;TSS1500		OpenSea	0.084768
cg08688543	chr3	54891340	CACNA2D3	NM_018398	Body		OpenSea	0.144302
cg08689708	chr2	1927209	MYT1L	NM_015025	Body		OpenSea	0.0892651
cg08690910	chr3	111918743	SLC9C1	NM_183061	Body		OpenSea	0.149622
cg08690976	chr6	90349330	LYRM2;LYRM2;LYRM2;LYRM2	NR_028495;NR_028494;NR_028493;NM_020466	TSS1500;TSS1500;TSS1500;TSS1500	chr6:90348167-90348564	S_Shore	0.0890805
cg08691328	chr7	50196374	C7orf72	NM_001161834	Body	chr7:50198771-50198986	N_Shelf	0.0827336
cg08691422	chr17	7588787	TP53;WRAP53;TP53;TP53;TP53	NM_000546;NM_001143990;NM_001126113;NM_001126112;NM_001126114	5'UTR;TSS1500;5'UTR;5'UTR;5'UTR	chr17:7589290-7589503	N_Shore	0.0968732
cg08692046	chr1	21501347	EIF4G3;EIF4G3;EIF4G3	NM_001198803;NM_001198802;NM_001198801	TSS200;5'UTR;5'UTR	chr1:21503115-21503836	N_Shore	0.101157
cg08692104	chr19	11846489	ZNF823	NM_001080493	Body	chr19:11849359-11849796	N_Shelf	0.107773
cg08692514	chr12	12185863					OpenSea	0.0879891
cg08692532	chr5	58453140	PDE4D;PDE4D;PDE4D;PDE4D;PDE4D;PDE4D	NM_001197220;NM_001197219;NM_006203;NM_001197218;NM_001104631;NM_001165899	Body;Body;Body;Body;Body;Body		OpenSea	0.101774
cg08692541	chr3	14716288	C3orf20	NM_032137	TSS1500		OpenSea	0.113242
cg08693580	chr8	129279507					OpenSea	0.0986242
cg08693938	chr14	73439289	ZFYVE1;ZFYVE1;ZFYVE1;ZFYVE1	NM_178441;NM_001281735;NM_021260;NM_001281734	Body;Body;Body;Body		OpenSea	0.105075
cg08694304	chr9	136425717	ADAMTSL2;ADAMTSL2	NM_001145320;NM_014694	Body;Body	chr9:136427544-136428142	N_Shore	0.0843678
cg08695249	chr12	110792690					OpenSea	0.088993
cg08695418	chr4	6729199				chr4:6728911-6729200	Island	0.0881885
cg08695554	chr6	30929240					OpenSea	0.11938
cg08695720	chr12	93591967	LOC643339	NR_040096	Body		OpenSea	0.127083
cg08696025	chr17	37251743	PLXDC1	NM_020405	Body		OpenSea	0.0922826
cg08696192	chr17	38657310	TNS4	NM_032865	5'UTR		OpenSea	0.0851223
cg08696478	chr4	124468165					OpenSea	0.109709
cg08696620	chr8	90558536					OpenSea	0.117675
cg08696750	chr8	140778463	TRAPPC9;TRAPPC9	NM_001160372;NM_031466	Body;Body		OpenSea	0.0932377
cg08696928	chr8	19042579					OpenSea	0.100926
cg08696989	chr2	8020930					OpenSea	0.113273
cg08697117	chr16	54209779					OpenSea	0.084305
cg08697401	chr3	40146181	MYRIP;MYRIP;MYRIP;MYRIP;MYRIP;MYRIP	NM_001284426;NR_104316;NM_001284424;NM_015460;NM_001284423;NM_001284425	5'UTR;Body;Body;Body;Body;Body		OpenSea	0.116806
cg08697545	chr16	24520258					OpenSea	0.104855
cg08697732	chr17	81014091				chr17:81016044-81016295	N_Shore	0.125059
cg08697976	chr5	74834892	POLK	NM_016218	5'UTR		OpenSea	0.123118
cg08698139	chr21	18285646					OpenSea	0.0954272
cg08698428	chr2	86483199	REEP1;REEP1;REEP1;REEP1	NM_022912;NM_001164732;NM_001164730;NM_001164731	Body;Body;Body;Body		OpenSea	0.11456
cg08698477	chr16	84998531					OpenSea	0.105323
cg08698685	chr6	134513473	SGK1	NM_001143676	Body		OpenSea	0.0831698
cg08698835	chr16	56279276	GNAO1;GNAO1	NM_020988;NM_138736	Body;Body		OpenSea	0.130429
cg08698854	chr7	134575306	CALD1;CALD1;CALD1;CALD1;CALD1	NM_033139;NM_033157;NM_033140;NM_033138;NM_004342	TSS1500;Body;TSS1500;Body;Body		OpenSea	0.107924
cg08699074	chr10	8586563					OpenSea	0.0838206
cg08699079	chr3	32147123	GPD1L	NM_015141	TSS1500	chr3:32147826-32148874	N_Shore	0.097198
cg08699270	chr12	57607029	LRP1	NM_002332	3'UTR	chr12:57609976-57611168	N_Shelf	0.101312
cg08699575	chr8	333325					OpenSea	0.0931032
cg08700190	chr5	6636046	SRD5A1	NM_001047	Body	chr5:6632740-6634162	S_Shore	0.119221
cg08700707	chr16	809679	MSLN;MSLN	NM_005823;NM_013404	TSS1500;TSS1500		OpenSea	0.10458
cg08701686	chr8	35095362	UNC5D	NM_080872	Body	chr8:35092679-35093559	S_Shore	0.0969904
cg08701843	chr16	84328855	WFDC1	NM_021197	Body	chr16:84328519-84328720	S_Shore	0.0921284
cg08702550	chr15	99387568	IGF1R;IGF1R	NM_000875;NM_001291858	Body;Body		OpenSea	0.114283
cg08702638	chr6	49825239	CRISP1;CRISP1;CRISP1	NM_001131;NM_170609;NM_001205220	5'UTR;5'UTR;5'UTR		OpenSea	0.118296
cg08702689	chr1	170662395	PRRX1;PRRX1	NM_022716;NM_006902	Body;Body		OpenSea	0.12775
cg08702879	chr10	101359056					OpenSea	0.119546
cg08702915	chr1	76253688	RABGGTB;SNORD45B	NM_004582;NR_002748	Body;TSS1500		OpenSea	0.0913229
cg08704366	chr12	72104319					OpenSea	0.103486
cg08704387	chr2	227227772					OpenSea	0.108063
cg08704448	chr2	8796453					OpenSea	0.0823805
cg08704993	chr16	2201584	RAB26;RAB26;RAB26;RAB26	NM_014353;NM_001308053;NM_014353;NM_001308053	Body;Body;ExonBnd;ExonBnd	chr16:2198455-2199129	S_Shelf	0.0980256
cg08705116	chr1	52682128	ZFYVE9;ZFYVE9;ZFYVE9;ZFYVE9	NM_007324;NM_004799;NM_007324;NM_004799	ExonBnd;ExonBnd;5'UTR;5'UTR		OpenSea	0.0840139
cg08705351	chr1	21384744	EIF4G3;EIF4G3;EIF4G3;EIF4G3	NM_003760;NM_001198803;NM_001198802;NM_001198801	5'UTR;5'UTR;5'UTR;5'UTR		OpenSea	0.0982709
cg08705382	chr1	230322024	GALNT2	NM_004481	Body		OpenSea	0.119674
cg08706567	chr1	43814983	MPL	NM_005373	Body	chr1:43814305-43815277	Island	0.0866028
cg08706746	chr15	52975231				chr15:52970730-52971886	S_Shelf	0.0843986
cg08706938	chr12	93533725	LOC643339	NR_040096	Body		OpenSea	0.117132
cg08707135	chr17	33413689	RFFL;RAD51L3-RFFL	NR_037713;NR_037714	Body;Body	chr17:33416129-33416578	N_Shelf	0.106258
cg08707949	chr1	227531693					OpenSea	0.091536
cg08708382	chr8	121013706	DEPTOR;DEPTOR	NM_001283012;NM_022783	Body;Body		OpenSea	0.103566
cg08709228	chr16	72965762	ZFHX3;ZFHX3	NM_001164766;NM_006885	Body;Body		OpenSea	0.0897241
cg08709501	chr4	69245210					OpenSea	0.0985353
cg08710234	chr1	239882975	CHRM3-AS2;CHRM3	NR_103776;NM_000740	TSS1500;5'UTR		OpenSea	0.099803
cg08710349	chr1	183901499	COLGALT2	NM_001303420	Body		OpenSea	0.119702
cg08710564	chr11	8829438	ST5;ST5;ST5	NM_213618;NM_139157;NM_005418	5'UTR;5'UTR;5'UTR		OpenSea	0.0844729
cg08710628	chr7	75253525	HIP1;HIP1	NM_001243198;NM_005338	Body;Body		OpenSea	0.0853011
cg08710757	chr1	22962506	C1QA	NM_015991	TSS1500		OpenSea	0.117742
cg08710911	chr22	37574795				chr22:37578232-37578660	N_Shelf	0.0837553
cg08711063	chr11	76571529	ACER3	NM_018367	TSS1500	chr11:76571963-76572291	N_Shore	0.116079
cg08711175	chr12	57614182	NXPH4	NM_007224	Body	chr12:57609976-57611168	S_Shelf	0.0826403
cg08711320	chr1	3387932	ARHGEF16	NM_014448	Body		OpenSea	0.112524
cg08711342	chr9	123682913	TRAF1;TRAF1	NM_005658;NM_001190945	Body;Body		OpenSea	0.138521
cg08712118	chr6	123142447					OpenSea	0.112517
cg08712189	chr17	9471800	STX8;STX8;STX8;STX8	NM_004853;NR_033656;NR_033656;NM_004853	ExonBnd;ExonBnd;Body;Body		OpenSea	0.0928194
cg08712241	chr1	197751566					OpenSea	0.106542
cg08712827	chr12	96696914	CDK17;CDK17	NM_002595;NM_001170464	Body;Body		OpenSea	0.0962786
cg08712970	chr17	36600840	ARHGAP23	NM_001199417	Body		OpenSea	0.0969265
cg08713344	chr10	3183772	PITRM1-AS1;PITRM1;PITRM1;PITRM1	NR_038284;NM_014889;NM_001242309;NM_001242307	TSS200;Body;Body;Body	chr10:3180174-3180578	S_Shelf	0.205494
cg08714787	chr12	125071385					OpenSea	0.0905348
cg08714967	chr3	80582875					OpenSea	0.112604
cg08715009	chr13	41302964	MIR320D1	NR_031723	TSS1500		OpenSea	0.136149
cg08715148	chr6	113953839	LOC101927686	NR_125844	Body		OpenSea	0.0840307
cg08715262	chr2	43528484	THADA;THADA;THADA	NR_073394;NM_022065;NM_001083953	Body;Body;Body		OpenSea	0.120851
cg08715595	chr1	45009266	RNF220	NM_018150	Body		OpenSea	0.0940551
cg08715884	chr17	73574817					OpenSea	0.0934809
cg08716380	chr7	2158479	MAD1L1;MAD1L1;MAD1L1;MAD1L1;MAD1L1	NM_001304524;NM_001304523;NM_001013837;NM_001013836;NM_003550	Body;Body;Body;Body;Body	chr7:2154677-2155252	S_Shelf	0.11294
cg08716391	chr8	67004528	DNAJC5B	NM_033105	Body		OpenSea	0.0891324
cg08716584	chr11	60157161	MS4A7;MS4A7;MS4A7;MS4A7	NM_206938;NM_206940;NM_206939;NM_021201	Body;Body;Body;Body		OpenSea	0.0934761
cg08717672	chr14	100346149	EML1;EML1	NM_001008707;NM_004434	Body;Body		OpenSea	0.0944498
cg08717751	chr13	37881008					OpenSea	0.0888761
cg08717891	chr8	37978843	ASH2L;ASH2L;ASH2L;ASH2L	NM_004674;NM_001105214;NM_001261832;NM_001282272	Body;Body;Body;Body		OpenSea	0.0843676
cg08718146	chr17	1255527	YWHAE;YWHAE	NR_024058;NM_006761	Body;Body		OpenSea	0.106499
cg08718220	chr14	64565294	SYNE2;SYNE2;MIR548AZ	NM_015180;NM_182914;NR_106755	Body;Body;Body		OpenSea	0.124686
cg08718844	chr3	12386990	PPARG;PPARG;PPARG	NM_005037;NM_138712;NM_138711	5'UTR;5'UTR;5'UTR		OpenSea	0.0896574
cg08719267	chr4	128562983	INTU	NM_015693	Body		OpenSea	0.107559
cg08719572	chr8	118552170	MED30;MED30	NM_001282986;NM_080651	Body;Body		OpenSea	0.090454
cg08720730	chr2	114581922					OpenSea	0.0881976
cg08721338	chr16	67233983	ELMO3	NM_024712	Body	chr16:67233032-67233862	S_Shore	0.110675
cg08721514	chr9	98841596	LOC158435	NR_033838	Body		OpenSea	0.113881
cg08722106	chr1	214593455	PTPN14	NM_005401	Body		OpenSea	0.091234
cg08723126	chr5	95372972	LOC101929710	NR_130776	Body		OpenSea	0.0974631
cg08724085	chr22	17750798					OpenSea	0.110402
cg08724486	chr11	78453555	TENM4	NM_001098816	Body		OpenSea	0.109424
cg08725325	chr9	7104070	KDM4C;KDM4C;KDM4C	NM_001304339;NM_015061;NM_001304340	Body;Body;Body		OpenSea	0.0927373
cg08725366	chr7	18329916					OpenSea	0.0826737
cg08725822	chr11	82708762	RAB30;RAB30;RAB30;RAB30	NM_001286059;NM_001286061;NM_014488;NM_001286060	5'UTR;5'UTR;5'UTR;5'UTR		OpenSea	0.0998532
cg08726077	chr7	32102176	PDE1C;PDE1C;PDE1C;PDE1C;PDE1C	NM_001191057;NM_001191059;NM_001191058;NM_001191056;NM_005020	Body;Body;Body;Body;Body		OpenSea	0.0924038
cg08726078	chr12	48257783	VDR;VDR;VDR	NM_000376;NM_001017535;NM_001017536	Body;Body;Body		OpenSea	0.122169
cg08726417	chr20	30407016	MYLK2	NM_033118	TSS200	chr20:30410547-30410832	N_Shelf	0.0824477
cg08727313	chr9	128734485					OpenSea	0.0885497
cg08727316	chr10	24545715	KIAA1217;KIAA1217;KIAA1217	NM_019590;NM_001098500;NM_001098501	Body;Body;Body		OpenSea	0.0873406
cg08727352	chr6	33264844	RGL2;RGL2	NR_028387;NM_004761	Body;Body	chr6:33266302-33267582	N_Shore	0.0999835
cg08729243	chr11	34523344	ELF5;ELF5;ELF5;ELF5	NM_001422;NM_001243080;NM_198381;NM_001243081	Body;Body;Body;Body		OpenSea	0.082423
cg08729279	chr2	216708378					OpenSea	0.122179
cg08730239	chr12	47226453				chr12:47224912-47225664	S_Shore	0.0839828
cg08730315	chr5	10860079					OpenSea	0.087123
cg08730380	chr9	98842643	LOC158435	NR_033838	Body		OpenSea	0.136859
cg08731080	chr4	3475171	DOK7;DOK7;DOK7	NM_001164673;NM_173660;NM_001301071	Body;Body;Body	chr4:3475058-3475360	Island	0.0972268
cg08731734	chr20	10571354	SLX4IP	NM_001009608	Body		OpenSea	0.141976
cg08731961	chr3	50988282	DOCK3	NM_004947	Body		OpenSea	0.0938677
cg08732063	chr3	183677096	ABCC5	NM_005688	Body		OpenSea	0.130192
cg08732300	chr10	50506885	C10orf71;C10orf71	NM_199459;NM_001135196	TSS1500;TSS1500		OpenSea	0.109441
cg08732636	chr3	16949571	PLCL2	NM_001144382	Body		OpenSea	0.085378
cg08732659	chr16	54973966				chr16:54970301-54972846	S_Shore	0.086911
cg08732693	chr4	77343547				chr4:77342010-77342707	S_Shore	0.0898498
cg08733159	chr7	13914703					OpenSea	0.0860667
cg08733203	chr1	11342431	UBIAD1	NM_013319	Body		OpenSea	0.0900825
cg08733323	chr3	37778406	ITGA9;ITGA9	NM_002207;NM_002207	ExonBnd;Body		OpenSea	0.0910069
cg08733582	chr6	169046868	SMOC2;SMOC2	NM_001166412;NM_022138	Body;Body		OpenSea	0.223731
cg08734853	chr19	14598345	GIPC1;GIPC1;LOC100130932;GIPC1;GIPC1;GIPC1;GIPC1	NM_202469;NM_202467;NM_001146693;NM_202470;NM_202494;NM_202468;NM_005716	5'UTR;5'UTR;TSS1500;5'UTR;5'UTR;5'UTR;5'UTR		OpenSea	0.109726
cg08734927	chr14	33171889	AKAP6	NM_004274	Body		OpenSea	0.0838873
cg08735200	chr16	28194832	XPO6	NM_015171	Body		OpenSea	0.0981191
cg08735211	chr6	32920657	HLA-DMA	NM_006120	Body		OpenSea	0.0925681
cg08735550	chr16	318900	RGS11;RGS11	NM_183337;NM_003834	3'UTR;3'UTR	chr16:318617-318901	Island	0.0941621
cg08735710	chr4	129283787					OpenSea	0.0940998
cg08735991	chr5	87570580	TMEM161B-AS1;TMEM161B-AS1;TMEM161B-AS1;TMEM161B-AS1	NR_039993;NR_039995;NR_105019;NR_039994	Body;Body;Body;Body		OpenSea	0.0915781
cg08736043	chr17	72159315					OpenSea	0.089322
cg08736216	chr1	53307985	ZYG11A	NM_001004339	TSS200	chr1:53308294-53309262	N_Shore	0.0979765
cg08736855	chr6	15185023					OpenSea	0.110194
cg08737153	chr2	208500367					OpenSea	0.109868
cg08737189	chr7	131223417	PODXL;PODXL	NM_001018111;NM_005397	Body;Body		OpenSea	0.0877291
cg08737265	chr1	225428475	DNAH14	NM_001373	Body		OpenSea	0.0828333
cg08737581	chr5	7374151					OpenSea	0.11949
cg08737815	chr1	17381800	SDHB	NM_003000	TSS1500	chr1:17380456-17380722	S_Shore	0.129497
cg08737919	chr12	108840669					OpenSea	0.0921876
cg08738297	chr7	144539618					OpenSea	0.106577
cg08739221	chr12	15933742	EPS8	NM_004447	5'UTR		OpenSea	0.108802
cg08739399	chr12	2281896	CACNA1C;CACNA1C;CACNA1C;CACNA1C;CACNA1C;CACNA1C;CACNA1C;CACNA1C;CACNA1C;CACNA1C;CACNA1C;CACNA1C;CACNA1C;CACNA1C;CACNA1C;CACNA1C;CACNA1C;CACNA1C;CACNA1C;CACNA1C;CACNA1C;CACNA1C;CACNA1C	NM_001167625;NM_001129841;NM_001129842;NM_001129832;NM_001167623;NM_001129835;NM_001129843;NM_001129827;NM_000719;NM_001129829;NM_001129840;NM_001129838;NM_001129836;NM_001129834;NM_001167624;NM_199460;NM_001129837;NM_001129844;NM_001129831;NM_001129830;NM_001129846;NM_001129833;NM_001129839	Body;Body;Body;Body;Body;Body;Body;Body;Body;Body;Body;Body;Body;Body;Body;Body;Body;Body;Body;Body;Body;Body;Body		OpenSea	0.0973068
cg08740546	chr19	13155548	NFIX;NFIX;NFIX	NM_001271044;NM_001271043;NM_002501	Body;Body;Body		OpenSea	0.114539
cg08741329	chr1	26203802				chr1:26201722-26202516	S_Shore	0.118528
cg08741643	chr18	12652945	SPIRE1;SPIRE1;SPIRE1	NM_001128627;NM_001128626;NM_020148	5'UTR;Body;Body		OpenSea	0.100049
cg08741885	chr3	28181837					OpenSea	0.102025
cg08742502	chr6	106546754	PRDM1;PRDM1	NM_001198;NM_182907	Body;TSS200		OpenSea	0.107097
cg08742575	chr21	47604166	C21orf56;C21orf56	NM_032261;NM_001142854	5'UTR;5'UTR	chr21:47602431-47602740	S_Shore	0.139205
cg08742717	chr9	124735257	TTLL11	NM_001139442	Body		OpenSea	0.132829
cg08743158	chr22	36346442	RBFOX2;RBFOX2	NM_001082579;NM_001082578	Body;Body		OpenSea	0.119099
cg08743313	chr4	188843522					OpenSea	0.104396
cg08743794	chr6	30656577	KIAA1949;NRM;KIAA1949	NM_001134870;NM_007243;NM_133471	TSS1500;Body;TSS1500	chr6:30654392-30654934	S_Shore	0.087414
cg08743896	chr10	65200160	JMJD1C	NM_032776	Body		OpenSea	0.103328
cg08744338	chr17	48967106					OpenSea	0.0936608
cg08744519	chr8	2308391					OpenSea	0.0826869
cg08744827	chr10	5762329	FAM208B	NM_017782	5'UTR		OpenSea	0.084558
cg08744900	chr3	149530197	RNF13;RNF13	NM_183381;NM_007282	TSS1500;TSS1500	chr3:149530293-149531234	N_Shore	0.124276
cg08744989	chr6	118974837	CEP85L	NM_001178035	5'UTR	chr6:118971662-118973137	S_Shore	0.0940371
cg08745288	chr7	96637152	DLX6AS;DLX6	NR_015448;NM_005222	Body;Body	chr7:96635458-96635749	S_Shore	0.0986054
cg08745451	chr6	56878397	BEND6	NM_152731	Body		OpenSea	0.105913
cg08745965	chr5	135416529	MIR886	NR_030583	TSS1500	chr5:135415069-135415307	S_Shore	0.114537
cg08746653	chr4	108913443	HADH	NM_005327	Body	chr4:108910770-108911370	S_Shelf	0.0997622
cg08746853	chr12	14924953	HIST4H4	NM_175054	TSS1500	chr12:14922877-14923974	S_Shore	0.0987821
cg08746900	chr5	3598967	IRX1	NM_024337	Body	chr5:3594467-3603054	Island	0.0913818
cg08747277	chr6	96048126	MANEA	NM_024641	Body		OpenSea	0.149544
cg08747394	chr8	32137752	NRG1	NM_013962	Body		OpenSea	0.0932618
cg08747931	chr1	222014008	LOC101929771	NR_125989	TSS200		OpenSea	0.104192
cg08747963	chr5	150326862	LOC134466	NR_026867	TSS1500	chr5:150325904-150326194	S_Shore	0.107961
cg08748098	chr16	79095641	WWOX	NM_016373	Body		OpenSea	0.121677
cg08748820	chr5	171662235	UBTD2	NM_152277	Body		OpenSea	0.0963046
cg08749305	chr6	106441987				chr6:106441986-106442912	Island	0.0903094
cg08749386	chr5	73502831					OpenSea	0.116065
cg08749418	chr10	97893715	ZNF518A	NM_014803	5'UTR	chr10:97889636-97890412	S_Shelf	0.0931366
cg08749512	chr13	95671104					OpenSea	0.092741
cg08749740	chr11	112485454					OpenSea	0.100909
cg08750704	chr8	145216051	MROH1;MROH1;MROH1;MROH1	NM_032450;NM_001099280;NM_001099281;NM_001288814	5'UTR;5'UTR;5'UTR;5'UTR		OpenSea	0.114139
cg08750740	chr6	157464793	ARID1B;ARID1B	NM_020732;NM_017519	Body;Body		OpenSea	0.11531
cg08751684	chr13	114818717	RASA3	NM_007368	Body		OpenSea	0.0869827
cg08751876	chr5	34452378					OpenSea	0.0836482
cg08752700	chr4	89398841	HERC5	NM_016323	Body		OpenSea	0.08979
cg08753002	chr17	79949255	ASPSCR1;ASPSCR1;ASPSCR1	NR_045351;NM_001251888;NM_024083	Body;Body;Body	chr17:79944613-79945337	S_Shelf	0.0971393
cg08753172	chr17	1401405	INPP5K;INPP5K;INPP5K	NM_130766;NM_001135642;NM_016532	Body;Body;Body		OpenSea	0.109675
cg08753339	chr14	77577414	CIPC	NM_033426	Body		OpenSea	0.104946
cg08753469	chr7	152842263					OpenSea	0.0932722
cg08753678	chr18	9253905	ANKRD12;ANKRD12;ANKRD12	NM_001204056;NM_001083625;NM_015208	Body;Body;Body		OpenSea	0.0865321
cg08753778	chr22	43496326					OpenSea	0.112719
cg08753999	chr1	206836194					OpenSea	0.0856345
cg08754004	chr6	134775465					OpenSea	0.105936
cg08754015	chr2	164123802					OpenSea	0.0929708
cg08754162	chr4	174138878	GALNT7	NM_017423	Body		OpenSea	0.110128
cg08754268	chr2	173809244	RAPGEF4;RAPGEF4	NM_007023;NM_001100397	Body;Body		OpenSea	0.103516
cg08754294	chr17	55175274	AKAP1	NM_003488	5'UTR		OpenSea	0.0889513
cg08755026	chr2	85819614	VAMP5	NM_006634	Body	chr2:85822404-85822983	N_Shelf	0.136502
cg08755525	chr3	110344467					OpenSea	0.0829554
cg08756033	chr13	31480128	C13orf33	NM_032849	TSS200	chr13:31480272-31481105	N_Shore	0.0896165
cg08756247	chr9	135799136	TSC1;TSC1;TSC1	NM_001162426;NM_000368;NM_001162427	Body;Body;Body		OpenSea	0.122037
cg08756266	chr6	88106569	C6orf164	NR_026784	TSS1500		OpenSea	0.128709
cg08756328	chr1	241830162	WDR64	NM_144625	Body		OpenSea	0.133746
cg08756800	chr15	38087461					OpenSea	0.0908392
cg08757423	chr9	97879242	FANCC;FANCC;FANCC	NM_001243743;NM_000136;NM_001243744	Body;Body;Body		OpenSea	0.114977
cg08757757	chr8	62200323	CLVS1	NM_173519	TSS1500		OpenSea	0.0940139
cg08757768	chr19	2423332	TMPRSS9	NM_182973	Body	chr19:2424005-2427983	N_Shore	0.0845492
cg08757828	chr11	68638100					OpenSea	0.156134
cg08757831	chr4	183783716					OpenSea	0.0982156
cg08757862	chr4	38807382	TLR1	NM_003263	TSS1500		OpenSea	0.108498
cg08759112	chr2	183387885	PDE1A;PDE1A	NM_001003683;NM_005019	TSS1500;TSS1500		OpenSea	0.082888
cg08760019	chr11	88097229					OpenSea	0.160981
cg08760493	chr4	109994039	COL25A1;COL25A1	NM_198721;NM_032518	Body;Body		OpenSea	0.0870869
cg08760656	chr2	12091147					OpenSea	0.112174
cg08761028	chr21	33394114					OpenSea	0.0935058
cg08761339	chr14	94576947	IFI27;IFI27;IFI27;IFI27;IFI27;IFI27;IFI27;IFI27;IFI27;IFI27	NM_001288957;NM_001288995;NM_001130080;NM_005532;NM_001288959;NM_001288960;NM_001288958;NM_001288956;NM_001288954;NM_001288952	TSS1500;TSS200;TSS200;TSS200;TSS200;TSS200;TSS200;TSS200;TSS200;TSS200		OpenSea	0.110947
cg08761535	chr16	75079000	ZNRF1	NM_032268	Body		OpenSea	0.0993006
cg08761611	chr6	5335359	FARS2	NM_006567	5'UTR		OpenSea	0.0954459
cg08761682	chr5	123440493	LINC01170	NR_125774	Body		OpenSea	0.0964993
cg08761909	chr10	95796595	PLCE1	NM_016341	Body		OpenSea	0.0940617
cg08762229	chr17	12453280	LINC00670;LINC00670	NR_034145;NR_034144	TSS200;TSS200		OpenSea	0.126395
cg08762603	chr12	2031417					OpenSea	0.0886222
cg08763063	chr7	146072558	CNTNAP2	NM_014141	Body		OpenSea	0.120711
cg08763559	chr5	145176437	PRELID2;PRELID2;PRELID2	NM_138492;NM_182960;NM_205846	Body;Body;Body		OpenSea	0.0830601
cg08764421	chr4	77814035				chr4:77818015-77819600	N_Shelf	0.133776
cg08764937	chr22	49850946	C22orf34;C22orf34	NR_110523;NR_110522	Body;Body		OpenSea	0.0974762
cg08765100	chr3	64211659	PRICKLE2	NM_198859	TSS1500		OpenSea	0.108167
cg08765573	chr1	234398567	SLC35F3;SLC35F3	NM_173508;NM_001300845	Body;Body		OpenSea	0.0947085
cg08766211	chr15	79118175					OpenSea	0.0854659
cg08766289	chr15	97972124	LOC101927286	NR_120324	Body		OpenSea	0.0839026
cg08766762	chr6	37521698					OpenSea	0.151298
cg08767044	chr16	11678785	LITAF;LITAF;LITAF;LITAF	NM_001136473;NM_001136472;NR_024320;NM_004862	5'UTR;5'UTR;Body;5'UTR	chr16:11680008-11681275	N_Shore	0.107745
cg08767686	chr5	51426				chr5:50805-51899	Island	0.110599
cg08767938	chr7	25989524				chr7:25990012-25991320	N_Shore	0.0891514
cg08768873	chr16	12213533	SNX29	NM_032167	Body	chr16:12210655-12211296	S_Shelf	0.128565
cg08769026	chr5	55754353	LOC102467147	NR_104664	Body		OpenSea	0.120042
cg08769648	chr3	155948481	KCNAB1;KCNAB1;KCNAB1	NM_001308217;NM_172160;NM_003471	Body;Body;Body		OpenSea	0.088192
cg08770263	chr15	32976475	SCG5;SCG5	NM_003020;NM_001144757	Body;Body		OpenSea	0.0824829
cg08770311	chr17	15925225	TTC19;TTC19	NM_017775;NM_001271420	Body;Body		OpenSea	0.113416
cg08770870	chr17	154410	RPH3AL	NM_006987	Body	chr17:152117-152438	S_Shore	0.0953357
cg08771114	chr11	1043852					OpenSea	0.107178
cg08771171	chr5	138211084	CTNNA1;LRRTM2	NM_001903;NM_015564	Body;TSS200		OpenSea	0.0971318
cg08771246	chr5	1131364					OpenSea	0.0954313
cg08771382	chr8	17702983					OpenSea	0.136668
cg08771814	chr14	37740094	MIPOL1;MIPOL1;MIPOL1	NM_001195297;NM_001195296;NM_138731	Body;Body;Body		OpenSea	0.0847037
cg08771884	chr16	4912632	UBN1;UBN1	NM_001079514;NM_001288656	Body;Body		OpenSea	0.0916
cg08772015	chr6	17179897					OpenSea	0.0843307
cg08772636	chr8	30216359					OpenSea	0.0951127
cg08772942	chr17	2626991				chr17:2627240-2628302	N_Shore	0.101924
cg08773226	chr6	135061398					OpenSea	0.107655
cg08773955	chr11	28542288					OpenSea	0.0863437
cg08774064	chr1	205252764					OpenSea	0.101322
cg08774694	chr16	75287019	BCAR1;BCAR1;BCAR1;BCAR1;BCAR1;BCAR1;BCAR1	NM_001170718;NM_001170720;NM_001170716;NM_001170714;NM_014567;NM_001170717;NM_001170715	Body;5'UTR;Body;Body;TSS1500;TSS1500;Body	chr16:75284680-75285821	S_Shore	0.0829173
cg08774990	chr18	2547540	METTL4;METTL4;METTL4;METTL4	NM_022840;NM_001308401;NM_022840;NM_001308401	ExonBnd;ExonBnd;Body;Body		OpenSea	0.0863975
cg08775230	chr11	111789493	C11orf52	NM_080659	TSS200		OpenSea	0.108858
cg08775835	chr16	31147044	PRSS8;PRSS8	NM_002773;NM_002773	1stExon;5'UTR		OpenSea	0.117909
cg08776296	chr7	134856544	C7orf49;C7orf49;C7orf49;C7orf49;C7orf49;C7orf49;C7orf49	NM_001243752;NM_024033;NM_001243751;NM_001243754;NM_001243749;NM_001305630;NM_001305629	TSS1500;TSS1500;TSS1500;TSS1500;TSS1500;TSS1500;TSS1500	chr7:134854975-134855696	S_Shore	0.276086
cg08777158	chr4	8550371					OpenSea	0.121021
cg08777211	chr7	130060960	TSGA14	NM_018718	Body		OpenSea	0.098485
cg08777367	chr13	32052257					OpenSea	0.0943342
cg08777963	chr4	83934806	LIN54	NM_001115007	TSS1500	chr4:83933332-83934370	S_Shore	0.0971295
cg08777992	chr8	6442958	MCPH1	NM_024596	Body		OpenSea	0.120762
cg08778805	chr11	92572717	FAT3	NM_001008781	Body		OpenSea	0.100794
cg08779649	chr13	50194554					OpenSea	0.089039
cg08780218	chr5	172194729				chr5:172197482-172199606	N_Shelf	0.0847926
cg08780332	chr1	212026969					OpenSea	0.100374
cg08780496	chr6	152893787	SYNE1;SYNE1	NM_182961;NM_033071	Body;Body		OpenSea	0.113175
cg08780680	chr13	24640963					OpenSea	0.106718
cg08780735	chr3	66101729					OpenSea	0.10919
cg08781069	chr10	100371255	HPSE2;HPSE2;HPSE2;HPSE2	NM_001166245;NM_001166244;NM_021828;NM_001166246	Body;Body;Body;Body		OpenSea	0.107006
cg08781403	chr8	67434868					OpenSea	0.0884761
cg08781434	chr11	61957679	SCGB1D1	NM_006552	TSS200		OpenSea	0.0835921
cg08781626	chr6	7561844	DSP;DSP	NM_001008844;NM_004415	Body;Body		OpenSea	0.0993422
cg08782551	chr17	8295257	RNF222	NM_001146684	3'UTR	chr17:8295899-8296320	N_Shore	0.111782
cg08782899	chr17	79652389	ARL16;HGS	NM_001040025;NM_004712	TSS1500;Body	chr17:79650194-79651447	S_Shore	0.087521
cg08782975	chr3	5281594					OpenSea	0.111424
cg08783063	chr11	77450780	RSF1	NM_016578	Body		OpenSea	0.0965558
cg08783928	chr17	8067323	VAMP2	NM_014232	TSS1500	chr17:8065909-8066494	S_Shore	0.106708
cg08783988	chr10	63808750	ARID5B;ARID5B	NM_001244638;NM_032199	TSS1500;Body		OpenSea	0.104546
cg08784702	chr7	1099012	C7orf50;C7orf50;C7orf50	NM_001134395;NM_032350;NM_001134396	Body;Body;Body	chr7:1097405-1097953	S_Shore	0.124141
cg08785933	chr6	11851935					OpenSea	0.118298
cg08785985	chr16	80969861				chr16:80965952-80966478	S_Shelf	0.0991147
cg08786006	chr11	3217679					OpenSea	0.0918225
cg08786276	chr4	47147974	GABRB1	NM_000812	Body		OpenSea	0.0858393
cg08786644	chr9	107594238	ABCA1	NM_005502	Body		OpenSea	0.116489
cg08786719	chr5	454182	EXOC3;EXOC3	NM_007277;NM_007277	ExonBnd;Body		OpenSea	0.101672
cg08787039	chr1	182921857	C1orf14	NM_030933	Body	chr1:182921819-182922644	Island	0.090411
cg08787261	chr19	4671102	MYDGF	NM_019107	TSS1500	chr19:4669927-4670528	S_Shore	0.108673
cg08788250	chr5	13986021					OpenSea	0.11652
cg08788990	chr5	146568193					OpenSea	0.0874113
cg08789152	chr3	124282341	KALRN	NM_001024660	Body		OpenSea	0.125662
cg08789530	chr3	47091820	SETD2	NM_014159	Body		OpenSea	0.0978757
cg08789539	chr19	16291535					OpenSea	0.105316
cg08789697	chr4	68801145	TMPRSS11A;TMPRSS11A	NM_182606;NM_001114387	Body;Body		OpenSea	0.131946
cg08789871	chr6	40219872					OpenSea	0.117977
cg08790036	chr5	118732897					OpenSea	0.0948379
cg08790158	chr8	126709639					OpenSea	0.101848
cg08790487	chr5	179135308	CANX;CANX	NM_001024649;NM_001746	Body;Body		OpenSea	0.122133
cg08790807	chr2	130475034					OpenSea	0.134941
cg08791268	chr6	17846143	KIF13A;KIF13A;KIF13A;KIF13A	NM_001105568;NM_001105567;NM_001105566;NM_022113	Body;Body;Body;Body		OpenSea	0.114626
cg08791813	chr5	80316822	RASGRF2	NM_006909	Body		OpenSea	0.0844431
cg08791851	chr15	33396778	FMN1	NM_001277313	Body		OpenSea	0.16683
cg08792272	chr8	126959444					OpenSea	0.088583
cg08792388	chr6	167560727					OpenSea	0.127096
cg08792703	chr11	60779666	CD6	NM_006725	Body	chr11:60775036-60776307	S_Shelf	0.106408
cg08792798	chr2	65202555					OpenSea	0.106403
cg08792995	chr6	108145658	SCML4	NM_198081	TSS200		OpenSea	0.0862045
cg08794204	chr1	118134015					OpenSea	0.0995901
cg08794580	chr5	14407334	TRIO	NM_007118	Body		OpenSea	0.102151
cg08794720	chr9	35538922	RUSC2;RUSC2;RUSC2;RUSC2	NM_001135999;NM_001135999;NM_014806;NR_052015	1stExon;5'UTR;5'UTR;Body		OpenSea	0.0921161
cg08794763	chr19	2977843	TLE6;TLE6	NM_001143986;NM_024760	5'UTR;5'UTR	chr19:2977241-2977471	S_Shore	0.0862898
cg08795444	chr12	27848421	PPFIBP1;PPFIBP1;PPFIBP1;PPFIBP1;REP15	NM_001198916;NM_001198915;NM_177444;NM_003622;NM_001029874	3'UTR;3'UTR;3'UTR;3'UTR;TSS1500		OpenSea	0.0874828
cg08795640	chr3	42631642	SS18L2	NM_016305	TSS1500	chr3:42632164-42632667	N_Shore	0.0912864
cg08795898	chr7	149551908	ZNF862	NM_001099220	Body		OpenSea	0.0855985
cg08796112	chr2	153278803	FMNL2	NM_052905	Body		OpenSea	0.0998872
cg08796240	chr16	70733832	VAC14	NM_018052	Body		OpenSea	0.0875404
cg08796577	chr9	127561835	OLFML2A;OLFML2A	NM_001282715;NM_182487	TSS1500;Body		OpenSea	0.0922439
cg08797444	chr10	116384079	ABLIM1;ABLIM1;ABLIM1	NM_001003408;NM_001003407;NM_002313	Body;Body;Body		OpenSea	0.105348
cg08797666	chr1	15450528	TMEM51-AS1	NR_027136	Body		OpenSea	0.0920246
cg08797704	chr16	65692605					OpenSea	0.0884988
cg08798854	chr20	48533182	SPATA2	NM_006038	TSS1500	chr20:48531603-48532316	S_Shore	0.0858746
cg08798926	chr10	123861826	TACC2;TACC2;TACC2;TACC2	NM_001291876;NM_001291877;NM_206862;NM_206861	Body;Body;Body;Body		OpenSea	0.0838169
cg08799000	chr7	68395155					OpenSea	0.108502
cg08799305	chr13	112187165					OpenSea	0.0843267
cg08799350	chr6	170535854					OpenSea	0.110579
cg08799394	chr10	97049193	PDLIM1	NM_020992	Body	chr10:97050185-97051124	N_Shore	0.0875894
cg08799507	chr12	106153067					OpenSea	0.108583
cg08799779	chr8	144371965				chr8:144371446-144372076	Island	0.0827671
cg08800761	chr13	96666612	UGGT2	NM_020121	Body		OpenSea	0.119856
cg08800985	chr1	84850933	UOX	NR_003927	Body		OpenSea	0.0852728
cg08801007	chr1	236165249	NID1	NM_002508	Body		OpenSea	0.107256
cg08801017	chr13	19918525	LOC100101938	NR_027248	Body	chr13:19918585-19919221	N_Shore	0.104366
cg08801037	chr11	111781740	CRYAB;CRYAB;CRYAB	NM_001289808;NM_001289807;NM_001885	Body;Body;Body		OpenSea	0.100767
cg08801415	chr20	52520068					OpenSea	0.0885475
cg08801586	chr17	38775733					OpenSea	0.0906077
cg08801887	chr11	67811194	TCIRG1;TCIRG1	NM_006053;NM_006019	Body;Body		OpenSea	0.117592
cg08802482	chr7	2657119					OpenSea	0.104603
cg08802738	chr20	30595091	MIR7641-2	NR_106988	TSS1500		OpenSea	0.0887178
cg08802890	chr1	52199980	OSBPL9;OSBPL9;OSBPL9;OSBPL9;OSBPL9;OSBPL9;OSBPL9;OSBPL9	NM_148905;NM_148904;NM_148907;NR_036662;NM_148909;NM_148908;NM_148906;NM_024586	5'UTR;5'UTR;Body;Body;Body;Body;Body;Body		OpenSea	0.104972
cg08802898	chr17	72247107	TTYH2;TTYH2	NM_052869;NM_032646	Body;Body		OpenSea	0.0842858
cg08803321	chr1	157568795	FCRL4	NM_031282	TSS1500		OpenSea	0.0919281
cg08804124	chr15	64634343	CSNK1G1	NM_022048	5'UTR		OpenSea	0.128852
cg08804626	chr6	1953086	GMDS	NM_001500	Body		OpenSea	0.120106
cg08805054	chr11	118781728	BCL9L	NM_182557	TSS200	chr11:118781060-118781732	Island	0.102971
cg08805206	chr17	35336291	AATF	NM_012138	Body		OpenSea	0.144672
cg08805241	chr17	55110904					OpenSea	0.115203
cg08805768	chr6	39781212	DAAM2;DAAM2	NM_001201427;NM_015345	5'UTR;5'UTR		OpenSea	0.082814
cg08805940	chr1	171535791	PRRC2C	NM_015172	Body		OpenSea	0.101529
cg08806591	chr9	114662528	UGCG	NM_003358	Body	chr9:114658618-114659773	S_Shelf	0.0907778
cg08806632	chr19	13214412	LYL1	NM_005583	TSS1500	chr19:13215244-13215543	N_Shore	0.0910293
cg08806670	chr10	80383717					OpenSea	0.112201
cg08807496	chr2	241831618	C2orf54;C2orf54	NM_024861;NM_001085437	TSS200;Body	chr2:241827777-241828031	S_Shelf	0.0876397
cg08808042	chr16	88053104	BANP;BANP	NM_017869;NM_079837	Body;Body	chr16:88052773-88053340	Island	0.0836285
cg08808163	chr3	97692444	MINA;MINA;MINA;MINA	NM_001261829;NM_032778;NM_153182;NM_001042533	TSS1500;TSS1500;TSS1500;TSS1500	chr3:97690785-97691409	S_Shore	0.126782
cg08808587	chr16	27517043	GTF3C1;GTF3C1	NM_001520;NM_001286242	Body;Body		OpenSea	0.0991322
cg08809622	chr15	37417401					OpenSea	0.123408
cg08810572	chr20	10627082	JAG1	NM_000214	Body		OpenSea	0.12315
cg08810842	chr8	22548546	EGR3	NM_004430	Body	chr8:22547486-22553427	Island	0.10178
cg08810844	chr6	147288992	STXBP5-AS1	NR_034115	Body		OpenSea	0.13834
cg08811097	chr16	47038819					OpenSea	0.134586
cg08811259	chr6	56878665	BEND6	NM_152731	Body		OpenSea	0.117918
cg08811516	chr13	35043968	LINC00457	NR_047036	Body		OpenSea	0.0847352
cg08811581	chr11	16902852	PLEKHA7	NM_175058	Body		OpenSea	0.139541
cg08812011	chr12	414066	KDM5A	NM_001042603	Body		OpenSea	0.143846
cg08812729	chr5	7046271					OpenSea	0.123529
cg08812802	chr12	49686619				chr12:49688873-49691360	N_Shelf	0.0880965
cg08813944	chr17	71258589	CPSF4L	NM_001129885	TSS1500		OpenSea	0.0954845
cg08814070	chr18	59866946	KIAA1468	NM_020854	Body		OpenSea	0.0844056
cg08814544	chr13	85653094	LINC00375	NR_126383	Body		OpenSea	0.0842325
cg08814860	chr3	88209237					OpenSea	0.10365
cg08814913	chr1	19530176	UBR4	NM_020765	Body		OpenSea	0.0987545
cg08814944	chr18	13245910	LDLRAD4	NM_181482	5'UTR		OpenSea	0.0888536
cg08814947	chr19	51529999	KLK11;KLK11;KLK11;KLK11	NM_144947;NM_001167605;NM_001136032;NM_006853	Body;5'UTR;TSS200;5'UTR		OpenSea	0.0865348
cg08815110	chr17	66291422	ARSG	NM_014960	5'UTR	chr17:66286541-66288532	S_Shelf	0.112065
cg08815403	chr4	88244142	HSD17B13;HSD17B13	NM_001136230;NM_178135	TSS200;TSS200		OpenSea	0.0930723
cg08815773	chr10	5567737	CALML3-AS1;CALML3-AS1;CALML3;CALML3	NR_120497;NR_120496;NM_005185;NM_005185	Body;Body;1stExon;3'UTR	chr10:5567122-5567828	Island	0.10326
cg08815968	chr3	143550727	SLC9A9	NM_173653	Body		OpenSea	0.0849611
cg08816023	chr5	142065539	FGF1;FGF1;FGF1;FGF1;FGF1;FGF1;FGF1;FGF1	NM_000800;NR_026696;NR_026695;NM_033136;NM_033136;NM_001144934;NM_001144935;NM_000800	5'UTR;Body;Body;5'UTR;1stExon;5'UTR;5'UTR;1stExon		OpenSea	0.10522
cg08817105	chr14	100905738	WDR25;WDR25	NM_024515;NM_001161476	Body;Body		OpenSea	0.0892216
cg08817118	chr6	23014356					OpenSea	0.121653
cg08817204	chr10	83665199	NRG3;NRG3;NRG3	NM_001165972;NM_001165973;NM_001010848	Body;Body;Body		OpenSea	0.115007
cg08817540	chr3	108020727	HHLA2	NM_007072	TSS1500		OpenSea	0.11509
cg08817674	chr12	1213841	ERC1;ERC1;ERC1;ERC1;ERC1;ERC1	NR_027946;NR_027948;NR_027949;NM_178039;NM_178040;NM_001301248	Body;Body;Body;Body;Body;Body		OpenSea	0.124103
cg08817693	chr12	107348944	C12orf23	NM_152261	TSS1500	chr12:107349152-107350089	N_Shore	0.0908755
cg08817720	chr9	98145798					OpenSea	0.0832816
cg08817827	chr12	66408936					OpenSea	0.156761
cg08818284	chr16	28548873	NUPR1;NUPR1	NM_001042483;NM_012385	3'UTR;3'UTR		OpenSea	0.105286
cg08818829	chr5	13810279	DNAH5	NM_001369	Body	chr5:13810126-13810333	Island	0.0840777
cg08819008	chr11	111065714					OpenSea	0.0913573
cg08820016	chr7	142554834	EPHB6	NM_004445	5'UTR	chr7:142551879-142553186	S_Shore	0.116882
cg08820801	chr19	39465821	FBXO17	NM_024907	5'UTR	chr19:39465846-39466403	N_Shore	0.093114
cg08820841	chr3	46354481					OpenSea	0.101798
cg08820956	chr1	25893744	LDLRAP1	NM_015627	3'UTR		OpenSea	0.0824088
cg08821232	chr8	134074665	TG;SLA;SLA;SLA;SLA	NM_003235;NM_001045557;NM_001282964;NM_001282965;NM_001045556	Body;Body;Body;5'UTR;5'UTR		OpenSea	0.0921176
cg08821879	chr16	79773987	MAFTRR	NR_104663	Body		OpenSea	0.108181
cg08822118	chr3	184037481	EIF4G1;EIF4G1;EIF4G1;EIF4G1;EIF4G1	NM_198241;NM_182917;NM_004953;NM_198242;NM_198244	Body;Body;TSS1500;5'UTR;Body		OpenSea	0.0827064
cg08822191	chr3	194931183	XXYLT1;XXYLT1	NM_001308069;NM_152531	Body;Body		OpenSea	0.116257
cg08822523	chr4	91156290	FAM190A;FAM190A;FAM190A	NM_001145065;NM_207491;NM_207491	5'UTR;1stExon;5'UTR		OpenSea	0.117976
cg08822898	chr12	68725347	MDM1;MDM1	NM_017440;NM_020128	Body;Body	chr12:68725847-68726475	N_Shore	0.102736
cg08823209	chr19	35611675	FXYD3;FXYD3;FXYD3;FXYD3;FXYD3;FXYD3;FXYD3;FXYD3	NM_001136011;NM_001136008;NM_001136007;NM_005971;NM_001136012;NM_021910;NM_001136010;NM_001136009	Body;Body;Body;Body;Body;Body;Body;Body	chr19:35615412-35615665	N_Shelf	0.098512
cg08823240	chr17	43388897	MAP3K14	NM_003954	5'UTR		OpenSea	0.0939529
cg08823936	chr5	149151188	PPARGC1B;PPARGC1B;PPARGC1B	NM_001172699;NM_133263;NM_001172698	TSS1500;Body;Body		OpenSea	0.145919
cg08824221	chr11	27417374	LGR4	NM_018490	Body		OpenSea	0.0963079
cg08824859	chr17	48600938	MYCBPAP;MYCBPAP	NM_032133;NM_032133	ExonBnd;Body		OpenSea	0.10726
cg08824980	chr17	76635343					OpenSea	0.097459
cg08825071	chr9	74518280	ABHD17B;ABHD17B	NM_016014;NM_001025780	5'UTR;5'UTR		OpenSea	0.0875111
cg08825225	chr11	128586960	FLI1;FLI1	NM_002017;NM_001167681	Body;5'UTR		OpenSea	0.0873133
cg08825721	chr8	32161074	NRG1	NM_013962	Body		OpenSea	0.099253
cg08826384	chr3	47825578				chr3:47823467-47823824	S_Shore	0.0908196
cg08827075	chr4	185772619	MIR3945	NR_037510	TSS1500		OpenSea	0.120175
cg08827804	chr17	68205466					OpenSea	0.10716
cg08828193	chr10	179725	ZMYND11;ZMYND11;ZMYND11	NM_212479;NM_001161482;NM_006624	TSS1500;TSS1500;TSS1500	chr10:180582-182452	N_Shore	0.092505
cg08828261	chr6	3913611					OpenSea	0.0972184
cg08828299	chr15	72565467				chr15:72564442-72565165	S_Shore	0.0906523
cg08828627	chr1	230341642	GALNT2;GALNT2	NM_001291866;NM_004481	Body;Body		OpenSea	0.0964158
cg08828629	chr7	26417698				chr7:26415746-26416891	S_Shore	0.127211
cg08829107	chr10	3520065	LOC105376360	NR_131187	Body		OpenSea	0.0969574
cg08830117	chr3	189499425	TP63;TP63;TP63	NM_001114979;NM_001114978;NM_003722	Body;Body;Body		OpenSea	0.108743
cg08831077	chr3	11178745	HRH1	NM_001098213	TSS200		OpenSea	0.113878
cg08831531	chr16	9218945					OpenSea	0.0974417
cg08831718	chr1	20685618					OpenSea	0.096261
cg08832195	chr7	40047674	CDK13;CDK13	NM_031267;NM_003718	Body;Body		OpenSea	0.082618
cg08832220	chr3	55516184	WNT5A	NM_003392	Body	chr3:55516110-55516430	Island	0.121371
cg08833031	chr17	10581818					OpenSea	0.0937379
cg08833075	chr3	124564519	ITGB5	NM_002213	Body		OpenSea	0.120174
cg08833567	chr17	60033066	MED13	NM_005121	Body		OpenSea	0.0832574
cg08833992	chr11	26637975	ANO3	NM_031418	Body		OpenSea	0.0927407
cg08834225	chr2	183884585	NCKAP1;NCKAP1	NM_205842;NM_013436	Body;Body		OpenSea	0.0997963
cg08834350	chr10	29228916					OpenSea	0.104773
cg08834573	chr10	77005666					OpenSea	0.0955731
cg08835099	chr5	140198665	PCDHA2;PCDHA1;PCDHA1;PCDHA3;PCDHA4	NM_018905;NM_031411;NM_018900;NM_018906;NM_018907	Body;Body;Body;Body;Body	chr5:140201440-140201657	N_Shelf	0.130431
cg08835113	chr7	96650192	DLX5	NM_005221	Body	chr7:96650221-96651551	N_Shore	0.0972027
cg08835294	chr1	63021612	DOCK7;DOCK7;DOCK7;DOCK7	NM_001271999;NM_033407;NM_001272001;NM_001272000	Body;Body;Body;Body		OpenSea	0.0882217
cg08835855	chr17	19689267	ULK2;ULK2;ULK2;ULK2	NM_001142610;NM_014683;NM_001142610;NM_014683	ExonBnd;ExonBnd;Body;Body		OpenSea	0.140167
cg08835985	chr16	69362743	PDF;COG8	NM_022341;NM_032382	3'UTR;3'UTR	chr16:69363597-69364835	N_Shore	0.107411
cg08836623	chr3	194258584					OpenSea	0.103142
cg08836767	chr9	125132716	PTGS1;PTGS1;PTGS1;PTGS1;PTGS1;PTGS1	NM_080591;NM_000962;NM_001271367;NM_001271164;NM_001271166;NM_001271368	TSS1500;TSS1500;TSS1500;TSS1500;TSS200;TSS200		OpenSea	0.109211
cg08836825	chr6	82726757					OpenSea	0.0933649
cg08837215	chr17	74443080	UBE2O	NM_022066	Body		OpenSea	0.0950059
cg08837449	chr10	60723897					OpenSea	0.0941645
cg08838149	chr5	14817405	ANKH	NM_054027	Body		OpenSea	0.105929
cg08838308	chr8	37425087					OpenSea	0.0992257
cg08838825	chr9	109684239	ZNF462;MIR548Q	NM_021224;NR_031752	5'UTR;Body		OpenSea	0.0970061
cg08838842	chr3	111577634	PHLDB2;PHLDB2;PHLDB2;PHLDB2	NM_001134438;NM_001134437;NM_145753;NM_001134439	TSS1500;Body;TSS1500;TSS1500	chr3:111578237-111578739	N_Shore	0.0963941
cg08838933	chr6	38404934	BTBD9;BTBD9;BTBD9;BTBD9	NM_152733;NM_001172418;NM_001099272;NM_052893	Body;Body;Body;Body		OpenSea	0.127375
cg08839020	chr6	38679582				chr6:38682949-38683265	N_Shelf	0.0826817
cg08839053	chr5	172744670	STC2	NM_003714	3'UTR		OpenSea	0.0923772
cg08839323	chr6	41907781	CCND3;CCND3;CCND3;CCND3;CCND3;CCND3	NM_001136017;NM_001287427;NM_001760;NM_001136125;NM_001136126;NM_001287434	Body;Body;Body;Body;5'UTR;5'UTR	chr6:41908745-41909711	N_Shore	0.0880987
cg08840230	chr19	15622718	CYP4F22	NM_173483	5'UTR	chr19:15619223-15619613	S_Shelf	0.122974
cg08840441	chr19	19748461	GMIP	NM_016573	Body	chr19:19748266-19749131	Island	0.108313
cg08840573	chr6	125439183					OpenSea	0.0847601
cg08840620	chr2	110272121					OpenSea	0.0951469
cg08840765	chr2	240685579	LOC150935	NR_037808	Body		OpenSea	0.0863908
cg08840929	chr6	132721250	MOXD1	NM_015529	Body	chr6:132722093-132722901	N_Shore	0.0966573
cg08841515	chr3	109622142					OpenSea	0.0875982
cg08841613	chr2	220553978					OpenSea	0.118287
cg08841799	chr2	43311045					OpenSea	0.114974
cg08841836	chr15	39496814					OpenSea	0.121269
cg08841898	chr12	27717865	PPFIBP1;PPFIBP1;PPFIBP1;PPFIBP1	NM_001198916;NM_177444;NM_003622;NM_001198915	5'UTR;5'UTR;5'UTR;5'UTR		OpenSea	0.0985411
cg08842032	chr17	48612147	EPN3	NM_017957	5'UTR	chr17:48613878-48614466	N_Shore	0.104935
cg08842154	chr15	98619528					OpenSea	0.106043
cg08842287	chr16	3747018	TRAP1	NM_016292	Body		OpenSea	0.103244
cg08842514	chr3	171487202	PLD1;PLD1	NM_002662;NM_001130081	5'UTR;5'UTR		OpenSea	0.113339
cg08842543	chr7	17060994					OpenSea	0.126472
cg08843047	chr4	146826006	ZNF827;ZNF827	NM_001306215;NM_178835	Body;Body		OpenSea	0.0876259
cg08843804	chr13	22102098	MICU2	NM_152726	Body		OpenSea	0.0994399
cg08843968	chr12	112792319	HECTD4	NM_001109662	5'UTR		OpenSea	0.0843384
cg08844527	chr2	741887					OpenSea	0.119502
cg08844698	chr16	85185607					OpenSea	0.146408
cg08845025	chr6	32019363	TNXB	NM_019105	Body		OpenSea	0.0830699
cg08845268	chr8	96202621					OpenSea	0.108154
cg08845659	chr2	55727415					OpenSea	0.0847944
cg08845721	chr5	142780693	NR3C1;NR3C1;NR3C1;NR3C1;NR3C1;NR3C1;NR3C1	NM_001018076;NM_001020825;NM_000176;NM_001018075;NM_001018077;NM_001024094;NM_001018074	5'UTR;5'UTR;5'UTR;5'UTR;5'UTR;5'UTR;5'UTR	chr5:142782071-142785071	N_Shore	0.135138
cg08845731	chr16	83846531	HSBP1	NM_001537	3'UTR		OpenSea	0.1144
cg08845921	chr4	100011210	ADH5;LOC100507053	NM_000671;NR_037884	TSS1500;Body	chr4:100009736-100010129	S_Shore	0.0877002
cg08846894	chr5	95493579	LOC101929710	NR_130776	Body		OpenSea	0.0982994
cg08847071	chr2	41641865					OpenSea	0.0840823
cg08847173	chr1	31654792	NKAIN1	NM_024522	Body	chr1:31654422-31654833	Island	0.0916232
cg08847311	chr15	43559584	TGM5;TGM5	NM_004245;NM_201631	TSS1500;TSS1500		OpenSea	0.104087
cg08847414	chr8	128699561					OpenSea	0.152175
cg08847737	chr11	102206714	BIRC3;BIRC3	NM_001165;NM_182962	Body;Body		OpenSea	0.115008
cg08847748	chr21	33798544	EVA1C;EVA1C;EVA1C	NR_104472;NM_058187;NM_001286556	Body;Body;Body		OpenSea	0.0964822
cg08847918	chr1	25105247	CLIC4	NM_013943	Body		OpenSea	0.091553
cg08848776	chr19	15980907					OpenSea	0.0972945
cg08849073	chr18	11658997					OpenSea	0.101464
cg08849191	chr8	102616494	GRHL2	NM_024915	Body		OpenSea	0.103748
cg08849490	chr3	101220897	SENP7;SENP7;SENP7;SENP7;SENP7;SENP7	NM_001282802;NM_001282804;NM_001282803;NM_020654;NM_001077203;NM_001282801	5'UTR;5'UTR;5'UTR;Body;Body;Body		OpenSea	0.0835915
cg08849509	chr11	9837208	SBF2	NM_030962	Body		OpenSea	0.11766
cg08849657	chr19	12722670	ZNF490;ZNF791	NM_020714;NM_153358	TSS1500;Body	chr19:12721532-12722116	S_Shore	0.108619
cg08850369	chr3	36421231	STAC	NM_003149	TSS1500	chr3:36421702-36422210	N_Shore	0.112477
cg08850465	chr10	114164537	ACSL5;ACSL5;ACSL5	NM_016234;NM_203379;NM_203380	Body;Body;Body		OpenSea	0.116308
cg08850641	chr17	66818270					OpenSea	0.115915
cg08851810	chr12	8981350	A2ML1	NM_144670	Body		OpenSea	0.118007
cg08852332	chr11	120765651	GRIK4;GRIK4;GRIK4	NM_001282473;NM_001282470;NM_014619	Body;Body;Body		OpenSea	0.136862
cg08852968	chr3	55517659	WNT5A	NM_003392	Body	chr3:55517658-55517939	Island	0.0847091
cg08853285	chr10	122942756					OpenSea	0.109808
cg08853399	chr5	65528850					OpenSea	0.115475
cg08853571	chr5	121305621	SRFBP1	NM_152546	Body		OpenSea	0.102475
cg08853735	chr8	129139526					OpenSea	0.0863963
cg08853920	chr8	105424060	DPYS	NM_001385	Body		OpenSea	0.0886661
cg08854008	chr1	9714397	C1orf200;PIK3CD	NR_027045;NM_005026	Body;5'UTR	chr1:9711780-9713001	S_Shore	0.130161
cg08854825	chr10	103896645	PPRC1;PPRC1;PPRC1	NM_001288728;NM_001288727;NM_015062	5'UTR;Body;Body	chr10:103892659-103893590	S_Shelf	0.124615
cg08854834	chr21	30517941	C21orf7	NM_020152	Body		OpenSea	0.101619
cg08855908	chr14	22961831					OpenSea	0.133142
cg08855938	chr1	214398483					OpenSea	0.0940429
cg08856163	chr5	16937379	MYO10	NM_012334	TSS1500	chr5:16935555-16936408	S_Shore	0.115451
cg08856463	chr4	139655351					OpenSea	0.0883916
cg08856585	chr8	37486332					OpenSea	0.13737
cg08856900	chr18	7946074	PTPRM;PTPRM	NM_002845;NM_001105244	Body;Body		OpenSea	0.121418
cg08857108	chr10	13519566	BEND7;BEND7	NM_152751;NM_001100912	Body;Body	chr10:13516165-13516747	S_Shelf	0.0864318
cg08857839	chr12	7903152	CLEC4C;CLEC4C	NM_130441;NM_203503	TSS1500;TSS1500		OpenSea	0.114976
cg08857906	chr1	28156999	PPP1R8;PPP1R8;PPP1R8	NM_014110;NM_002713;NM_138558	TSS1500;TSS1500;TSS1500	chr1:28157221-28157788	N_Shore	0.107166
cg08858130	chr7	2124459	MAD1L1;MAD1L1;MAD1L1	NM_003550;NM_001013837;NM_001013836	Body;Body;Body		OpenSea	0.088723
cg08858345	chr3	182339388					OpenSea	0.121662
cg08858919	chr3	13881454	WNT7A	NM_004625	Body		OpenSea	0.11338
cg08859132	chr17	45051618				chr17:45055317-45056838	N_Shelf	0.0877719
cg08859215	chr17	66573573	FAM20A	NM_017565	Body		OpenSea	0.117629
cg08860543	chr18	53120058	TCF4;TCF4;TCF4;TCF4;TCF4;TCF4;TCF4;TCF4	NM_001243231;NM_001306207;NM_001243227;NM_001243228;NM_001083962;NM_003199;NM_001243230;NM_001243226	Body;Body;Body;Body;Body;Body;Body;Body		OpenSea	0.0903696
cg08861115	chr2	113735377	IL1F9	NM_019618	TSS1500		OpenSea	0.146188
cg08862267	chr14	91091160	TTC7B	NM_001010854	Body	chr14:91087475-91087796	S_Shelf	0.101965
cg08862522	chr18	60692695					OpenSea	0.118293
cg08862581	chr15	22920060	CYFIP1;CYFIP1	NM_014608;NM_001287810	5'UTR;5'UTR		OpenSea	0.0857719
cg08862742	chr11	3022200	CARS;CARS;CARS;CARS	NM_001014438;NM_001014437;NM_139273;NM_001751	3'UTR;3'UTR;3'UTR;3'UTR		OpenSea	0.127424
cg08862774	chr1	22110598	USP48;USP48	NM_001032730;NM_032236	TSS1500;TSS1500	chr1:22109129-22110261	S_Shore	0.124618
cg08863590	chr10	108158266					OpenSea	0.0930384
cg08864105	chr1	111743020	DENND2D	NM_024901	1stExon	chr1:111746337-111747303	N_Shelf	0.0840941
cg08864491	chr2	86587839					OpenSea	0.113976
cg08864894	chr6	150219351	RAET1E-AS1;RAET1E-AS1	NR_045127;NR_045126	Body;Body		OpenSea	0.108952
cg08864944	chr1	164633485	PBX1	NM_002585	Body		OpenSea	0.0906868
cg08864962	chr22	33974074	LARGE;LARGE	NM_004737;NM_133642	Body;Body		OpenSea	0.120522
cg08866079	chr5	53922505					OpenSea	0.110825
cg08866534	chr1	218457681	RRP15	NM_016052	TSS1500	chr1:218458019-218458684	N_Shore	0.114363
cg08866868	chr2	159968055	TANC1;TANC1	NM_001145909;NM_033394	Body;Body		OpenSea	0.0988334
cg08866876	chr8	20170359					OpenSea	0.122814
cg08866991	chr17	77111749	HRNBP3	NM_001082575	Body		OpenSea	0.137988
cg08867471	chr5	56738244					OpenSea	0.0990622
cg08867825	chr1	102312608	OLFM3	NM_058170	Body		OpenSea	0.0894056
cg08867908	chr1	2284179	MORN1;LOC100129534	NM_024848;NR_024489	Body;TSS200		OpenSea	0.115914
cg08868631	chr9	80499417	GNAQ	NM_002072	Body		OpenSea	0.126248
cg08868759	chr1	243801724	AKT3;AKT3;AKT3	NM_181690;NM_001206729;NM_005465	Body;Body;Body		OpenSea	0.0992669
cg08868976	chr2	110884555	NPHP1;NPHP1;NPHP1;NPHP1	NM_001128179;NM_001128178;NM_000272;NM_207181	Body;Body;Body;Body		OpenSea	0.0865927
cg08869137	chr14	74762379	ABCD4;ABCD4	NR_003256;NM_005050	Body;Body		OpenSea	0.0877261
cg08869146	chr3	197185937				chr3:197183404-197183724	S_Shelf	0.0953103
cg08869319	chr4	169754706	PALLD;PALLD;PALLD;PALLD	NM_001166110;NM_001166108;NM_016081;NM_001166109	5'UTR;Body;Body;Body	chr4:169753048-169754535	S_Shore	0.108389
cg08869547	chr15	90199883	KIF7	NM_198525	TSS1500	chr15:90198100-90198833	S_Shore	0.0924872
cg08870183	chr5	138440656	SIL1;SIL1	NM_022464;NM_001037633	Body;Body		OpenSea	0.119249
cg08871137	chr5	50266394	LOC100287592	NR_104653	TSS1500	chr5:50265085-50265737	S_Shore	0.0846766
cg08871495	chr5	177413021				chr5:177411342-177411939	S_Shore	0.100903
cg08872313	chr3	69292290	FRMD4B	NM_015123	Body		OpenSea	0.0920378
cg08872353	chr15	68719924	ITGA11	NM_001004439	Body	chr15:68723367-68724691	N_Shelf	0.0946594
cg08872442	chr9	136128654				chr9:136131001-136131831	N_Shelf	0.104423
cg08872554	chr15	50108431					OpenSea	0.0886805
cg08872866	chr4	160279539	RAPGEF2	NM_014247	3'UTR		OpenSea	0.113289
cg08872920	chr12	46580955	SLC38A1;SLC38A1;SLC38A1;SLC38A1;SLC38A1	NM_001278388;NM_001278387;NM_001278389;NM_001077484;NM_030674	3'UTR;3'UTR;3'UTR;3'UTR;3'UTR		OpenSea	0.0883862
cg08873673	chr19	49199217	FUT2;FUT2	NM_001097638;NM_000511	TSS200;TSS200	chr19:49199964-49200184	N_Shore	0.0875518
cg08873865	chr11	15924912					OpenSea	0.104807
cg08873983	chr8	13128026	DLC1	NM_182643	Body		OpenSea	0.10002
cg08874589	chr9	72658055	MAMDC2;MAMDC2	NM_153267;NR_125850	TSS1500;TSS1500	chr9:72658836-72659277	N_Shore	0.0939001
cg08874599	chr19	24184523					OpenSea	0.106392
cg08874645	chr10	73093425	SLC29A3	NM_018344	Body		OpenSea	0.0979161
cg08875048	chr10	62580369					OpenSea	0.0852641
cg08875503	chr21	18980308	BTG3;BTG3	NM_001130914;NM_006806	Body;Body	chr21:18984005-18984298	N_Shelf	0.126889
cg08876039	chr1	14342668					OpenSea	0.0951939
cg08876274	chr1	3028230	PRDM16;PRDM16	NM_022114;NM_199454	Body;Body	chr1:3028179-3028557	Island	0.0915331
cg08876558	chr11	59394462					OpenSea	0.113682
cg08877188	chr3	195943579	OSTalpha;OSTalpha	NM_152672;NM_152672	1stExon;5'UTR		OpenSea	0.111346
cg08877521	chr6	170453256				chr6:170453924-170454935	N_Shore	0.103649
cg08878436	chr12	44363940	TMEM117;TMEM117;TMEM117;TMEM117	NM_001286213;NM_001286211;NM_032256;NM_001286212	5'UTR;Body;Body;Body		OpenSea	0.1318
cg08878744	chr1	152783674	LCE1B	NM_178349	TSS1500		OpenSea	0.0875956
cg08879019	chr9	2032446	SMARCA2;SMARCA2;SMARCA2;SMARCA2	NM_001289397;NM_001289396;NM_003070;NM_139045	Body;Body;Body;Body		OpenSea	0.0861247
cg08879305	chr18	30536724	CCDC178;CCDC178;CCDC178	NM_001308126;NM_001105528;NM_198995	Body;Body;Body		OpenSea	0.119386
cg08880410	chr1	10878731					OpenSea	0.0859245
cg08880790	chr4	153059761					OpenSea	0.0876149
cg08881488	chr12	80945355	PTPRQ	NM_001145026	Body		OpenSea	0.0956397
cg08881792	chr3	82034269					OpenSea	0.085323
cg08882329	chr1	54887098					OpenSea	0.0902395
cg08882432	chr9	15623034	CCDC171	NM_173550	Body		OpenSea	0.0883485
cg08882547	chr19	45737792	EXOC3L2	NM_138568	TSS1500	chr19:45737482-45738145	Island	0.116911
cg08883054	chr17	60771372					OpenSea	0.0906036
cg08883078	chr2	97291520	KIAA1310;KIAA1310	NM_001115016;NM_017991	Body;Body		OpenSea	0.0957843
cg08883204	chr10	97069028					OpenSea	0.0978782
cg08883213	chr19	55728836				chr19:55728345-55728629	S_Shore	0.0916966
cg08883485	chr1	201619787	NAV1	NM_020443	Body	chr1:201617041-201619788	Island	0.0853774
cg08884336	chr3	151139999	MED12L	NM_053002	Body		OpenSea	0.10165
cg08884341	chr13	30683197	LINC00365	NR_046998	TSS200		OpenSea	0.120744
cg08884562	chr11	80716598					OpenSea	0.100116
cg08884568	chr16	70185914	PDPR	NM_017990	Body		OpenSea	0.106013
cg08884571	chr19	45901453	PPP1R13L;PPP1R13L	NM_001142502;NM_006663	Body;Body	chr19:45901452-45901688	Island	0.101993
cg08884727	chr17	39679478					OpenSea	0.0861358
cg08884752	chr1	2162001	SKI	NM_003036	Body	chr1:2158212-2161173	S_Shore	0.0984705
cg08886046	chr2	130691738	LOC389033	NR_026740	Body	chr2:130691702-130692102	Island	0.103905
cg08886482	chr1	9648699	TMEM201;TMEM201	NM_001010866;NM_001130924	TSS1500;TSS1500	chr1:9648586-9649517	Island	0.0949717
cg08886988	chr2	46974797	SOCS5;SOCS5	NM_014011;NM_144949	5'UTR;5'UTR		OpenSea	0.0829101
cg08887622	chr3	50193886	SEMA3F	NM_004186	5'UTR	chr3:50191971-50193130	S_Shore	0.104145
cg08887933	chr16	71601037	TAT	NM_000353	3'UTR		OpenSea	0.116164
cg08888490	chr1	230246195	GALNT2;GALNT2	NM_001291866;NM_004481	Body;Body		OpenSea	0.132401
cg08888874	chr4	167049975					OpenSea	0.0862293
cg08889125	chr7	127899390					OpenSea	0.0836741
cg08889347	chr3	193227429	ATP13A4	NM_032279	Body		OpenSea	0.145072
cg08890338	chr13	113700818	MCF2L;MCF2L	NM_001112732;NM_024979	Body;Body	chr13:113701833-113702280	N_Shore	0.0998098
cg08890627	chr17	75196940	SEC14L1;SEC14L1;SEC14L1;SEC14L1;SEC14L1	NM_001143999;NM_003003;NM_001143998;NM_001039573;NM_001144001	Body;Body;Body;Body;Body		OpenSea	0.0871596
cg08891072	chr8	10924641	XKR6	NM_173683	Body		OpenSea	0.10164
cg08891123	chr15	59576097	MYO1E	NM_004998	Body		OpenSea	0.111679
cg08893455	chr15	76010901					OpenSea	0.117649
cg08893575	chr19	39658314	PAK4;PAK4;PAK4;PAK4;PAK4	NM_005884;NM_001014832;NM_001014835;NM_001014831;NM_001014834	5'UTR;5'UTR;5'UTR;5'UTR;5'UTR	chr19:39660153-39660362	N_Shore	0.0984486
cg08893787	chr2	159354196	PKP4;PKP4;PKP4;PKP4;PKP4	NM_001304969;NM_003628;NM_001005476;NM_001304971;NM_001304970	5'UTR;5'UTR;5'UTR;5'UTR;5'UTR		OpenSea	0.092569
cg08893800	chr6	33352525					OpenSea	0.105698
cg08894532	chr19	8582606				chr19:8578661-8579219	S_Shelf	0.0923336
cg08894561	chr17	76347977				chr17:76348848-76349459	N_Shore	0.101085
cg08894567	chr6	74565441					OpenSea	0.0911414
cg08894663	chr5	108082762	FER	NM_005246	TSS1500	chr5:108083987-108085203	N_Shore	0.0959832
cg08895618	chr5	149887008	NDST1	NM_001543	TSS1500		OpenSea	0.100109
cg08895668	chr12	51399745	SLC11A2;SLC11A2;SLC11A2;SLC11A2;SLC11A2;SLC11A2;SLC11A2;SLC11A2;SLC11A2	NM_001174130;NM_001174129;NM_000617;NM_001174128;NM_001174125;NR_033422;NM_001174126;NM_001174127;NR_033421	Body;Body;Body;Body;Body;Body;Body;Body;Body		OpenSea	0.120335
cg08895932	chr1	152778580	LCE1C	NM_178351	5'UTR		OpenSea	0.12233
cg08896800	chr6	112645249					OpenSea	0.102392
cg08897054	chr1	160189219	DCAF8;DCAF8;DCAF8	NR_028103;NR_028104;NM_015726	Body;Body;Body		OpenSea	0.093284
cg08897705	chr9	89382059					OpenSea	0.0873534
cg08899203	chr2	33756542	RASGRP3;RASGRP3;RASGRP3	NM_015376;NM_170672;NM_001139488	Body;Body;Body		OpenSea	0.175599
cg08899435	chr3	11624515	VGLL4;VGLL4;VGLL4;VGLL4;VGLL4	NM_001128220;NM_001284391;NM_001128219;NM_001284390;NM_014667	TSS1500;Body;Body;Body;Body		OpenSea	0.101806
cg08899583	chr14	75415725	PGF;PGF;PGF	NM_001207012;NM_002632;NM_001293643	Body;Body;Body		OpenSea	0.0964321
cg08899626	chr4	16900199	LDB2;LDB2;LDB2;LDB2	NM_001290;NM_001130834;NM_001130834;NM_001290	1stExon;1stExon;5'UTR;5'UTR		OpenSea	0.0873276
cg08900013	chr17	51826643					OpenSea	0.110109
cg08900384	chr11	72546168					OpenSea	0.0866911
cg08900518	chr1	41410216					OpenSea	0.12573
cg08900677	chr2	234149349					OpenSea	0.118713
cg08900915	chr1	242156205					OpenSea	0.109659
cg08901472	chr9	25724570					OpenSea	0.120069
cg08904008	chr8	39806299	IDO2	NM_194294	Body		OpenSea	0.0894173
cg08904194	chr6	159295138				chr6:159290673-159291195	S_Shelf	0.0999751
cg08904229	chr11	131902633	NTM;NTM;NTM;NTM	NM_001048209;NM_001144059;NM_001144058;NM_016522	Body;Body;Body;Body		OpenSea	0.115493
cg08904491	chr6	30844007					OpenSea	0.126694
cg08904630	chr10	71490427					OpenSea	0.0914058
cg08905148	chr14	34532900				chr14:34529120-34529959	S_Shelf	0.0863191
cg08905999	chr10	123683793	ATE1;ATE1	NM_001001976;NM_007041	Body;Body	chr10:123686972-123688109	N_Shelf	0.0830119
cg08906246	chr4	5167599	STK32B	NM_018401	Body		OpenSea	0.127904
cg08906309	chr17	8263420	LOC100128288	NR_024447	Body		OpenSea	0.0908012
cg08906371	chr3	117441878					OpenSea	0.0918551
cg08906930	chr11	77785965	NDUFC2;NDUFC2;NDUFC2;NDUFC2-KCTD14;NDUFC2-KCTD14;NDUFC2-KCTD14;RNU6-83P	NM_001204054;NM_001204055;NM_004549;NM_001203261;NM_001203262;NM_001203260;NR_046948	Body;Body;Body;Body;Body;Body;Body		OpenSea	0.117855
cg08907095	chr18	67342478	DOK6	NM_152721	Body		OpenSea	0.127988
cg08908002	chr1	86050793				chr1:86046362-86047240	S_Shelf	0.0975461
cg08908131	chr10	118706938	KIAA1598;KIAA1598	NM_018330;NM_001127211	Body;Body		OpenSea	0.108886
cg08908489	chr14	64070613	WDR89;WDR89;WDR89	NM_001008726;NM_080666;NM_001258272	5'UTR;5'UTR;5'UTR		OpenSea	0.0829762
cg08909123	chr9	97752656	C9orf3;C9orf3	NM_032823;NM_001193329	Body;Body		OpenSea	0.133012
cg08909914	chr8	50892893	SNTG1	NM_018967	5'UTR		OpenSea	0.0897528
cg08910787	chr2	167556985					OpenSea	0.0898304
cg08910922	chr9	134042945	NUP214	NM_005085	Body		OpenSea	0.0876877
cg08910976	chr3	141639452	ATP1B3	NM_001679	Body		OpenSea	0.110511
cg08911368	chr8	11471085				chr8:11471014-11471249	Island	0.122263
cg08911697	chr9	2023440	SMARCA2;SMARCA2;SMARCA2;SMARCA2	NM_001289396;NM_001289397;NM_003070;NM_139045	5'UTR;5'UTR;5'UTR;5'UTR		OpenSea	0.0888603
cg08911721	chr17	7806671	CHD3;CHD3;CHD3	NM_001005271;NM_005852;NM_001005273	Body;Body;Body		OpenSea	0.104286
cg08912225	chr17	8189069				chr17:8191864-8192495	N_Shelf	0.0923741
cg08912554	chr2	182762693	SSFA2;SSFA2;SSFA2;SSFA2;SSFA2	NM_001287504;NR_109843;NM_001130445;NM_001287503;NM_006751	5'UTR;Body;Body;Body;Body		OpenSea	0.0980193
cg08912666	chr1	17516535					OpenSea	0.10681
cg08913189	chr2	189155842	GULP1;GULP1;GULP1	NM_016315;NM_001252669;NM_001252668	TSS1500;TSS1500;TSS1500	chr2:189156416-189157719	N_Shore	0.0850612
cg08913356	chr16	74485121	GLG1;GLG1;GLG1;GLG1;GLG1	NM_001145666;NM_012201;NM_001145667;NR_027265;NR_027264	3'UTR;3'UTR;3'UTR;Body;Body		OpenSea	0.101233
cg08913401	chr11	72865417					OpenSea	0.0950164
cg08913726	chr4	190236383				chr4:190235572-190236030	S_Shore	0.0836996
cg08914190	chr18	77218627	NFATC1;NFATC1;NFATC1;NFATC1;NFATC1;NFATC1;NFATC1;NFATC1;NFATC1;NFATC1	NM_172388;NM_001278673;NM_172390;NM_006162;NM_001278669;NM_001278670;NM_001278675;NM_172389;NM_172387;NM_001278672	Body;Body;Body;Body;Body;Body;Body;Body;Body;Body	chr18:77218227-77218866	Island	0.10062
cg08915636	chr2	227341845					OpenSea	0.0853286
cg08916212	chr15	91299130	BLM;BLM;BLM;BLM	NM_001287248;NM_000057;NM_001287247;NM_001287246	5'UTR;Body;Body;Body		OpenSea	0.087166
cg08917058	chr19	16178233	TPM4	NM_001145160	TSS200	chr19:16178396-16178609	N_Shore	0.118405
cg08917117	chr10	115059021					OpenSea	0.123766
cg08918272	chr6	142767650					OpenSea	0.0842698
cg08918640	chr2	225798340	DOCK10;DOCK10	NM_001290263;NM_014689	Body;Body		OpenSea	0.125884
cg08918658	chr6	158447883	SYNJ2	NM_003898	Body		OpenSea	0.100101
cg08918984	chr2	8530372					OpenSea	0.0987589
cg08919180	chr1	173174650	TNFSF4;TNFSF4;TNFSF4	NM_001297562;NM_001297562;NM_003326	1stExon;5'UTR;Body		OpenSea	0.0833814
cg08920174	chr16	54446189					OpenSea	0.0967078
cg08920899	chr22	32150694	DEPDC5;DEPDC5;DEPDC5;DEPDC5;DEPDC5;DEPDC5	NM_001242897;NM_001007188;NM_001242896;NM_001136029;NM_014662;NR_110988	5'UTR;5'UTR;5'UTR;TSS200;TSS200;Body	chr22:32149762-32150064	S_Shore	0.103359
cg08921063	chr6	110462083	WASF1;WASF1;WASF1;WASF1	NM_003931;NM_001024936;NM_001024935;NM_001024934	5'UTR;5'UTR;5'UTR;5'UTR		OpenSea	0.120469
cg08921640	chr4	153771203	ARFIP1;ARFIP1;ARFIP1;ARFIP1;ARFIP1;ARFIP1	NM_014447;NM_001287432;NM_001025595;NM_001025593;NM_001287433;NM_001287431	Body;Body;Body;Body;Body;Body		OpenSea	0.104409
cg08921686	chr15	31302511	TRPM1;TRPM1;TRPM1	NM_002420;NM_001252024;NM_001252020	Body;Body;Body		OpenSea	0.0888705
cg08922308	chr12	95226993	MIR492	NR_030171	TSS1500		OpenSea	0.112743
cg08922393	chr1	23760813	ASAP3;ASAP3	NM_017707;NM_001143778	Body;Body	chr1:23763154-23763971	N_Shelf	0.109191
cg08922394	chr14	89913922	FOXN3	NM_001085471	5'UTR		OpenSea	0.0823932
cg08922428	chr6	75445484					OpenSea	0.0906654
cg08923594	chr1	7462176	CAMTA1	NM_015215	Body		OpenSea	0.103984
cg08924449	chr12	93770598	NUDT4;NUDT4;NUDT4P2;NUDT4P1;LOC643339	NM_019094;NM_199040;NR_104005;NR_002212;NR_040096	TSS1500;TSS1500;TSS1500;TSS1500;Body	chr12:93771465-93772289	N_Shore	0.0944064
cg08924528	chr17	17769676	TOM1L2;TOM1L2;TOM1L2;TOM1L2;TOM1L2;TOM1L2	NM_001288789;NM_001288788;NM_001288787;NM_001033551;NM_001082968;NM_001288786	Body;Body;Body;Body;Body;Body		OpenSea	0.086095
cg08924833	chr9	72780710	MAMDC2-AS1;MAMDC2;MAMDC2	NR_040076;NR_125850;NM_153267	Body;Body;Body		OpenSea	0.100181
cg08925102	chr2	88488526					OpenSea	0.122017
cg08925145	chr7	73443952	ELN;ELN;ELN;ELN;ELN;ELN;ELN;ELN;ELN;ELN;ELN;ELN;ELN	NM_001278918;NM_001278939;NM_001278914;NM_001081755;NM_001278913;NM_000501;NM_001081753;NM_001278917;NM_001278916;NM_001278915;NM_001081754;NM_001081752;NM_001278912	Body;Body;Body;Body;Body;Body;Body;Body;Body;Body;Body;Body;Body		OpenSea	0.087313
cg08925512	chr1	156075138	LMNA	NM_001282625	5'UTR		OpenSea	0.0929583
cg08926121	chr14	32845321	AKAP6	NM_004274	5'UTR		OpenSea	0.0911005
cg08926253	chr11	614761	IRF7;IRF7;IRF7	NM_004031;NM_001572;NM_004029	Body;Body;Body	chr11:614760-616068	Island	0.083459
cg08926682	chr2	192783225					OpenSea	0.0877626
cg08926958	chr1	229984853					OpenSea	0.125539
cg08926965	chr2	105489105	LINC01159;LINC01159	NR_110374;NR_110373	TSS200;TSS200	chr2:105488368-105489991	Island	0.112006
cg08926977	chr8	71694100					OpenSea	0.088448
cg08927758	chr2	12487305	LOC100506457	NR_110196	Body		OpenSea	0.113704
cg08927844	chr6	154732195	CNKSR3	NM_173515	Body		OpenSea	0.0853829
cg08927949	chr7	83744008	SEMA3A	NM_006080	Body		OpenSea	0.12753
cg08927962	chr9	3267967	RFX3;RFX3;RFX3	NM_001282116;NM_134428;NM_002919	Body;Body;Body		OpenSea	0.0973283
cg08928100	chr5	141477782					OpenSea	0.0947746
cg08928926	chr1	31844583	FABP3	NM_004102	Body		OpenSea	0.0833251
cg08929511	chr15	55791749	DYX1C1;DYX1C1;DYX1C1;DYX1C1-CCPG1	NM_001033560;NM_001033559;NM_130810;NR_037923	5'UTR;5'UTR;5'UTR;TSS1500	chr15:55790301-55790754	S_Shore	0.0825405
cg08930843	chr10	31182298	ZNF438;ZNF438;ZNF438;ZNF438;ZNF438;ZNF438;ZNF438;ZNF438	NM_001143769;NM_001143768;NM_182755;NM_001143767;NM_001143770;NM_001143766;NM_001143771;NR_026560	5'UTR;5'UTR;5'UTR;5'UTR;5'UTR;5'UTR;5'UTR;Body		OpenSea	0.096479
cg08930904	chr17	80297325					OpenSea	0.145688
cg08931647	chr16	832963	MSLNL	NM_001025190	TSS200	chr16:832827-833042	Island	0.112412
cg08931687	chr5	140561245	PCDHB16	NM_020957	TSS200	chr5:140558931-140559789	S_Shore	0.0835052
cg08931872	chr19	7647568					OpenSea	0.117827
cg08931983	chr3	97620931	CRYBG3	NM_153605	Body		OpenSea	0.0964465
cg08932440	chr10	126136607	NKX1-2	NM_001146340	Body	chr10:126135809-126138896	Island	0.0863046
cg08933008	chr9	86955777	SLC28A3;SLC28A3;SLC28A3	NM_001199633;NR_037638;NM_022127	TSS200;TSS200;5'UTR		OpenSea	0.100937
cg08933450	chr2	64602318					OpenSea	0.114347
cg08933542	chr7	97763485	LMTK2	NM_014916	Body		OpenSea	0.0959924
cg08934272	chr8	38206041	WHSC1L1;WHSC1L1	NM_017778;NM_023034	5'UTR;5'UTR		OpenSea	0.0831092
cg08934450	chr6	163776059					OpenSea	0.0844276
cg08935541	chr22	46436549	LINC00899	NR_027036	Body	chr22:46440393-46441019	N_Shelf	0.10028
cg08936231	chr10	112296001					OpenSea	0.0838918
cg08936312	chr2	165744114					OpenSea	0.0918829
cg08936452	chr2	96927301	TMEM127;TMEM127	NM_001193304;NM_017849	Body;Body	chr2:96930859-96932291	N_Shelf	0.0828145
cg08936473	chr19	52032935	SIGLEC6;SIGLEC6;SIGLEC6;SIGLEC6;SIGLEC6;SIGLEC6	NM_001177547;NM_198845;NM_001245;NM_001177549;NM_198846;NM_001177548	Body;Body;Body;Body;Body;Body		OpenSea	0.0836878
cg08937734	chr1	19422904	UBR4	NM_020765	Body		OpenSea	0.103233
cg08937768	chr4	3342519	RGS12;RGS12	NM_002926;NM_198229	Body;Body	chr4:3341783-3342021	S_Shore	0.0890382
cg08938062	chr20	5589042	RP5-1022P6.2	NM_019593	5'UTR	chr20:5591490-5591875	N_Shelf	0.0890343
cg08938155	chr5	77043612	TBCA	NM_004607	Body		OpenSea	0.0964685
cg08938448	chr9	139140987				chr9:139142010-139142288	N_Shore	0.0871805
cg08938621	chr18	42832579	SLC14A2	NM_001242692	5'UTR		OpenSea	0.0877999
cg08939054	chr7	103128050	LOC101927870;RELN;RELN	NR_110141;NM_005045;NM_173054	Body;Body;Body		OpenSea	0.0847981
cg08939788	chr3	16166180					OpenSea	0.101385
cg08939847	chr5	112655559	MCC	NM_001085377	Body		OpenSea	0.11857
cg08940309	chr5	6159482					OpenSea	0.100176
cg08940587	chr14	70179806	SUSD6	NM_014734	3'UTR		OpenSea	0.0834979
cg08941107	chr1	27744956	WASF2;WASF2	NM_006990;NM_001201404	Body;Body		OpenSea	0.0964467
cg08941223	chr8	58476959					OpenSea	0.113384
cg08941710	chr19	38522981	SIPA1L3	NM_015073	5'UTR		OpenSea	0.0834661
cg08941878	chr10	120763417					OpenSea	0.0927562
cg08942131	chr20	11254663	LOC339593	NR_038972	TSS1500		OpenSea	0.106809
cg08942191	chr15	80729093	ARNT2	NM_014862	Body		OpenSea	0.0931273
cg08942371	chr11	110562826	ARHGAP20;ARHGAP20;ARHGAP20;ARHGAP20;ARHGAP20	NM_001258417;NM_001258418;NM_001258416;NM_001258415;NM_020809	5'UTR;5'UTR;5'UTR;Body;Body		OpenSea	0.149645
cg08942527	chr5	106801945	EFNA5	NM_001962	Body		OpenSea	0.109618
cg08942800	chr6	49681310	CRISP2;CRISP2;CRISP2;CRISP2;CRISP2	NM_001142417;NM_001142435;NM_001142407;NM_001142408;NM_003296	TSS200;TSS200;TSS200;TSS200;TSS200		OpenSea	0.107823
cg08942894	chr15	83563792	HOMER2;HOMER2;HOMER2;HOMER2	NM_199330;NM_004839;NM_199332;NM_199331	Body;Body;Body;Body		OpenSea	0.083063
cg08943010	chr15	99490061	IGF1R;IGF1R	NM_000875;NM_001291858	Body;Body		OpenSea	0.0926013
cg08943180	chr1	244516022	C1orf100;C1orf100	NM_001012970;NM_001012970	5'UTR;1stExon		OpenSea	0.105409
cg08943494	chr11	36422615	PRR5L;PRR5L;PRR5L;PRR5L;PRR5L	NM_024841;NM_001160167;NM_001160169;NM_001160169;NM_001160168	5'UTR;5'UTR;1stExon;5'UTR;Body		OpenSea	0.10147
cg08944026	chr5	10626811	ANKRD33B	NM_001164440	Body		OpenSea	0.0862976
cg08944170	chr1	248100614	OR2L13;OR2L13	NM_175911;NM_175911	1stExon;5'UTR	chr1:248100325-248100726	Island	0.166408
cg08944241	chr6	150169235	LRP11	NM_032832	Body		OpenSea	0.103248
cg08944448	chr22	35448951					OpenSea	0.083318
cg08944484	chr1	246931160	SCCPDH	NM_016002	3'UTR		OpenSea	0.127746
cg08944961	chr12	111537195	CUX2	NM_015267	Body		OpenSea	0.0842971
cg08945443	chr10	75193254	ZMYND17	NM_001024593	5'UTR		OpenSea	0.100683
cg08945865	chr6	32854519					OpenSea	0.0934476
cg08946644	chr6	111855700	TRAF3IP2-AS1;TRAF3IP2-AS1;TRAF3IP2-AS1	NR_034110;NR_034109;NR_034108	Body;Body;Body		OpenSea	0.0888981
cg08946854	chr6	88506326					OpenSea	0.115956
cg08947167	chr15	63671692	CA12;CA12	NM_001218;NM_206925	Body;Body	chr15:63673888-63674160	N_Shelf	0.083339
cg08948833	chr2	38918538	GALM	NM_138801	Body		OpenSea	0.0973564
cg08948841	chr4	1244042	CTBP1;CTBP1;C4orf42	NM_001328;NM_001012614;NM_052861	TSS1500;TSS1500;TSS200	chr4:1241412-1244111	Island	0.114705
cg08949053	chr12	50151903	TMBIM6;TMBIM6	NM_001098576;NM_003217	Body;Body		OpenSea	0.0876013
cg08949181	chr22	46352496	WNT7B	NM_058238	Body		OpenSea	0.0868473
cg08950106	chr6	126262119					OpenSea	0.100221
cg08951271	chr6	30850543	DDR1	NM_001954	TSS1500	chr6:30852102-30852676	N_Shore	0.0905508
cg08951442	chr8	102405941					OpenSea	0.14479
cg08951834	chr17	38656877	TNS4	NM_032865	5'UTR		OpenSea	0.0838728
cg08952497	chr9	98262416	PTCH1;PTCH1;PTCH1;PTCH1;PTCH1;PTCH1;PTCH1	NM_000264;NM_001083602;NM_001083603;NM_001083607;NM_001083606;NM_001083605;NM_001083604	Body;Body;Body;5'UTR;5'UTR;5'UTR;5'UTR		OpenSea	0.11572
cg08952774	chr1	31873665					OpenSea	0.0886195
cg08952844	chr2	88313351				chr2:88316233-88316859	N_Shelf	0.0986827
cg08953878	chr10	99332475	ANKRD2;ANKRD2;ANKRD2;ANKRD2	NM_020349;NM_001291218;NM_001129981;NM_001291219	1stExon;1stExon;1stExon;1stExon	chr10:99329960-99330204	S_Shelf	0.0875284
cg08954348	chr2	109230601	LIMS1;LIMS1;LIMS1;LIMS1	NM_004987;NM_001193488;NM_001193482;NM_001193483	5'UTR;5'UTR;Body;Body		OpenSea	0.104478
cg08954601	chr13	32460504	EEF1DP3	NR_027062	Body		OpenSea	0.123858
cg08954830	chr5	159631992	FABP6;FABP6	NM_001130958;NM_001040442	Body;Body		OpenSea	0.0889164
cg08954933	chr3	23154370					OpenSea	0.0843038
cg08955067	chr17	75249731				chr17:75251958-75252180	N_Shelf	0.10213
cg08955906	chr4	147445260				chr4:147443091-147444062	S_Shore	0.182606
cg08956208	chr18	74810259	MBP;MBP	NM_001025100;NM_001025101	Body;Body		OpenSea	0.103165
cg08956226	chr6	31913995	CFB;CFB	NM_001710;NM_001710	1stExon;5'UTR		OpenSea	0.0836551
cg08957025	chr7	120508543					OpenSea	0.0978657
cg08957064	chr11	36419914	PRR5L;PRR5L;PRR5L	NM_001160167;NM_024841;NM_001160168	5'UTR;5'UTR;Body		OpenSea	0.12834
cg08957127	chr12	132690692	GALNT9;GALNT9	NM_001122636;NM_021808	Body;TSS200	chr12:132689880-132690197	S_Shore	0.095085
cg08957399	chr13	85053989	LINC00333	NR_046871	Body		OpenSea	0.117716
cg08957564	chr16	12071814	RUNDC2A	NM_032167	Body	chr16:12070257-12070870	S_Shore	0.0994202
cg08957853	chr3	50137973	RBM5-AS1;RBM5;RBM5;RBM5	NR_045388;NM_005778;NR_036627;NM_005778	Body;ExonBnd;Body;Body		OpenSea	0.119085
cg08959204	chr16	68934075	TANGO6	NM_024562	Body		OpenSea	0.0903003
cg08960006	chr5	93260996	FAM172A;FAM172A;FAM172A;FAM172A	NR_028080;NM_001163417;NM_001163418;NM_032042	Body;Body;Body;Body		OpenSea	0.0948778
cg08960498	chr6	12924021	PHACTR1;PHACTR1	NM_001242648;NM_030948	Body;Body		OpenSea	0.136737
cg08960937	chr11	28071054	KIF18A	NM_031217	Body		OpenSea	0.137751
cg08961248	chr1	45026634	RNF220	NM_018150	Body		OpenSea	0.178718
cg08961450	chr8	66699054	PDE7A;PDE7A	NM_002604;NM_002603	Body;Body		OpenSea	0.118973
cg08961621	chr21	39644244	KCNJ15;KCNJ15;KCNJ15	NM_002243;NM_170736;NM_170737	5'UTR;5'UTR;TSS200		OpenSea	0.0984236
cg08962045	chr15	33529160	TMCO5B	NR_046005	Body		OpenSea	0.103309
cg08963067	chr3	115502443				chr3:115502725-115503581	N_Shore	0.0967216
cg08963381	chr8	95323527					OpenSea	0.135518
cg08964563	chr7	116319695	MET;MET	NM_000245;NM_001127500	5'UTR;5'UTR		OpenSea	0.105211
cg08965143	chr2	24308246	TP53I3;TP53I3	NM_004881;NM_147184	TSS1500;TSS1500	chr2:24307026-24307678	S_Shore	0.0931766
cg08965206	chr17	71732215					OpenSea	0.0841542
cg08965753	chr17	53244893					OpenSea	0.0981377
cg08965790	chr6	101066288	ASCC3	NM_006828	Body		OpenSea	0.134829
cg08966208	chr11	1769409	HCCA2;LOC402778	NM_053005;NM_001170820	Body;TSS200	chr11:1768979-1770712	Island	0.110846
cg08966997	chr7	30429666	LINC01176	NR_108081	TSS1500		OpenSea	0.0899424
cg08967215	chr19	14180801				chr19:14182735-14184744	N_Shore	0.10324
cg08967632	chr6	159342738					OpenSea	0.111184
cg08967764	chr3	88050264					OpenSea	0.0826318
cg08968596	chr8	142104432					OpenSea	0.0838407
cg08968773	chr1	221567575					OpenSea	0.0950928
cg08969102	chr5	133563532				chr5:133561140-133562544	S_Shore	0.0879714
cg08969221	chr22	42038996	XRCC6;XRCC6;XRCC6;XRCC6	NM_001288977;NM_001288976;NM_001469;NM_001288978	Body;Body;Body;Body		OpenSea	0.132857
cg08969549	chr12	15654735	PTPRO;PTPRO	NM_002848;NM_030667	Body;Body		OpenSea	0.0982639
cg08969855	chr16	23417536	COG7	NM_153603	Body		OpenSea	0.0917971
cg08969950	chr5	92929679	NR2F1	NM_005654	3'UTR	chr5:92930529-92930830	N_Shore	0.0952335
cg08970398	chr17	19627735				chr17:19627877-19628298	N_Shore	0.0876539
cg08970649	chr8	18905201					OpenSea	0.106431
cg08970994	chr7	82253733					OpenSea	0.088133
cg08971403	chr2	230100375	PID1;PID1	NM_017933;NM_001100818	Body;Body		OpenSea	0.0856356
cg08971637	chr2	74153086	DGUOK;DGUOK	NM_080916;NM_080918	TSS1500;TSS1500	chr2:74153853-74154281	N_Shore	0.0882489
cg08971771	chr17	48049979	DLX4;DLX4	NM_001934;NM_138281	TSS200;Body	chr17:48048953-48050616	Island	0.0851818
cg08972835	chr8	10618641					OpenSea	0.127816
cg08973312	chr5	31916440	PDZD2	NM_178140	Body		OpenSea	0.114709
cg08973672	chr3	87210807					OpenSea	0.0888973
cg08973955	chr17	64510584	PRKCA	NM_002737	Body		OpenSea	0.101364
cg08974017	chr9	108787918					OpenSea	0.107427
cg08974300	chr16	49327811					OpenSea	0.0859627
cg08974518	chr17	19651692	ALDH3A1;ALDH3A1	NM_000691;NM_000691	5'UTR;1stExon	chr17:19648139-19648492	S_Shelf	0.101513
cg08974852	chr12	104252828	LOC253724	NR_027249	Body		OpenSea	0.0852788
cg08975088	chr21	36965798					OpenSea	0.104204
cg08975523	chr21	35899459	RCAN1;RCAN1;RCAN1;RCAN1	NM_203418;NM_001285389;NM_004414;NM_203417	TSS200;Body;Body;5'UTR		OpenSea	0.0852107
cg08975641	chr2	189959552	COL5A2	NM_000393	Body		OpenSea	0.109943
cg08975914	chr7	115994254					OpenSea	0.09979
cg08976550	chr21	46876385	COL18A1;COL18A1;COL18A1	NM_030582;NM_130445;NM_130444	Body;Body;1stExon	chr21:46876168-46876752	Island	0.123021
cg08976633	chr22	20756191	ZNF74;ZNF74;ZNF74;ZNF74;ZNF74	NR_046282;NM_001256524;NM_001256523;NM_003426;NM_001256525	Body;Body;Body;Body;Body	chr22:20759743-20760923	N_Shelf	0.104372
cg08976687	chr2	85515537	TCF7L1	NM_031283	Body		OpenSea	0.094439
cg08977179	chr4	97273590					OpenSea	0.0925323
cg08977270	chr3	158450833	RARRES1;RARRES1	NM_206963;NM_002888	TSS1500;TSS1500	chr3:158449795-158450597	S_Shore	0.111438
cg08977382	chr1	236636174	EDARADD;EDARADD	NM_145861;NM_080738	Body;Body		OpenSea	0.103127
cg08977725	chr6	68763982	LOC102723883	NR_125869	TSS1500		OpenSea	0.103873
cg08977790	chr3	48633441	COL7A1	NM_000094	TSS1500	chr3:48631882-48632901	S_Shore	0.133876
cg08977827	chr10	5303912					OpenSea	0.0837111
cg08977887	chr8	98963918	MATN2;MATN2	NM_030583;NM_002380	Body;Body		OpenSea	0.12554
cg08977931	chr2	183321813	PDE1A;PDE1A	NM_005019;NM_001003683	Body;Body		OpenSea	0.0998326
cg08978352	chr3	167720407					OpenSea	0.136904
cg08978720	chr14	89698396	FOXN3;FOXN3	NM_005197;NM_001085471	Body;Body		OpenSea	0.0893055
cg08978750	chr7	1086817	GPR146;C7orf50;C7orf50;C7orf50	NM_001303473;NM_001134395;NM_032350;NM_001134396	5'UTR;Body;Body;Body	chr7:1090177-1090517	N_Shelf	0.101194
cg08979191	chr5	132113734	SEPT8;SEPT8;SEPT8;SEPT8	NM_001098813;NM_015146;NM_001098812;NM_001098811	TSS200;TSS1500;TSS1500;TSS1500	chr5:132112448-132113621	S_Shore	0.0884881
cg08980014	chr8	1824904	ARHGEF10	NM_014629	Body	chr8:1821602-1821914	S_Shelf	0.0823861
cg08980489	chr12	106678429					OpenSea	0.0927967
cg08981626	chr7	37574935					OpenSea	0.0918391
cg08981771	chr12	65408924					OpenSea	0.10125
cg08981791	chr2	217416138					OpenSea	0.124664
cg08982940	chr17	19575583	ALDH3A2;ALDH3A2	NM_001031806;NM_000382	Body;Body		OpenSea	0.116506
cg08983011	chr11	118774009	BCL9L	NM_182557	Body		OpenSea	0.136657
cg08983433	chr16	8939382	PMM2	NM_000303	Body		OpenSea	0.090335
cg08985293	chr4	185910124					OpenSea	0.124468
cg08985303	chr5	55698736					OpenSea	0.124984
cg08985530	chr12	77694045					OpenSea	0.0936968
cg08985979	chr4	183062576	MGC45800	NR_027107	Body	chr4:183063396-183066370	N_Shore	0.101077
cg08986556	chr3	115509739					OpenSea	0.0949252
cg08986950	chr5	96120312	ERAP1;ERAP1;ERAP1	NM_016442;NM_001198541;NM_001040458	Body;Body;Body		OpenSea	0.295031
cg08986967	chr22	38521292	PLA2G6;PLA2G6;PLA2G6	NM_001199562;NM_001004426;NM_003560	Body;Body;Body		OpenSea	0.101645
cg08987086	chr14	75485836	MLH3;MLH3	NM_014381;NM_001040108	Body;Body		OpenSea	0.114347
cg08987380	chr1	117505842	PTGFRN	NM_020440	Body		OpenSea	0.102952
cg08987457	chr18	55981070	NEDD4L;NEDD4L;NEDD4L;NEDD4L;NEDD4L;NEDD4L;NEDD4L;NEDD4L;NEDD4L;NEDD4L	NM_015277;NM_001243960;NM_001144967;NM_001144964;NM_001144965;NM_001144971;NM_001144968;NM_001144969;NM_001144970;NM_001144966	Body;Body;Body;5'UTR;5'UTR;5'UTR;Body;Body;5'UTR;5'UTR		OpenSea	0.0998608
cg08987713	chr9	25716571					OpenSea	0.120701
cg08987995	chr3	4788106	ITPR1;ITPR1;ITPR1	NM_002222;NM_001099952;NM_001168272	Body;Body;Body		OpenSea	0.106002
cg08988059	chr20	49778686					OpenSea	0.0857816
cg08988558	chr1	162389844					OpenSea	0.129146
cg08988698	chr2	55212054	RTN4;RTN4;RTN4;RTN4;RTN4	NM_007008;NM_207521;NM_153828;NM_207520;NM_020532	Body;Body;Body;Body;Body		OpenSea	0.0888293
cg08989084	chr12	133194624	P2RX2;P2RX2;P2RX2;P2RX2;P2RX2;P2RX2;P2RX2;P2RX2	NM_001282165;NM_170683;NM_170682;NM_012226;NM_001282164;NM_174873;NM_174872;NM_016318	TSS1500;TSS1500;TSS1500;TSS1500;TSS1500;TSS1500;TSS1500;TSS1500	chr12:133195922-133196556	N_Shore	0.108012
cg08989195	chr8	53207704	ST18	NM_014682	5'UTR		OpenSea	0.110071
cg08989674	chr14	61835786	PRKCH	NM_006255	Body		OpenSea	0.0943181
cg08990402	chr8	54229644					OpenSea	0.108962
cg08990507	chr5	55529213	ANKRD55	NM_024669	TSS200		OpenSea	0.0985109
cg08991330	chr6	144283194	PLAGL1;PLAGL1;PLAGL1;PLAGL1;PLAGL1;PLAGL1;PLAGL1;PLAGL1;PLAGL1;PLAGL1;PLAGL1;PLAGL1;PLAGL1;PLAGL1;PLAGL1;PLAGL1;PLAGL1;PLAGL1;PLAGL1;PLAGL1;PLAGL1	NM_001080956;NM_002656;NM_001289041;NM_001080955;NM_001289039;NM_001289040;NM_001289038;NM_001289037;NM_006718;NM_001080954;NM_001080953;NM_001080952;NM_001289045;NM_001289049;NM_001289048;NM_001289047;NM_001289046;NM_001080951;NM_001289043;NM_001289042;NM_001289044	5'UTR;5'UTR;5'UTR;5'UTR;5'UTR;5'UTR;5'UTR;5'UTR;5'UTR;5'UTR;5'UTR;5'UTR;5'UTR;5'UTR;5'UTR;5'UTR;5'UTR;5'UTR;5'UTR;5'UTR;5'UTR		OpenSea	0.0898396
cg08991533	chr17	36608746	ARHGAP23	NM_001199417	Body	chr17:36609705-36610320	N_Shore	0.126591
cg08991643	chr3	194014928				chr3:194014480-194014983	Island	0.0887758
cg08991742	chr2	69002218	ARHGAP25;ARHGAP25;ARHGAP25;ARHGAP25;ARHGAP25;ARHGAP25	NM_014882;NM_001007231;NM_014882;NM_001166276;NM_001166276;NM_001166277	5'UTR;Body;1stExon;5'UTR;1stExon;Body		OpenSea	0.0847901
cg08991794	chr17	3674741	ITGAE	NM_002208	Body		OpenSea	0.0881381
cg08993055	chr12	43547905					OpenSea	0.10001
cg08994060	chr10	6214026	PFKFB3	NM_001145443	Body		OpenSea	0.106803
cg08994082	chr19	2525459	GNG7	NM_052847	5'UTR	chr19:2525140-2525460	Island	0.113508
cg08994353	chr3	189903309					OpenSea	0.0941144
cg08994923	chr2	236656857	AGAP1;AGAP1	NM_014914;NM_001037131	Body;Body		OpenSea	0.0843099
cg08994981	chr2	154304778					OpenSea	0.0970849
cg08995061	chr2	174129462	ZAK	NM_016653	Body		OpenSea	0.0843835
cg08995613	chr3	175390218	NAALADL2	NM_207015	Body		OpenSea	0.0868473
cg08995655	chr19	33182216	NUDT19	NM_001105570	TSS1500	chr19:33182609-33183562	N_Shore	0.117047
cg08995661	chr17	79031211	BAIAP2;BAIAP2;BAIAP2;BAIAP2	NM_017450;NM_006340;NM_001144888;NM_017451	Body;Body;Body;Body		OpenSea	0.0961209
cg08995662	chr19	17137689	CPAMD8	NM_015692	TSS200		OpenSea	0.0871764
cg08996194	chr7	91286898					OpenSea	0.0955518
cg08996243	chr6	30515331	GNL1	NM_005275	Body		OpenSea	0.0863641
cg08996506	chr16	16070868	ABCC1;ABCC1;ABCC1;ABCC1;ABCC1	NM_019862;NM_019898;NM_019899;NM_004996;NM_019900	Body;Body;Body;Body;Body		OpenSea	0.122569
cg08997449	chr4	106327456	PPA2;PPA2;PPA2;PPA2	NM_176869;NM_176867;NM_176866;NM_006903	Body;Body;Body;Body		OpenSea	0.102521
cg08998657	chr16	46893929					OpenSea	0.141065
cg08999291	chr4	48263525	TEC	NM_003215	5'UTR		OpenSea	0.089477
cg08999742	chr16	88933068	PABPN1L	NM_001080487	TSS200	chr16:88937055-88937387	N_Shelf	0.0842646
cg08999812	chr17	80740950	TBCD	NM_005993	Body	chr17:80740534-80740929	S_Shore	0.13169
cg09000015	chr18	76760253					OpenSea	0.0835459
cg09000140	chr9	95264086	ECM2;ECM2;ECM2;CENPP;CENPP	NM_001197296;NM_001197295;NM_001393;NM_001012267;NM_001286969	Body;Body;Body;Body;Body		OpenSea	0.0828577
cg09000155	chr3	155878612	KCNAB1;KCNAB1;KCNAB1	NM_001308217;NM_172160;NM_003471	Body;Body;Body		OpenSea	0.13147
cg09000348	chr12	112629015	HECTD4	NM_001109662	Body		OpenSea	0.110792
cg09000349	chr6	138409698	PERP	NM_022121	3'UTR		OpenSea	0.0930689
cg09000502	chr3	37944377	CTDSPL;CTDSPL	NM_005808;NM_001008392	Body;Body		OpenSea	0.0872931
cg09000622	chr1	234911936					OpenSea	0.093669
cg09001514	chr5	149679307	ARSI	NM_001012301	Body	chr5:149676978-149677751	S_Shore	0.0830224
cg09001939	chr2	11810534	NTSR2	NM_012344	TSS1500	chr2:11809606-11810433	S_Shore	0.0878089
cg09001989	chr12	28052085					OpenSea	0.0942498
cg09002425	chr7	772065	DNAAF5;DNAAF5	NR_075098;NM_017802	Body;Body		OpenSea	0.0965297
cg09002886	chr16	9559327					OpenSea	0.0992175
cg09003016	chr8	16958548	MICU3	NM_181723	Body		OpenSea	0.0990243
cg09003509	chr12	130502003					OpenSea	0.147575
cg09003648	chr14	55570239					OpenSea	0.108041
cg09004195	chr2	222323493	EPHA4	NM_004438	Body		OpenSea	0.0918165
cg09004253	chr6	64524363	EYS;EYS	NM_001292009;NM_001142800	Body;Body		OpenSea	0.0908046
cg09005125	chr5	66296978	MAST4;MAST4	NM_015183;NM_001164664	Body;Body	chr5:66299768-66300083	N_Shelf	0.143467
cg09005322	chr12	25517881					OpenSea	0.100119
cg09006292	chr3	64049408					OpenSea	0.130302
cg09006435	chr2	161988098					OpenSea	0.140224
cg09006696	chr1	113230380	MOV10;MOV10;MOV10	NM_001286072;NM_001130079;NM_020963	5'UTR;Body;Body		OpenSea	0.0921278
cg09007331	chr3	160586959	PPM1L	NM_139245	Body		OpenSea	0.109264
cg09007594	chr6	137911117					OpenSea	0.0874855
cg09008099	chr12	111372149					OpenSea	0.0919423
cg09008179	chr5	141707805				chr5:141703749-141705023	S_Shelf	0.101682
cg09008604	chr18	61814247	LINC00305;LOC284294	NR_027245;NR_033881	Body;Body		OpenSea	0.0823354
cg09008712	chr14	90956536					OpenSea	0.0895542
cg09009318	chr9	6566991	GLDC	NM_000170	Body		OpenSea	0.0966432
cg09009414	chr20	35361761	NDRG3;NDRG3;NDRG3	NR_038370;NM_022477;NM_032013	Body;5'UTR;5'UTR		OpenSea	0.121283
cg09009492	chr2	148567282					OpenSea	0.111008
cg09009784	chr17	31994037	ASIC2	NM_001094	Body		OpenSea	0.138955
cg09009821	chr5	134585157	C5orf66-AS2;C5orf66	NR_037895;NM_001277348	TSS1500;5'UTR		OpenSea	0.135591
cg09010107	chr1	170638807	PRRX1;PRRX1	NM_022716;NM_006902	Body;Body		OpenSea	0.0856435
cg09010791	chr11	72448539	ARAP1	NM_001040118	5'UTR		OpenSea	0.0931304
cg09010898	chr11	122732745	CRTAM;CRTAM	NM_019604;NM_001304782	Body;TSS1500		OpenSea	0.118287
cg09011167	chr11	62423268				chr11:62420544-62420924	S_Shelf	0.11419
cg09011316	chr1	16544950				chr1:16543683-16544307	S_Shore	0.083677
cg09011334	chr9	115615064	SNX30	NM_001012994	Body		OpenSea	0.0971664
cg09011950	chr1	209540479					OpenSea	0.0993218
cg09012472	chr21	38091445	SIM2;SIM2	NM_009586;NM_005069	Body;Body		OpenSea	0.102438
cg09013287	chr8	11711863	CTSB;CTSB;CTSB;CTSB;CTSB	NM_001908;NM_147780;NM_147781;NM_147783;NM_147782	5'UTR;5'UTR;5'UTR;5'UTR;5'UTR		OpenSea	0.108455
cg09015433	chr8	57359970	PENK;PENK	NM_006211;NM_001135690	TSS1500;TSS1500	chr8:57359899-57360114	Island	0.099506
cg09015674	chr16	52655784					OpenSea	0.109081
cg09015676	chr11	128813489	TP53AIP1;TP53AIP1;TP53AIP1	NM_001195195;NM_001251964;NM_022112	TSS200;TSS200;TSS200		OpenSea	0.083108
cg09015797	chr6	27791239	HIST1H4J	NM_021968	TSS1500	chr6:27791780-27792217	N_Shore	0.0846072
cg09016742	chr11	104789920	LOC643733;LOC643733	NR_034079;NR_034078	TSS1500;TSS1500		OpenSea	0.0845228
cg09016797	chr7	155790956					OpenSea	0.125028
cg09017289	chr5	42565051	GHR;GHR;GHR;GHR;GHR;GHR;GHR;GHR;GHR;GHR;GHR	NM_001242406;NM_001242402;NM_001242403;NM_001242404;NM_001242405;NM_001242462;NM_001242460;NM_000163;NM_001242400;NM_001242399;NM_001242401	TSS1500;5'UTR;5'UTR;5'UTR;5'UTR;TSS1500;TSS1500;5'UTR;5'UTR;Body;5'UTR		OpenSea	0.11083
cg09017607	chr8	128930240	PVT1	NR_003367	Body		OpenSea	0.0960582
cg09017718	chr1	10758995	CASZ1;CASZ1	NM_001079843;NM_017766	5'UTR;5'UTR	chr1:10757891-10758252	S_Shore	0.119331
cg09017815	chr9	134437572					OpenSea	0.102969
cg09017941	chr1	229163577					OpenSea	0.0884885
cg09018554	chr6	19753629					OpenSea	0.104032
cg09018746	chr1	117312085					OpenSea	0.0967098
cg09019584	chr12	49362992	WNT10B	NM_003394	Body	chr12:49363664-49364443	N_Shore	0.0853846
cg09019592	chr8	145119315				chr8:145114550-145115828	S_Shelf	0.0849788
cg09020199	chr6	30297320	TRIM39;TRIM39	NM_172016;NM_021253	Body;Body	chr6:30294169-30295071	S_Shelf	0.0843465
cg09020213	chr13	114810096	RASA3	NM_007368	Body	chr13:114813942-114814457	N_Shelf	0.083661
cg09020840	chr17	73087391	SLC16A5;SLC16A5	NM_001271765;NM_004695	5'UTR;5'UTR	chr17:73083866-73084495	S_Shelf	0.128064
cg09021112	chr4	139164790	SLC7A11	NM_014331	TSS1500		OpenSea	0.0981719
cg09021609	chr12	31058716					OpenSea	0.095054
cg09022082	chr1	236270585					OpenSea	0.0982863
cg09022325	chr2	1796228	MYT1L	NM_015025	Body		OpenSea	0.083653
cg09022473	chr21	41160587	IGSF5	NM_001080444	Body		OpenSea	0.084161
cg09022581	chr3	98535058	DCBLD2	NM_080927	Body		OpenSea	0.104185
cg09022900	chr8	853170	ERICH1-AS1	NR_073397	Body	chr8:850103-850405	S_Shelf	0.091598
cg09023264	chr6	36824272	PPIL1	NM_016059	Body		OpenSea	0.134294
cg09023351	chr5	108791617					OpenSea	0.088358
cg09023624	chr3	23784916					OpenSea	0.0837981
cg09023833	chr6	39859891	LOC100505635;DAAM2;DAAM2	NR_125831;NM_015345;NM_001201427	Body;Body;Body		OpenSea	0.100075
cg09023900	chr4	75930348	PARM1	NM_015393	Body		OpenSea	0.113033
cg09024023	chr11	46105316	PHF21A;PHF21A	NM_016621;NM_001101802	Body;Body		OpenSea	0.0927763
cg09024069	chr2	200126093					OpenSea	0.159611
cg09024239	chr19	16608038	C19orf44;C19orf44;CALR3	NM_001288834;NM_032207;NM_145046	5'UTR;5'UTR;TSS1500	chr19:16606740-16607444	S_Shore	0.0979446
cg09024606	chr1	2324221	MORN1;RER1	NM_024848;NM_007033	TSS1500;5'UTR	chr1:2322481-2323764	S_Shore	0.113179
cg09024888	chr12	97469571					OpenSea	0.146056
cg09025327	chr1	9309004	H6PD	NM_004285	Body		OpenSea	0.084288
cg09025432	chr7	153083911					OpenSea	0.0970984
cg09025856	chr5	11062606	CTNND2;CTNND2;CTNND2;CTNND2;CTNND2	NM_001288717;NR_109988;NM_001288716;NM_001288715;NM_001332	Body;Body;Body;Body;Body		OpenSea	0.087299
cg09026070	chr8	97175928				chr8:97171805-97172022	S_Shelf	0.0829425
cg09026220	chr17	29399071					OpenSea	0.116152
cg09026258	chr3	15342682	SH3BP5;SH3BP5	NM_004844;NM_001018009	Body;5'UTR		OpenSea	0.100457
cg09026568	chr22	50625225	TRABD	NM_025204	5'UTR	chr22:50623164-50625226	Island	0.0831298
cg09026722	chr1	156867080	PEAR1	NM_001080471	5'UTR	chr1:156863415-156863711	S_Shelf	0.091106
cg09027156	chr2	107982186					OpenSea	0.0837798
cg09027184	chr14	50363827				chr14:50359340-50360797	S_Shelf	0.1103
cg09028166	chr5	149891393	NDST1	NM_001543	5'UTR		OpenSea	0.142048
cg09028747	chr2	42374937	LOC102723824	NR_110584	Body		OpenSea	0.0929899
cg09028972	chr15	45383943					OpenSea	0.101822
cg09028976	chr5	81064992					OpenSea	0.145973
cg09029124	chr7	151384988	PRKAG2;PRKAG2;PRKAG2	NM_001304527;NM_001040633;NM_016203	Body;Body;Body		OpenSea	0.101075
cg09029348	chr8	127500552					OpenSea	0.0987877
cg09029704	chr5	68319844	LOC101928885	NR_130778	Body		OpenSea	0.0858059
cg09029791	chr1	88641496					OpenSea	0.108164
cg09030398	chr1	36611161	TRAPPC3;TRAPPC3;TRAPPC3;TRAPPC3;TRAPPC3;TRAPPC3;TRAPPC3	NR_073097;NR_073098;NM_014408;NM_001270897;NM_001270894;NM_001270896;NM_001270895	Body;Body;Body;Body;Body;5'UTR;5'UTR	chr1:36614855-36615462	N_Shelf	0.0910885
cg09030622	chr2	10529903	HPCAL1;HPCAL1;HPCAL1;HPCAL1;HPCAL1	NM_001258358;NM_001258359;NM_002149;NM_134421;NM_001258357	5'UTR;5'UTR;5'UTR;5'UTR;5'UTR		OpenSea	0.103387
cg09031291	chr8	102901449	NCALD;NCALD;NCALD;NCALD;NCALD;NCALD;NCALD	NM_001040629;NM_001040628;NM_001040626;NM_001040625;NM_001040624;NM_001040627;NM_001040630	5'UTR;5'UTR;5'UTR;5'UTR;5'UTR;5'UTR;5'UTR		OpenSea	0.101607
cg09031352	chr7	137009381	PTN	NM_002825	5'UTR		OpenSea	0.100047
cg09031473	chr8	10593133				chr8:10587304-10591109	S_Shelf	0.148196
cg09031823	chr4	83674996	MIR575;SCD5;SCD5	NR_030301;NM_001037582;NM_024906	TSS1500;Body;Body		OpenSea	0.110184
cg09031828	chr15	59631848	MYO1E	NM_004998	Body		OpenSea	0.103215
cg09032066	chr3	237955	CHL1;CHL1;CHL1	NM_006614;NM_001253387;NR_045572	TSS1500;TSS1500;TSS1500	chr3:238391-240140	N_Shore	0.116778
cg09032750	chr9	34019605	UBAP2;UBAP2	NM_001282529;NM_018449	5'UTR;5'UTR		OpenSea	0.0847289
cg09033641	chr16	89436838	ANKRD11	NM_013275	5'UTR	chr16:89438503-89438850	N_Shore	0.100824
cg09034331	chr13	58655819					OpenSea	0.116461
cg09034695	chr17	4272875				chr17:4268625-4270155	S_Shelf	0.106548
cg09034874	chr20	35274652	SLA2;SLA2	NM_032214;NM_175077	TSS200;TSS200		OpenSea	0.0834995
cg09034922	chr11	44598361	CD82;CD82	NM_002231;NM_001024844	5'UTR;5'UTR		OpenSea	0.0865323
cg09034971	chr1	9159766					OpenSea	0.102554
cg09035005	chr12	1797659				chr12:1799874-1800739	N_Shelf	0.141831
cg09035857	chr22	22189326	MAPK1;MAPK1	NM_002745;NM_138957	Body;Body		OpenSea	0.101847
cg09036468	chr1	151806893				chr1:151810460-151811684	N_Shelf	0.0868091
cg09037197	chr3	148760012	HLTF;HLTF	NM_003071;NM_139048	Body;Body		OpenSea	0.0919518
cg09037514	chr6	31346269					OpenSea	0.129361
cg09037630	chr6	31528239					OpenSea	0.0849802
cg09037712	chr21	38362754	HLCS	NM_000411	TSS1500	chr21:38362015-38362868	Island	0.102808
cg09038183	chr5	1771469				chr5:1769314-1769695	S_Shore	0.0955751
cg09038599	chr8	57233391	SDR16C5	NM_138969	TSS200	chr8:57232370-57232795	S_Shore	0.0980078
cg09038717	chr11	68675878	IGHMBP2	NM_002180	Body	chr11:68671107-68671982	S_Shelf	0.116397
cg09038770	chr3	121964530	CASR;CASR	NM_000388;NM_001178065	5'UTR;5'UTR		OpenSea	0.0846079
cg09038926	chr5	67483109					OpenSea	0.0919847
cg09039483	chr2	223617708					OpenSea	0.111675
cg09039987	chr21	35221000	ITSN1	NM_003024	Body		OpenSea	0.107545
cg09040665	chr17	38332893	RAPGEFL1;RAPGEFL1;RAPGEFL1	NM_001303533;NM_001303534;NM_016339	TSS1500;TSS1500;TSS1500	chr17:38333605-38334795	N_Shore	0.0952342
cg09040817	chr10	121430425	BAG3	NM_004281	Body		OpenSea	0.115666
cg09040942	chr7	158060003	PTPRN2;PTPRN2;PTPRN2	NM_002847;NM_130842;NM_130843	Body;Body;Body	chr7:158060894-158061100	N_Shore	0.173085
cg09041111	chr1	181032079					OpenSea	0.0834918
cg09041487	chr18	74837727	MBP;MBP	NM_001025101;NM_001025100	5'UTR;5'UTR		OpenSea	0.0903445
cg09041644	chr7	120801				chr7:120519-120758	S_Shore	0.0864009
cg09041851	chr6	18053651					OpenSea	0.114447
cg09042678	chr20	18117663	PET117	NM_001164811	TSS1500	chr20:18117962-18118989	N_Shore	0.0826094
cg09042884	chr12	6484892	SCNN1A;SCNN1A;SCNN1A;SCNN1A;LTBR	NM_001038;NM_001159576;NM_001038;NM_001159575;NM_001270987	5'UTR;TSS1500;1stExon;Body;Body		OpenSea	0.151663
cg09043230	chr16	71844102	AP1G1;AP1G1	NM_001128;NM_001030007	TSS1500;TSS1500	chr16:71841923-71843101	S_Shore	0.088409
cg09043302	chr6	106238599					OpenSea	0.0936014
cg09043518	chr17	80290106	SECTM1	NM_003004	5'UTR	chr17:80291020-80292394	N_Shore	0.084652
cg09043768	chr22	37943067					OpenSea	0.095226
cg09043854	chr2	86831036	RNF103;RNF103;RNF103-CHMP3	NM_005667;NM_001198951;NM_001198954	Body;Body;Body		OpenSea	0.0948983
cg09043941	chr10	6297748					OpenSea	0.113313
cg09044180	chr22	50523981	MLC1;MLC1;MLC1	NM_015166;NM_015166;NM_139202	5'UTR;1stExon;TSS1500		OpenSea	0.0939404
cg09044919	chr11	79075260	TENM4	NM_001098816	5'UTR		OpenSea	0.184515
cg09045731	chr16	7971698					OpenSea	0.112341
cg09045979	chr10	5918682	ANKRD16	NM_019046	3'UTR		OpenSea	0.182561
cg09046056	chr4	190064484					OpenSea	0.136768
cg09046203	chr2	85539734					OpenSea	0.0927977
cg09046664	chr1	21501349	EIF4G3;EIF4G3;EIF4G3	NM_001198803;NM_001198802;NM_001198801	TSS200;5'UTR;5'UTR	chr1:21503115-21503836	N_Shore	0.114977
cg09047188	chr20	15740351	MACROD2;MACROD2	NM_080676;NM_001033087	Body;5'UTR		OpenSea	0.112262
cg09047229	chr16	11330882				chr16:11327008-11327234	S_Shelf	0.0845925
cg09047486	chr10	104082860	GBF1;GBF1;GBF1	NM_001199378;NM_001199379;NM_004193	Body;Body;Body		OpenSea	0.0936925
cg09048009	chr2	55216004	RTN4;RTN4;RTN4;RTN4;RTN4	NM_007008;NM_207521;NM_153828;NM_207520;NM_020532	Body;Body;Body;Body;Body		OpenSea	0.13369
cg09048105	chr6	139170331	ECT2L;ECT2L	NM_001077706;NM_001195037	Body;Body		OpenSea	0.0972913
cg09049420	chr14	102645236	WDR20;WDR20;WDR20;WDR20;WDR20;WDR20;WDR20;WDR20;WDR20	NR_038354;NM_001242414;NM_001242417;NM_181308;NM_144574;NM_001242415;NM_001242416;NM_181291;NM_001242418	Body;Body;Body;Body;Body;Body;Body;Body;Body		OpenSea	0.114907
cg09049978	chr22	46173957	ATXN10;ATXN10	NM_001167621;NM_013236	Body;Body		OpenSea	0.0908155
cg09049982	chr20	32950073	ITCH	NM_031483	TSS1500	chr20:32950984-32951969	N_Shore	0.122141
cg09050331	chr8	70984917	PRDM14	NM_024504	TSS1500	chr8:70981873-70984888	S_Shore	0.09609
cg09050490	chr1	235190323					OpenSea	0.0869749
cg09050670	chr16	1521617	CLCN7;CLCN7	NM_001287;NM_001114331	Body;Body	chr16:1524520-1525534	N_Shelf	0.120972
cg09050775	chr12	46762708	SLC38A2	NM_018976	Body	chr12:46765134-46766633	N_Shelf	0.0904879
cg09050832	chr8	1365175				chr8:1365174-1365503	Island	0.173101
cg09050905	chr2	28155535	BRE;BRE;BRE;BRE;BRE;BRE	NM_199193;NM_199192;NM_004899;NM_199194;NM_199191;NM_001261840	Body;Body;Body;Body;Body;Body		OpenSea	0.105977
cg09052261	chr17	57592086	LINC01476	NR_110813	Body		OpenSea	0.0901249
cg09052421	chr1	220999747					OpenSea	0.121509
cg09052537	chr1	166921447	ILDR2	NM_199351	Body		OpenSea	0.118859
cg09052626	chr16	86603583				chr16:86599355-86602649	S_Shore	0.0902365
cg09052690	chr1	60854176					OpenSea	0.0883651
cg09052882	chr6	74501269	CD109;CD109;CD109	NM_001159588;NM_001159587;NM_133493	Body;Body;Body		OpenSea	0.11422
cg09053011	chr12	16518176	MGST1	NM_001267598	Body		OpenSea	0.0850815
cg09053785	chr11	32500243					OpenSea	0.110395
cg09054339	chr3	188265293	LPP;LPP;LPP	NM_001167671;NM_001167672;NM_005578	Body;Body;Body		OpenSea	0.093965
cg09054474	chr3	4455324	SUMF1;SUMF1;SUMF1	NM_182760;NM_001164675;NM_001164674	Body;Body;Body		OpenSea	0.0996867
cg09054528	chr16	88821542	FAM38A	NM_001142864	Body	chr16:88821117-88821605	Island	0.0960403
cg09055978	chr12	51634059	DAZAP2;DAZAP2;DAZAP2;DAZAP2;DAZAP2;DAZAP2	NM_001136264;NM_001136268;NM_014764;NM_001136267;NM_001136266;NM_001136269	Body;Body;Body;Body;Body;Body	chr12:51632489-51633162	S_Shore	0.0893147
cg09056281	chr1	84164484	LOC101927587	NR_119375	Body		OpenSea	0.102607
cg09056817	chr6	15981186					OpenSea	0.106465
cg09057517	chr6	27570490					OpenSea	0.0893034
cg09058317	chr11	85491089	SYTL2	NM_032943	5'UTR		OpenSea	0.113515
cg09058635	chr14	105552575				chr14:105553233-105554883	N_Shore	0.0934964
cg09058911	chr15	74207761					OpenSea	0.0824535
cg09058974	chr10	91939742					OpenSea	0.0873585
cg09060360	chr14	81406605	CEP128	NM_152446	TSS1500	chr14:81407710-81408133	N_Shore	0.0863894
cg09061047	chr2	53733249					OpenSea	0.139662
cg09062114	chr8	102398093					OpenSea	0.0980147
cg09062351	chr4	43362418					OpenSea	0.100836
cg09062708	chr1	61649907	NFIA;NFIA;NFIA;NFIA	NM_001145512;NM_001145511;NM_001134673;NM_005595	Body;Body;Body;Body		OpenSea	0.125099
cg09062922	chr5	131436890					OpenSea	0.0844147
cg09062972	chr5	81314426	ATG10;ATG10	NM_001131028;NM_031482	Body;Body		OpenSea	0.0853182
cg09063079	chr6	157052718					OpenSea	0.0885946
cg09063173	chr13	36288415	MIR548F5	NR_031646	Body		OpenSea	0.103018
cg09063281	chr14	65786189					OpenSea	0.0987774
cg09064486	chr1	13946454					OpenSea	0.123392
cg09065113	chr16	23798532					OpenSea	0.0833243
cg09065202	chr10	115033141					OpenSea	0.0839961
cg09065575	chr15	52121006	TMOD3	NM_014547	TSS1500	chr15:52121816-52122452	N_Shore	0.138801
cg09065629	chr16	1709722	CRAMP1L	NM_020825	Body	chr16:1705866-1706244	S_Shelf	0.127355
cg09065672	chr18	42596693	SETBP1	NM_015559	Body		OpenSea	0.150826
cg09065700	chr2	174803258	SP3;SP3;SP3	NM_001017371;NM_003111;NM_001172712	Body;Body;Body		OpenSea	0.107178
cg09066498	chr18	61553558	SERPINB2;SERPINB2	NM_001143818;NM_002575	TSS1500;TSS1500		OpenSea	0.106334
cg09066748	chr12	113627520	RITA1;RITA1	NM_001286215;NM_032848	Body;Body	chr12:113622761-113623931	S_Shelf	0.139638
cg09067021	chr12	123637556				chr12:123634826-123636176	S_Shore	0.0872879
cg09067740	chr7	25701472					OpenSea	0.116268
cg09068378	chr16	89483923	ANKRD11;ANKRD11;ANKRD11;ANKRD11	NR_045839;NM_013275;NM_001256183;NM_001256182	Body;5'UTR;5'UTR;5'UTR	chr16:89487760-89488158	N_Shelf	0.0981651
cg09068606	chr3	112858328					OpenSea	0.0952252
cg09068953	chr7	133513138	EXOC4	NM_021807	Body		OpenSea	0.090993
cg09071280	chr1	39541952					OpenSea	0.131895
cg09072064	chr22	41065457					OpenSea	0.106717
cg09074025	chr3	188286773	LPP-AS1;LPP;LPP;LPP	NR_046623;NM_001167671;NM_001167672;NM_005578	TSS1500;Body;Body;Body		OpenSea	0.0859742
cg09074223	chr1	210466472				chr1:210465709-210466212	S_Shore	0.0967858
cg09074856	chr1	2979817	FLJ42875	NR_015440	Body	chr1:2979275-2980758	Island	0.10889
cg09075170	chr15	65905093	VWA9;VWA9;VWA9;VWA9;VWA9;SLC24A1	NM_001207059;NM_001207058;NM_001136043;NR_045901;NR_045104;NM_001301033	TSS1500;TSS1500;TSS1500;TSS1500;TSS1500;5'UTR	chr15:65903211-65903670	S_Shore	0.128029
cg09076589	chr11	20995505	NELL1;NELL1;NELL1;NELL1	NM_201551;NM_001288714;NM_001288713;NM_006157	Body;Body;Body;Body		OpenSea	0.11103
cg09077096	chr7	3033798	CARD11	NM_032415	5'UTR		OpenSea	0.0968218
cg09077167	chr20	55209271	TFAP2C	NM_003222	Body	chr20:55200279-55206789	S_Shelf	0.0913653
cg09077443	chr11	123236871					OpenSea	0.11285
cg09077801	chr4	137601528					OpenSea	0.110124
cg09078527	chr5	55772865				chr5:55776604-55777233	N_Shelf	0.10307
cg09078948	chr20	34463736	PHF20	NM_016436	Body		OpenSea	0.124004
cg09079273	chr12	46007305					OpenSea	0.0976589
cg09079495	chr18	3265960	MYL12B;MYL12B;MYL12B	NM_033546;NM_001144944;NM_001144945	5'UTR;5'UTR;5'UTR	chr18:3261708-3262671	S_Shelf	0.100562
cg09079607	chr2	14633441					OpenSea	0.136903
cg09080087	chr6	168240272	MLLT4;MLLT4;MLLT4	NM_001040000;NM_001040001;NM_005936	Body;Body;Body		OpenSea	0.0823827
cg09080909	chr16	1797204	MAPK8IP3;MAPK8IP3	NM_001040439;NM_015133	Body;Body	chr16:1796810-1797229	Island	0.0838218
cg09082427	chr9	140349184	NSMF;NSMF;NSMF;NSMF;NSMF	NM_001130970;NM_015537;NM_001178064;NM_001130969;NM_001130971	Body;Body;Body;Body;Body	chr9:140347840-140348320	S_Shore	0.0924488
cg09082613	chr8	49571861	LOC101929268	NR_105002	Body		OpenSea	0.10069
cg09083721	chr19	36420908				chr19:36422410-36422707	N_Shore	0.0839981
cg09084001	chr14	30697354					OpenSea	0.130221
cg09084279	chr17	79495006	FSCN2;FSCN2	NM_001077182;NM_012418	TSS1500;TSS1500	chr17:79495005-79496291	Island	0.0987021
cg09084391	chr5	346247	AHRR	NM_020731	Body	chr5:343449-344535	S_Shore	0.110679
cg09084470	chr20	57199045					OpenSea	0.142222
cg09084733	chr12	67913397	LOC100507175	NR_103861	TSS1500		OpenSea	0.102931
cg09085317	chr20	522596	CSNK2A1;CSNK2A1;CSNK2A1	NM_177560;NM_177559;NM_001895	5'UTR;5'UTR;5'UTR	chr20:524204-524503	N_Shore	0.0887794
cg09085355	chr7	22429766					OpenSea	0.0902356
cg09085594	chr16	9278944					OpenSea	0.0907857
cg09085653	chr10	1042113	GTPBP4	NM_012341	Body		OpenSea	0.086471
cg09085792	chr3	189547290	TP63;TP63;TP63;TP63;MIR944;TP63;TP63	NM_001114979;NM_001114982;NM_001114981;NM_001114980;NR_030642;NM_001114978;NM_003722	Body;Body;Body;Body;TSS1500;Body;Body		OpenSea	0.0871861
cg09086168	chr4	70803577	CSN1S1;CSN1S1	NM_001025104;NM_001890	Body;Body		OpenSea	0.084519
cg09086527	chr11	13354428	ARNTL;ARNTL;ARNTL;ARNTL;ARNTL;ARNTL	NM_001030272;NM_001178;NM_001297719;NM_001297722;NM_001297724;NM_001030273	5'UTR;5'UTR;5'UTR;5'UTR;5'UTR;5'UTR		OpenSea	0.0845925
cg09086620	chr18	29070510					OpenSea	0.0849654
cg09087222	chr8	11720363	CTSB;CTSB;CTSB;CTSB;CTSB	NM_001908;NM_147780;NM_147781;NM_147783;NM_147782	5'UTR;5'UTR;5'UTR;5'UTR;5'UTR		OpenSea	0.1045
cg09087300	chr4	86469474	ARHGAP24	NM_001025616	5'UTR		OpenSea	0.0827022
cg09088720	chr5	154091976	LARP1	NM_015315	TSS1500		OpenSea	0.103329
cg09088836	chr6	2510144					OpenSea	0.103272
cg09089020	chr14	66472735					OpenSea	0.0955497
cg09089118	chr7	82501				chr7:82324-82592	Island	0.0975237
cg09089239	chr21	37357154	LOC101928269	NR_110418	Body		OpenSea	0.105319
cg09089579	chr20	49526385	ADNP;ADNP;ADNP;ADNP	NM_001282532;NM_001282531;NM_181442;NM_015339	TSS200;5'UTR;5'UTR;5'UTR		OpenSea	0.091223
cg09092489	chr2	84084459					OpenSea	0.0975539
cg09092584	chr11	27380271	CCDC34;CCDC34	NM_030771;NM_080654	Body;Body		OpenSea	0.0893804
cg09093150	chr5	32709301				chr5:32709910-32714450	N_Shore	0.100319
cg09093409	chr11	67113285	LOC100130987	NR_024469	Body		OpenSea	0.107812
cg09094037	chr16	76342620	CNTNAP4;CNTNAP4	NM_033401;NM_138994	Body;TSS1500		OpenSea	0.100566
cg09094465	chr5	37539849	WDR70	NM_018034	Body		OpenSea	0.0845858
cg09094797	chr9	77230369	RORB	NM_006914	Body		OpenSea	0.101341
cg09094804	chr16	56485438	NUDT21;OGFOD1;OGFOD1	NM_007006;NM_018233;NM_018233	TSS200;1stExon;5'UTR	chr16:56484865-56485774	Island	0.0861739
cg09095364	chr11	1945918	TNNT3;TNNT3;TNNT3;TNNT3	NM_001042781;NM_006757;NM_001042780;NM_001042782	Body;Body;Body;Body	chr11:1947531-1947958	N_Shore	0.098475
cg09096219	chr5	37948246					OpenSea	0.0850788
cg09096537	chr6	139714261					OpenSea	0.118712
cg09096879	chr1	227009093					OpenSea	0.122898
cg09097737	chr7	151592936					OpenSea	0.116625
cg09097748	chr10	62127543	ANK3	NM_020987	Body		OpenSea	0.0895851
cg09097872	chr12	43671635					OpenSea	0.13694
cg09098025	chr8	23100643	CHMP7	NM_152272	TSS1500	chr8:23103775-23104601	N_Shelf	0.0823492
cg09098195	chr4	42155260	BEND4;BEND4	NM_207406;NM_001159547	TSS1500;TSS1500	chr4:42152766-42154984	S_Shore	0.0861818
cg09099349	chr3	170332693					OpenSea	0.0899996
cg09099395	chr3	98202204					OpenSea	0.0860338
cg09099500	chr1	117635821	MIR942;TTF2	NR_030640;NM_003594	TSS1500;Body		OpenSea	0.113299
cg09100800	chr2	7932697					OpenSea	0.0995355
cg09100949	chr11	31996476					OpenSea	0.0832856
cg09102037	chr11	17548394	USH1C;USH1C;USH1C;USH1C	NR_123738;NM_153676;NM_001297764;NM_005709	Body;Body;Body;Body		OpenSea	0.106333
cg09102442	chr17	37977061	IKZF3;IKZF3;IKZF3;IKZF3;IKZF3;IKZF3;IKZF3;IKZF3;IKZF3;IKZF3;IKZF3;IKZF3;IKZF3;IKZF3;IKZF3	NM_001257410;NM_001257409;NM_001257408;NM_183230;NM_012481;NM_001257412;NM_183232;NM_001257411;NM_001257414;NM_001257413;NM_183231;NM_183229;NM_183228;NM_001284515;NM_001284514	Body;Body;Body;Body;Body;Body;Body;Body;Body;Body;Body;Body;Body;5'UTR;5'UTR		OpenSea	0.112431
cg09102603	chr6	14394693					OpenSea	0.138441
cg09103187	chr6	42207510	TRERF1	NM_033502	Body		OpenSea	0.125754
cg09103877	chr17	17713067	RAI1	NM_030665	Body	chr17:17712911-17714456	Island	0.108158
cg09107053	chr1	230985709	C1orf198;C1orf198;C1orf198	NM_032800;NM_001136495;NM_001136494	Body;5'UTR;Body		OpenSea	0.0827756
cg09107055	chr16	46854830	C16orf87	NM_001001436	Body		OpenSea	0.0881028
cg09107224	chr1	9146369					OpenSea	0.100776
cg09107253	chr9	685970	KANK1;KANK1;KANK1	NM_001256876;NM_001256877;NM_015158	Body;Body;Body		OpenSea	0.116096
cg09107343	chr17	6161252					OpenSea	0.0951833
cg09107344	chr12	53612734	RARG;RARG	NM_001042728;NM_000966	Body;Body	chr12:53613716-53615103	N_Shore	0.135089
cg09107449	chr21	43100636	LINC00111	NR_024367	Body		OpenSea	0.113739
cg09108314	chr4	123776159	FGF2	NM_002006	Body		OpenSea	0.0886908
cg09109562	chr20	10891271	LOC101929413	NR_109866	TSS1500		OpenSea	0.0854397
cg09109614	chr19	3578055	HMG20B	NM_006339	Body	chr19:3576628-3578314	Island	0.104641
cg09110374	chr14	100938288	WDR25;WDR25	NM_024515;NM_001161476	Body;Body		OpenSea	0.103759
cg09110502	chr13	99209304	STK24	NM_001032296	Body		OpenSea	0.115625
cg09110777	chr12	109275093	DAO	NM_001917	5'UTR		OpenSea	0.125474
cg09110922	chr20	19866746					OpenSea	0.0863549
cg09111575	chr9	14275466	NFIB;NFIB;NFIB	NM_001190737;NM_005596;NM_001190738	Body;Body;Body		OpenSea	0.0985942
cg09112329	chr12	122418252	WDR66	NM_144668	Body		OpenSea	0.0903569
cg09113284	chr7	92327995	CDK6;CDK6	NM_001259;NM_001145306	Body;Body		OpenSea	0.118196
cg09113658	chr19	2287824				chr19:2289895-2291904	N_Shelf	0.0874763
cg09114339	chr20	49194644	PTPN1;PTPN1	NM_001278618;NM_002827	Body;Body		OpenSea	0.121846
cg09114605	chr2	196478714					OpenSea	0.118015
cg09114892	chr12	120681042	PXN;PXN;PXN;PXN	NM_002859;NM_001243756;NM_001080855;NM_025157	Body;Body;Body;5'UTR		OpenSea	0.110404
cg09115158	chr2	164634804					OpenSea	0.0837456
cg09115417	chr4	103750396	UBE2D3;UBE2D3;UBE2D3;UBE2D3;UBE2D3;LOC105377348;UBE2D3;UBE2D3;LOC105377348	NM_003340;NM_181888;NM_181886;NM_181891;NM_181889;NR_131185;NM_181893;NM_181890;NR_131186	TSS1500;TSS1500;TSS1500;TSS1500;TSS1500;TSS200;Body;5'UTR;Body	chr4:103747631-103749392	S_Shore	0.0929008
cg09115639	chr8	13124523	DLC1	NM_182643	Body		OpenSea	0.105692
cg09115713	chr16	88832476	FAM38A	NM_001142864	Body		OpenSea	0.126176
cg09116068	chr2	74775635	DOK1;LOXL3;LOXL3;LOXL3	NM_001197260;NM_032603;NM_001289164;NM_001289165	TSS1500;Body;Body;5'UTR	chr2:74776016-74776897	N_Shore	0.104413
cg09116468	chr8	139473421	FAM135B	NM_015912	5'UTR		OpenSea	0.0875419
cg09116618	chr6	81233028					OpenSea	0.101291
cg09116709	chr3	54173395	CACNA2D3	NM_018398	Body		OpenSea	0.0895084
cg09116975	chr15	68525454				chr15:68521418-68522237	S_Shelf	0.0945807
cg09117448	chr16	31439393	COX6A2	NM_005205	Body	chr16:31438891-31439682	Island	0.0909802
cg09117588	chr8	23396373	SLC25A37	NM_016612	Body		OpenSea	0.0830867
cg09117950	chr17	16053684	NCOR1;NCOR1;NCOR1	NM_001190438;NM_001190440;NM_006311	Body;Body;Body		OpenSea	0.0928927
cg09118175	chr12	32463204	BICD1;BICD1	NM_001003398;NM_001714	Body;Body		OpenSea	0.0878641
cg09118261	chr20	32568722					OpenSea	0.083518
cg09118371	chr6	166055505	PDE10A;PDE10A	NM_001130690;NM_006661	Body;5'UTR		OpenSea	0.0838276
cg09118619	chr17	81050010	METRNL	NM_001004431	Body	chr17:81051993-81053000	N_Shore	0.125492
cg09119805	chr9	140575724	EHMT1;EHMT1	NM_001145527;NM_024757	Body;Body		OpenSea	0.0941451
cg09120267	chr12	58010712	GEFT;GEFT	NM_001111270;NM_182947	3'UTR;3'UTR	chr12:58013171-58013652	N_Shelf	0.0924694
cg09120959	chr4	154684504				chr4:154680774-154681377	S_Shelf	0.0959312
cg09121152	chr13	70154624					OpenSea	0.100186
cg09122096	chr11	102702285					OpenSea	0.088953
cg09122208	chr20	46377882	SULF2;SULF2;SULF2	NM_018837;NM_001161841;NM_198596	Body;Body;Body		OpenSea	0.0891788
cg09122455	chr12	126003856	TMEM132B	NM_052907	Body		OpenSea	0.0932106
cg09122588	chr13	97422029	HS6ST3	NM_153456	Body		OpenSea	0.0877169
cg09122688	chr5	124272680					OpenSea	0.0880083
cg09122838	chr19	46704860					OpenSea	0.114079
cg09123026	chr17	74480528	RHBDF2;RHBDF2	NM_024599;NM_001005498	5'UTR;5'UTR		OpenSea	0.167416
cg09123555	chr12	51398584	SLC11A2;SLC11A2;SLC11A2;SLC11A2;SLC11A2;SLC11A2;SLC11A2;SLC11A2;SLC11A2;SLC11A2;SLC11A2;SLC11A2;SLC11A2;SLC11A2;SLC11A2;SLC11A2;SLC11A2;SLC11A2	NM_001174125;NM_001174130;NM_001174129;NM_000617;NM_001174128;NM_001174126;NM_001174127;NR_033422;NR_033421;NM_001174130;NM_001174129;NM_000617;NM_001174128;NM_001174125;NR_033422;NM_001174126;NM_001174127;NR_033421	ExonBnd;ExonBnd;ExonBnd;ExonBnd;ExonBnd;ExonBnd;ExonBnd;ExonBnd;ExonBnd;Body;Body;Body;Body;Body;Body;Body;Body;Body		OpenSea	0.0909952
cg09123813	chr22	31836032	EIF4ENIF1;EIF4ENIF1;EIF4ENIF1	NM_001164502;NM_001164501;NM_019843	Body;Body;Body		OpenSea	0.108148
cg09124558	chr1	162726620	DDR2;DDR2	NM_006182;NM_001014796	Body;Body		OpenSea	0.118737
cg09124901	chr11	10351792	CAND1.11	NR_103765	Body		OpenSea	0.100755
cg09124982	chr4	87038816	MAPK10;MAPK10;MAPK10	NM_138980;NM_138982;NM_002753	Body;Body;Body		OpenSea	0.114579
cg09125093	chr13	22636446					OpenSea	0.0841582
cg09125377	chr18	19994863	CTAGE1;CTAGE1	NM_172241;NM_172241	3'UTR;1stExon		OpenSea	0.0848782
cg09125508	chr11	88910446	TYR	NM_000372	TSS1500		OpenSea	0.0846109
cg09125578	chr6	105626199	POPDC3	NM_022361	5'UTR	chr6:105627406-105627830	N_Shore	0.0985245
cg09126120	chr11	65868774	PACS1	NM_018026	Body		OpenSea	0.0893029
cg09126320	chr8	22778500	PEBP4	NM_144962	Body		OpenSea	0.105654
cg09126862	chr21	40224349					OpenSea	0.0848349
cg09126995	chr1	33814006	PHC2;PHC2	NM_004427;NM_198040	5'UTR;Body	chr1:33814783-33815770	N_Shore	0.0971704
cg09127007	chr17	35418337					OpenSea	0.0882104
cg09127107	chr6	3438702	SLC22A23;SLC22A23	NM_015482;NM_021945	Body;5'UTR		OpenSea	0.0861135
cg09128059	chr2	239199034				chr2:239196923-239197900	S_Shore	0.149543
cg09128429	chr5	126073744					OpenSea	0.129003
cg09129590	chr2	237640591					OpenSea	0.132142
cg09131511	chr2	163089214	FAP	NM_004460	Body		OpenSea	0.111839
cg09131662	chr3	54076817					OpenSea	0.117569
cg09131949	chr17	32562833					OpenSea	0.0874097
cg09132781	chr14	58216139	SLC35F4;SLC35F4	NM_001206920;NM_001306087	Body;Body		OpenSea	0.094434
cg09132846	chr7	142976759					OpenSea	0.125655
cg09132868	chr15	70022989					OpenSea	0.0897366
cg09133793	chr20	10482949	SLX4IP	NM_001009608	Body		OpenSea	0.11572
cg09134152	chr2	9243502					OpenSea	0.134083
cg09134629	chr5	36895233	NIPBL;NIPBL	NM_133433;NM_015384	5'UTR;5'UTR		OpenSea	0.0872289
cg09134760	chr5	60921084				chr5:60921534-60922472	N_Shore	0.0901669
cg09134993	chr4	140671734	MAML3	NM_018717	Body		OpenSea	0.100445
cg09135529	chr11	62448703				chr11:62446038-62446613	S_Shelf	0.100698
cg09135656	chr5	140625848	PCDHB15	NM_018935	1stExon	chr5:140626444-140627373	N_Shore	0.108162
cg09136786	chr9	136739643	VAV2;VAV2	NM_003371;NM_001134398	Body;Body		OpenSea	0.111803
cg09137204	chr1	15060724	KIAA1026;KIAA1026	NM_201628;NM_015209	Body;Body		OpenSea	0.103775
cg09137217	chr2	221053026					OpenSea	0.0874097
cg09137592	chr7	132650847	CHCHD3	NM_017812	Body		OpenSea	0.0999914
cg09137809	chr8	38615556	TACC1	NM_001146216	5'UTR	chr8:38614414-38615236	S_Shore	0.104351
cg09137879	chr12	27586200	ARNTL2-AS1	NR_109975	Body		OpenSea	0.0896963
cg09138133	chr7	41741428	INHBA;LOC285954;LOC285954	NM_002192;NR_027118;NR_027119	5'UTR;Body;Body	chr7:41745178-41745462	N_Shelf	0.0968616
cg09138207	chr11	95962058	MAML2	NM_032427	Body		OpenSea	0.136601
cg09138220	chr9	71447776	PIP5K1B;PIP5K1B	NM_003558;NM_001278253	Body;Body		OpenSea	0.111946
cg09138780	chr7	157294502				chr7:157294303-157294517	Island	0.0879095
cg09139047	chr6	32552042	HLA-DRB1	NM_002124	Body	chr6:32551851-32552331	Island	0.169477
cg09139097	chr16	89508612	LOC101927817;LOC101927817;ANKRD11;ANKRD11;ANKRD11;ANKRD11	NR_110932;NR_110931;NR_045839;NM_013275;NM_001256183;NM_001256182	Body;Body;Body;5'UTR;5'UTR;5'UTR		OpenSea	0.108156
cg09139665	chr6	109072058	LINC00222	NR_033376	TSS1500		OpenSea	0.0829381
cg09139758	chr7	137749927					OpenSea	0.0916376
cg09139810	chr12	108998904					OpenSea	0.116644
cg09139923	chr1	149162462				chr1:149162389-149162615	Island	0.0863198
cg09140815	chr1	54766215	SSBP3;SSBP3;SSBP3	NM_018070;NM_001009955;NM_145716	Body;Body;Body		OpenSea	0.0850997
cg09140851	chr8	19170432	SH2D4A	NM_022071	TSS1500	chr8:19170999-19172056	N_Shore	0.0875883
cg09141635	chr4	40623291	RBM47	NM_001098634	5'UTR		OpenSea	0.100844
cg09142260	chr15	27133833	GABRA5;GABRA5	NM_000810;NM_001165037	Body;Body	chr15:27136915-27137160	N_Shelf	0.0840137
cg09142587	chr4	57156244	KIAA1211	NM_020722	5'UTR		OpenSea	0.109301
cg09142829	chr12	8276482	CLEC4A;CLEC4A;CLEC4A;CLEC4A	NM_016184;NM_194447;NM_194448;NM_194450	1stExon;1stExon;1stExon;1stExon		OpenSea	0.0910827
cg09142843	chr6	129641671	LAMA2;LAMA2	NM_001079823;NM_000426	Body;Body		OpenSea	0.0909467
cg09143377	chr16	57653939	ADGRG1;ADGRG1;ADGRG1;ADGRG1;ADGRG1;ADGRG1	NM_005682;NM_001145770;NM_001290142;NM_001290143;NM_005682;NM_001145770	1stExon;1stExon;5'UTR;5'UTR;5'UTR;5'UTR		OpenSea	0.103265
cg09143801	chr1	151105049	SEMA6C	NM_030913	Body	chr1:151103685-151106100	Island	0.0831782
cg09144398	chr11	118550485	TREH	NM_007180	TSS200		OpenSea	0.0921731
cg09145516	chr2	235889967	SH3BP4	NM_014521	5'UTR		OpenSea	0.100091
cg09145990	chr20	46438193					OpenSea	0.0869585
cg09146232	chr17	64672129	PRKCA	NM_002737	Body		OpenSea	0.128338
cg09146295	chr12	13326028					OpenSea	0.123238
cg09146459	chr6	32921200	HLA-DMA	NM_006120	TSS1500		OpenSea	0.0874176
cg09146629	chr3	169867539	PHC3;PHC3	NM_001308116;NM_024947	Body;Body		OpenSea	0.0933015
cg09146892	chr6	6971335					OpenSea	0.137306
cg09147024	chr6	169272165					OpenSea	0.0879318
cg09147119	chr11	61425222					OpenSea	0.100876
cg09147843	chr16	53467612	RBL2	NM_005611	TSS1500	chr16:53468284-53469209	N_Shore	0.106431
cg09148608	chr16	31464034					OpenSea	0.101406
cg09148657	chr3	193272998	ATP13A4-AS1;ATP13A4-AS1;ATP13A4	NR_121666;NR_046726;NM_032279	Body;Body;TSS200		OpenSea	0.107537
cg09148795	chr2	29152758	WDR43	NM_015131	Body		OpenSea	0.0958191
cg09148852	chr12	122235169	LOC338799	NR_002809	Body	chr12:122235106-122235310	Island	0.0911353
cg09148948	chr2	218115006					OpenSea	0.0956718
cg09149118	chr2	187463618	ITGAV;ITGAV;ITGAV	NM_001144999;NM_001145000;NM_002210	TSS1500;Body;Body		OpenSea	0.12373
cg09149586	chr4	56588565					OpenSea	0.126616
cg09149894	chr6	32097233	ATF6B;ATF6B;FKBPL	NM_004381;NM_001136153;NM_022110	TSS1500;TSS1500;Body	chr6:32097820-32098086	N_Shore	0.145835
cg09150232	chr7	50849639	GRB10	NM_001001555	5'UTR	chr7:50849752-50850871	N_Shore	0.0831813
cg09150396	chr2	161085278					OpenSea	0.120583
cg09150400	chr10	99305443	UBTD1	NM_024954	Body		OpenSea	0.117291
cg09150550	chr1	185308635					OpenSea	0.0898516
cg09150840	chr22	19304193					OpenSea	0.0836259
cg09151424	chr3	71353997	FOXP1;FOXP1-AS1;FOXP1;FOXP1;FOXP1;FOXP1;FOXP1	NM_001244812;NR_126463;NM_001244816;NM_001244808;NM_032682;NM_001244810;NM_001012505	TSS200;Body;5'UTR;5'UTR;5'UTR;5'UTR;5'UTR		OpenSea	0.101964
cg09151583	chr4	881283	GAK	NM_005255	Body	chr4:878714-878917	S_Shelf	0.096094
cg09151803	chr1	245250003	EFCAB2;EFCAB2;EFCAB2;EFCAB2	NR_026587;NM_032328;NM_001143943;NM_001290327	Body;Body;Body;Body		OpenSea	0.122934
cg09152089	chr1	24469564	IL22RA1	NM_021258	1stExon		OpenSea	0.0913949
cg09152949	chr17	80847497	TBCD	NM_005993	Body		OpenSea	0.11623
cg09153271	chr3	191049143	UTS2B;CCDC50;CCDC50	NM_198152;NM_178335;NM_174908	TSS1500;Body;Body	chr3:191046948-191047710	S_Shore	0.0892025
cg09153398	chr2	7150625	RNF144A	NM_014746	Body		OpenSea	0.0873966
cg09153448	chr11	67347724				chr11:67350928-67351953	N_Shelf	0.105458
cg09153462	chr8	62602643	ASPH;ASPH;ASPH;ASPH;ASPH;ASPH;ASPH;ASPH;ASPH;ASPH;ASPH;ASPH	NM_001164755;NM_032466;NM_001164754;NM_001164756;NM_001164751;NM_001164752;NM_032468;NM_032467;NM_001164753;NM_020164;NM_001164750;NM_004318	Body;Body;Body;Body;TSS1500;TSS1500;TSS1500;TSS1500;TSS1500;TSS1500;TSS1500;Body		OpenSea	0.125613
cg09153565	chr9	33427171					OpenSea	0.0968563
cg09153895	chr17	58179869	LOC653653	NR_027408	Body		OpenSea	0.112625
cg09153953	chr11	33892521	LMO2;LMO2;LMO2	NM_001142316;NM_001142315;NM_005574	TSS1500;TSS1500;5'UTR	chr11:33890357-33891495	S_Shore	0.0865257
cg09154639	chr20	55925570	RAE1;RAE1	NM_001015885;NM_003610	TSS1500;TSS1500	chr20:55926212-55926585	N_Shore	0.142637
cg09154732	chr18	31176125	ASXL3	NM_030632	Body		OpenSea	0.0877682
cg09156207	chr6	28058724	ZSCAN12L1	NR_024063	TSS1500		OpenSea	0.117586
cg09156538	chr5	55200188	IL31RA;IL31RA;IL31RA;IL31RA;IL31RA;IL31RA;IL31RA	NM_001297570;NM_139017;NM_001242637;NM_001242638;NM_001242636;NM_001297572;NM_001242639	Body;Body;Body;Body;Body;Body;Body		OpenSea	0.104343
cg09156598	chr1	12192620	TNFRSF8;TNFRSF8	NM_001243;NM_001281430	Body;Body		OpenSea	0.0925417
cg09156865	chr11	13076028					OpenSea	0.0929143
cg09156987	chr1	215075358					OpenSea	0.107493
cg09157302	chr4	25656830	SLC34A2	NM_006424	TSS1500	chr4:25657119-25657547	N_Shore	0.090639
cg09157320	chr2	227850069	RHBDD1;RHBDD1	NM_001167608;NM_032276	Body;Body		OpenSea	0.115048
cg09157780	chr4	73295728	ADAMTS3	NM_014243	Body		OpenSea	0.0989173
cg09158440	chr1	151999599					OpenSea	0.0825557
cg09158696	chr3	100421509					OpenSea	0.099255
cg09159058	chr10	99077698	FRAT1	NM_005479	TSS1500	chr10:99078811-99081048	N_Shore	0.0849656
cg09159659	chr9	113364900					OpenSea	0.126393
cg09160177	chr9	95479719	BICD2;BICD2	NM_015250;NM_001003800	Body;Body	chr9:95480845-95481586	N_Shore	0.0934472
cg09160231	chr7	1765313	ELFN1	NM_001128636	5'UTR		OpenSea	0.10029
cg09160401	chr16	27767814	KIAA0556	NM_015202	Body		OpenSea	0.0937742
cg09160487	chr9	140121469	RNF224	NM_001190228	TSS1500	chr9:140115986-140118466	S_Shelf	0.0824403
cg09160515	chr6	85403682	LOC102724201;LOC102724201;LOC102724201	NR_125876;NR_125877;NR_125875	Body;Body;Body		OpenSea	0.0825663
cg09160583	chr4	83705905	SCD5;SCD5	NM_001037582;NM_024906	Body;Body		OpenSea	0.120788
cg09160845	chr9	89583533	LOC100506834	NR_049794	Body		OpenSea	0.100756
cg09161003	chr3	182459969					OpenSea	0.122917
cg09161150	chr2	187032068					OpenSea	0.126325
cg09161183	chr3	52518427	NISCH	NM_007184	Body	chr3:52521674-52522612	N_Shelf	0.0916609
cg09161245	chr10	73604666	PSAP;PSAP;PSAP	NM_002778;NM_001042466;NM_001042465	Body;Body;Body		OpenSea	0.0925894
cg09161542	chr13	76430188	LMO7;LMO7	NM_015842;NM_005358	Body;Body		OpenSea	0.102743
cg09161656	chr8	125606953	MTSS1;MTSS1;MTSS1	NM_014751;NM_001282974;NM_001282971	Body;Body;Body		OpenSea	0.0837315
cg09162060	chr7	4097913	SDK1	NM_152744	Body		OpenSea	0.100953
cg09162992	chr11	126273065	ST3GAL4;ST3GAL4;ST3GAL4	NM_001254758;NM_001254757;NM_006278	TSS1500;5'UTR;5'UTR		OpenSea	0.0943624
cg09163369	chr1	210001066	C1orf107	NM_014388	TSS1500	chr1:210001129-210001428	N_Shore	0.117936
cg09163646	chr9	6566510	GLDC	NM_000170	Body		OpenSea	0.091185
cg09163652	chr7	92621506					OpenSea	0.0903008
cg09163778	chr6	31125417	TCF19;TCF19;CCHCR1;CCHCR1;CCHCR1;CCHCR1;CCHCR1	NM_007109;NM_001077511;NM_019052;NM_001105564;NM_001105563;NM_001105564;NM_001105563	TSS1500;TSS1500;5'UTR;1stExon;1stExon;5'UTR;5'UTR	chr6:31125894-31126561	N_Shore	0.087563
cg09164052	chr3	167579895					OpenSea	0.0923892
cg09165955	chr5	2465579					OpenSea	0.0924056
cg09167413	chr5	90172358	GPR98;GPR98	NR_003149;NM_032119	Body;Body		OpenSea	0.111138
cg09167779	chr5	112566614	MCC;MCC	NM_002387;NM_001085377	Body;Body		OpenSea	0.0925619
cg09167931	chr17	26222610				chr17:26219938-26220475	S_Shelf	0.0887675
cg09168320	chr1	66031046	LEPR;LEPR;LEPR;LEPR;LEPR;LEPR	NM_001198689;NM_001198688;NM_001198687;NM_002303;NM_001003679;NM_001003680	5'UTR;5'UTR;5'UTR;5'UTR;5'UTR;5'UTR		OpenSea	0.0906191
cg09169117	chr2	153302353	FMNL2	NM_052905	Body		OpenSea	0.126165
cg09169152	chr9	97817739	C9orf3;C9orf3	NM_032823;NM_001193329	Body;Body		OpenSea	0.114484
cg09169356	chr10	2323382					OpenSea	0.0829933
cg09170207	chr15	71071082					OpenSea	0.116065
cg09170532	chr5	159806732					OpenSea	0.102062
cg09171093	chr1	67154905	SGIP1	NM_032291	Body		OpenSea	0.0846472
cg09171112	chr5	166711594	ODZ2	NM_001122679	TSS1500		OpenSea	0.0947723
cg09171562	chr17	17011443	MPRIP;MPRIP	NM_015134;NM_201274	Body;Body		OpenSea	0.0883767
cg09171621	chr6	27569367					OpenSea	0.113072
cg09171763	chr9	87585529	NTRK2;NTRK2	NM_006180;NM_001018064	Body;Body		OpenSea	0.126005
cg09171931	chr11	34876740					OpenSea	0.119502
cg09172222	chr13	40720594					OpenSea	0.0856318
cg09172349	chr10	48415273	GDF2	NM_016204	Body	chr10:48413741-48413968	S_Shore	0.0917735
cg09172787	chr7	69924810	AUTS2;AUTS2	NM_015570;NM_001127231	Body;Body		OpenSea	0.0954252
cg09172803	chr4	186429675	PDLIM3;PDLIM3;PDLIM3;PDLIM3;PDLIM3	NR_047562;NM_014476;NM_001114107;NM_001257963;NM_001257962	Body;Body;Body;Body;Body		OpenSea	0.121398
cg09173562	chr16	30415287				chr16:30418557-30419272	N_Shelf	0.106916
cg09174638	chr9	103203641	MSANTD3;MSANTD3;MSANTD3;MSANTD3;MSANTD3-TMEFF1	NM_001198807;NM_080655;NM_001198805;NM_001198806;NM_001198812	5'UTR;5'UTR;5'UTR;5'UTR;TSS1500		OpenSea	0.0991141
cg09174829	chr1	42631405	GUCA2A	NM_033553	TSS1500		OpenSea	0.0867868
cg09175221	chr16	51973520					OpenSea	0.115062
cg09175620	chr1	54484536	LDLRAD1	NM_001010978	TSS1500		OpenSea	0.0901601
cg09176292	chr6	86356271				chr6:86351551-86353914	S_Shelf	0.127447
cg09177486	chr1	145451575	NBPF20;NBPF10;NBPF10	NM_001278267;NM_001039703;NM_001302371	Body;Body;Body		OpenSea	0.0984788
cg09178064	chr6	141702457					OpenSea	0.095746
cg09178385	chr1	35246759	GJB3;GJB3	NM_024009;NM_001005752	TSS200;TSS1500	chr1:35246876-35247599	N_Shore	0.108046
cg09179397	chr7	75928325				chr7:75931704-75932978	N_Shelf	0.112685
cg09179589	chr4	140110406					OpenSea	0.101332
cg09179646	chr6	31148383				chr6:31148369-31148577	Island	0.094626
cg09179743	chr9	27524436	MOBKL2B;IFNK	NM_024761;NM_020124	5'UTR;1stExon	chr9:27528357-27528725	N_Shelf	0.092933
cg09179770	chr4	109697108					OpenSea	0.0931284
cg09179999	chr15	77811681					OpenSea	0.0990944
cg09180048	chr3	154902427					OpenSea	0.0842234
cg09180181	chr4	184908893	STOX2	NM_020225	Body		OpenSea	0.10652
cg09180433	chr10	112640035	PDCD4;PDCD4;PDCD4	NM_014456;NM_001199492;NM_145341	Body;Body;Body		OpenSea	0.0886085
cg09180671	chr15	98532354					OpenSea	0.107987
cg09180702	chr16	633722	PIGQ;PIGQ	NM_148920;NM_004204	3'UTR;3'UTR	chr16:633867-634143	N_Shore	0.167671
cg09180734	chr6	23175502					OpenSea	0.111773
cg09180788	chr15	91459571	MAN2A2	NM_006122	Body		OpenSea	0.0958611
cg09180824	chr11	83961063	DLG2;DLG2;DLG2;DLG2;DLG2	NM_001142700;NM_001206769;NM_001300983;NM_001364;NM_001142699	Body;Body;Body;Body;Body		OpenSea	0.0886102
cg09181437	chr20	30670099	HCK;HCK;HCK;HCK;HCK;HCK	NM_001172130;NM_002110;NM_001172132;NM_001172131;NM_001172129;NM_001172133	Body;Body;Body;Body;Body;Body		OpenSea	0.14606
cg09181711	chr19	51327196	KLK1	NM_002257	TSS200	chr19:51330212-51330470	N_Shelf	0.11613
cg09182506	chr8	93737956	FLJ46284	NR_046114	Body		OpenSea	0.120705
cg09182902	chr18	60103101					OpenSea	0.0860027
cg09183284	chr5	32688050					OpenSea	0.0967625
cg09183450	chr11	62308513	AHNAK;AHNAK	NM_024060;NM_001620	5'UTR;5'UTR		OpenSea	0.0855978
cg09183781	chr22	44464723	PARVB;PARVB;PARVB;PARVB	NM_001243385;NM_001003828;NM_013327;NM_001243386	TSS1500;Body;Body;5'UTR		OpenSea	0.0902361
cg09184378	chr6	126698055					OpenSea	0.0844434
cg09184866	chr12	115789370					OpenSea	0.128734
cg09184899	chr8	42234243	DKK4	NM_014420	Body		OpenSea	0.0867482
cg09184995	chr15	48137313	LINC01491	NR_120336	Body		OpenSea	0.0849183
cg09185147	chr1	214625703	PTPN14	NM_005401	Body		OpenSea	0.0854706
cg09185679	chr2	9772588	YWHAQ	NM_006826	TSS1500	chr2:9770189-9771562	S_Shore	0.0922318
cg09185727	chr6	15062825					OpenSea	0.152654
cg09186408	chr17	17717967	MIR33B;SREBF1;SREBF1	NR_030361;NM_004176;NM_001005291	TSS1500;Body;Body	chr17:17715696-17716219	S_Shore	0.0954269
cg09186632	chr20	51288336					OpenSea	0.121112
cg09187557	chr10	6443025					OpenSea	0.0859654
cg09187789	chr13	40800960					OpenSea	0.0983833
cg09187944	chr6	168437166	KIF25;KIF25	NM_005355;NM_030615	Body;Body	chr6:168435835-168436086	S_Shore	0.0894139
cg09188304	chr16	84852691	CRISPLD2	NM_031476	TSS1500	chr16:84853348-84853714	N_Shore	0.10071
cg09188623	chr3	5240058	EDEM1	NM_014674	Body		OpenSea	0.103101
cg09188843	chr12	27033993					OpenSea	0.0879181
cg09190076	chr14	35756216	PSMA6	NM_001282234	Body		OpenSea	0.0903903
cg09192152	chr2	74990005					OpenSea	0.117289
cg09192940	chr16	318694	RGS11;RGS11	NM_183337;NM_003834	3'UTR;3'UTR	chr16:318617-318901	Island	0.131636
cg09193751	chr7	157691591	PTPRN2;PTPRN2;PTPRN2	NM_002847;NM_130842;NM_130843	Body;Body;Body	chr7:157690559-157690770	S_Shore	0.0913874
cg09195098	chr6	10529972	GCNT2	NM_145649	Body		OpenSea	0.0847283
cg09195148	chr2	239463810	LINC01107	NR_037809	Body		OpenSea	0.0884164
cg09195306	chr1	171372642					OpenSea	0.0942866
cg09195780	chr7	7811979	UMAD1;UMAD1;UMAD1	NM_001302350;NM_001302348;NM_001302349	5'UTR;Body;Body		OpenSea	0.132645
cg09196186	chr9	136010195	RALGDS	NM_001042368	Body		OpenSea	0.100992
cg09196251	chr14	95437786					OpenSea	0.106732
cg09197075	chr16	11769691	SNN	NM_003498	5'UTR		OpenSea	0.0913761
cg09197203	chr6	64239720					OpenSea	0.0895637
cg09198200	chr2	208123481					OpenSea	0.0909256
cg09198634	chr8	135878442	LOC101927845	NR_125427	Body		OpenSea	0.112133
cg09198782	chr11	2922762	SLC22A18AS;SLC22A18;SLC22A18	NM_007105;NM_183233;NM_002555	5'UTR;5'UTR;TSS1500	chr11:2923301-2923817	N_Shore	0.0915455
cg09199338	chr4	178674883	LINC01098	NR_028342	Body		OpenSea	0.107306
cg09200454	chr5	58365511	PDE4D;PDE4D;PDE4D;PDE4D;PDE4D;PDE4D	NM_001197220;NM_001197219;NM_006203;NM_001197218;NM_001104631;NM_001165899	Body;Body;Body;Body;Body;Body		OpenSea	0.141241
cg09201221	chr5	112358411	MCC;MCC	NM_001085377;NM_002387	3'UTR;3'UTR		OpenSea	0.108998
cg09202479	chr10	12767663	CAMK1D;CAMK1D	NM_020397;NM_153498	Body;Body		OpenSea	0.107218
cg09203122	chr19	58830783					OpenSea	0.0998505
cg09203312	chr13	20805196	GJB6;GJB6;GJB6;GJB6;GJB6	NM_001110220;NM_001110219;NM_001110221;NM_006783;NM_006783	5'UTR;5'UTR;5'UTR;5'UTR;1stExon	chr13:20806016-20806867	N_Shore	0.092552
cg09203469	chr7	92963156	VPS50;VPS50	NM_017667;NM_001257998	Body;Body		OpenSea	0.0887059
cg09203501	chr7	5271545	WIPI2;WIPI2;WIPI2;WIPI2;WIPI2	NM_016003;NM_001033520;NM_001033519;NM_015610;NM_001033518	3'UTR;3'UTR;3'UTR;3'UTR;3'UTR	chr7:5267748-5268110	S_Shelf	0.0965362
cg09203526	chr11	113186910	TTC12	NM_017868	5'UTR	chr11:113185332-113185663	S_Shore	0.111794
cg09203622	chr1	224492479	NVL;NVL;NVL;NVL	NM_001243146;NM_206840;NM_002533;NM_001243147	Body;Body;Body;Body		OpenSea	0.106075
cg09203802	chr10	82178348	C10orf58;C10orf58	NR_024572;NM_032333	Body;5'UTR		OpenSea	0.0876029
cg09203952	chr11	125614945	PATE1	NM_138294	TSS1500		OpenSea	0.0945002
cg09204545	chr2	163625334	LOC101929570;KCNH7;KCNH7	NR_110258;NM_033272;NM_173162	TSS200;Body;Body		OpenSea	0.0919007
cg09204600	chr14	36291766				chr14:36295427-36296030	N_Shelf	0.121484
cg09205663	chr4	38157453					OpenSea	0.111674
cg09206294	chr15	42072687	MAPKBP1;MAPKBP1	NM_001128608;NM_014994	Body;Body		OpenSea	0.103445
cg09207246	chr4	125561239					OpenSea	0.0972465
cg09207296	chr14	50998002	MAP4K5;MAP4K5	NM_198794;NM_006575	Body;Body	chr14:50998577-50999711	N_Shore	0.0915921
cg09207377	chr3	156502133	LINC00886	NR_038387	Body		OpenSea	0.0910725
cg09207601	chr16	403919	AXIN1;AXIN1	NM_003502;NM_181050	TSS1500;TSS1500		OpenSea	0.102953
cg09208012	chr4	166605557	LINC01179	NR_121676	TSS1500		OpenSea	0.124194
cg09208155	chr3	29068765					OpenSea	0.0969241
cg09208173	chr19	15903738	OR10H5	NM_001004466	TSS1500		OpenSea	0.10688
cg09208328	chr1	45169116	C1orf228	NM_001145636	Body		OpenSea	0.101521
cg09208540	chr10	135340467	CYP2E1	NM_000773	TSS1500	chr10:135341255-135342561	N_Shore	0.160575
cg09209096	chr15	94623896	LINC01581	NR_120320	Body		OpenSea	0.122701
cg09209510	chr14	100288389	EML1;EML1	NM_001008707;NM_004434	Body;Body		OpenSea	0.0836916
cg09209794	chr1	226052137	TMEM63A	NM_014698	Body		OpenSea	0.107368
cg09211165	chr8	124674709					OpenSea	0.12677
cg09212022	chr4	166233801	KLHL2;KLHL2;KLHL2	NM_007246;NM_001161521;NM_001161522	Body;Body;Body		OpenSea	0.124654
cg09212074	chr6	130909550					OpenSea	0.102247
cg09212448	chr11	55586373	OR5D18	NM_001001952	TSS1500		OpenSea	0.0869059
cg09212743	chr19	38812379	KCNK6	NM_004823	Body	chr19:38810376-38810949	S_Shore	0.0984783
cg09213175	chr16	87802541				chr16:87799123-87799747	S_Shelf	0.0882919
cg09213378	chr22	18188512	BCL2L13;BCL2L13;BCL2L13;BCL2L13;BCL2L13;BCL2L13;BCL2L13;BCL2L13;BCL2L13;BCL2L13;BCL2L13;BCL2L13;BCL2L13	NM_001270733;NM_001270727;NM_001270726;NR_073068;NR_073069;NM_001270735;NM_001270732;NM_001270728;NM_001270734;NM_015367;NM_001270731;NM_001270730;NM_001270729	TSS1500;Body;Body;Body;Body;Body;Body;Body;Body;Body;Body;Body;Body		OpenSea	0.116777
cg09213452	chr15	76622750					OpenSea	0.15062
cg09213533	chr8	8852726					OpenSea	0.110434
cg09214243	chr15	29968124				chr15:29967209-29967621	S_Shore	0.0892181
cg09214398	chr15	78556534	DNAJA4;DNAJA4;DNAJA4	NM_018602;NM_018602;NM_001130182	5'UTR;1stExon;TSS1500	chr15:78556405-78557542	Island	0.0972705
cg09214412	chr15	93614970	RGMA;RGMA;RGMA;RGMA;RGMA;RGMA	NM_001166289;NM_001166288;NM_020211;NM_001166286;NM_001166283;NM_001166287	Body;Body;Body;Body;Body;Body	chr15:93615622-93617185	N_Shore	0.0927753
cg09214777	chr15	70768053					OpenSea	0.141055
cg09215510	chr7	150724046	ABCB8;ABCB8;ABCB8;ABCB8	NM_007188;NM_001282293;NM_001282292;NM_001282291	TSS1500;TSS1500;TSS1500;TSS1500	chr7:150725173-150726018	N_Shore	0.103421
cg09215952	chr22	40686295	TNRC6B;TNRC6B;TNRC6B	NM_001024843;NM_015088;NM_001162501	Body;Body;Body		OpenSea	0.0915287
cg09216823	chr3	193272655	ATP13A4;ATP13A4	NM_032279;NM_032279	5'UTR;1stExon		OpenSea	0.111887
cg09217350	chr6	74960030					OpenSea	0.1106
cg09218076	chr14	73248514	DPF3	NM_012074	Body		OpenSea	0.0939952
cg09218141	chr16	4973111	PPL	NM_002705	Body		OpenSea	0.0955715
cg09218242	chr6	98165160					OpenSea	0.107615
cg09218396	chr17	74693945	MXRA7;MXRA7;MXRA7;MXRA7	NM_001008528;NR_130926;NM_198530;NM_001008529	Body;Body;Body;Body		OpenSea	0.0970765
cg09218480	chr22	38327168	MICALL1	NM_033386	Body		OpenSea	0.0870882
cg09218557	chr17	66314801	ARSG;ARSG	NM_001267727;NM_014960	Body;Body		OpenSea	0.108006
cg09218924	chr10	88724584				chr10:88728039-88728720	N_Shelf	0.0960432
cg09219364	chr20	19866743					OpenSea	0.0885618
cg09220123	chr1	117099363	CD58;CD58;CD58	NR_026665;NM_001779;NM_001144822	Body;Body;Body		OpenSea	0.141369
cg09221478	chr17	39661855	KRT13;KRT13;KRT13;KRT13	NM_153490;NM_153490;NM_002274;NM_002274	1stExon;5'UTR;5'UTR;1stExon		OpenSea	0.0967168
cg09221491	chr1	199657648					OpenSea	0.102972
cg09222033	chr2	36660634	CRIM1	NM_016441	Body		OpenSea	0.0908167
cg09222367	chr15	90963532	IQGAP1	NM_003870	Body		OpenSea	0.114066
cg09222585	chr9	22107543	CDKN2B-AS1;CDKN2B-AS1;CDKN2B-AS1;CDKN2B-AS1;CDKN2B-AS1;CDKN2B-AS1;CDKN2B-AS1;CDKN2B-AS1;CDKN2B-AS1	NR_003529;NR_047543;NR_047538;NR_047537;NR_047536;NR_047535;NR_047534;NR_047532;NR_120536	Body;Body;Body;Body;Body;Body;Body;Body;Body		OpenSea	0.0869843
cg09223687	chr4	1027885				chr4:1027679-1028019	Island	0.115439
cg09223719	chr7	46691701					OpenSea	0.114903
cg09223940	chr14	65095871					OpenSea	0.116041
cg09224952	chr3	58484467	KCTD6;KCTD6;KCTD6	NM_001128214;NM_153331;NM_153331	5'UTR;5'UTR;1stExon		OpenSea	0.0891894
cg09225052	chr10	105505713	SH3PXD2A-AS1;SH3PXD2A	NR_038940;NM_014631	TSS1500;Body		OpenSea	0.0947172
cg09225287	chr7	80549171	SEMA3C	NM_006379	TSS1500	chr7:80548306-80548726	S_Shore	0.0866564
cg09225792	chr1	59522144	LINC01358	NR_110626	Body		OpenSea	0.123196
cg09226275	chr3	176773597	TBL1XR1	NM_024665	Body		OpenSea	0.111303
cg09226801	chr7	75401568	CCL26;CCL26	NM_006072;NM_006072	ExonBnd;5'UTR		OpenSea	0.100681
cg09226986	chr6	160852328	SLC22A3	NM_021977	Body		OpenSea	0.14138
cg09227119	chr20	35504403	C20orf118	NM_080628	TSS200		OpenSea	0.097843
cg09227144	chr7	73021344	MLXIPL;MLXIPL;MLXIPL;MLXIPL	NM_032952;NM_032953;NM_032951;NM_032954	Body;Body;Body;Body	chr7:73021486-73021720	N_Shore	0.0901808
cg09227887	chr9	137271052	MIR4669;RXRA;RXRA	NR_039816;NM_001291920;NM_002957	TSS1500;TSS200;Body		OpenSea	0.0834225
cg09228052	chr5	22474257	CDH12	NM_004061	5'UTR		OpenSea	0.116043
cg09228095	chr2	234143023					OpenSea	0.0837047
cg09228183	chr1	17475129				chr1:17475702-17476075	N_Shore	0.109287
cg09228302	chr21	40329404					OpenSea	0.101231
cg09228961	chr2	105048963					OpenSea	0.0988633
cg09229106	chr21	47882140	DIP2A-IT1;DIP2A;DIP2A;DIP2A;DIP2A;DIP2A;DIP2A	NR_046400;NM_206891;NM_001146115;NM_206890;NM_206889;NM_001146116;NM_015151	TSS1500;Body;Body;Body;Body;Body;Body	chr21:47878070-47879576	S_Shelf	0.11379
cg09230250	chr11	112676851					OpenSea	0.0863734
cg09230507	chr17	1857327	RTN4RL1	NM_178568	Body		OpenSea	0.135738
cg09230711	chr1	225653241					OpenSea	0.100354
cg09230763	chr1	27683351	MAP3K6	NM_004672	Body	chr1:27683277-27683590	Island	0.102068
cg09231418	chr19	36202390	ZBTB32	NM_014383	TSS1500		OpenSea	0.0873257
cg09232203	chr7	104828212	SRPK2;SRPK2;SRPK2	NM_182691;NM_001278273;NM_182692	Body;Body;Body		OpenSea	0.124816
cg09232225	chr16	67022472	CES8	NM_173815	TSS200		OpenSea	0.0836748
cg09232269	chr1	207846808	CR1L	NM_175710	Body	chr1:207842805-207843259	S_Shelf	0.0980033
cg09232358	chr14	23015657					OpenSea	0.0884584
cg09232520	chr8	116588228	TRPS1;TRPS1;TRPS1	NM_001282903;NM_014112;NM_001282902	Body;Body;Body		OpenSea	0.0971914
cg09232555	chr8	11619866					OpenSea	0.106529
cg09232596	chr4	40380351					OpenSea	0.170676
cg09232790	chr9	128819840					OpenSea	0.0830375
cg09233112	chr1	12074638					OpenSea	0.103296
cg09233429	chr15	40583241	PLCB2	NM_004573	Body	chr15:40583093-40583526	Island	0.101839
cg09233467	chr2	10857562				chr2:10861206-10862382	N_Shelf	0.141332
cg09233651	chr12	114838567	TBX5;TBX5;TBX5;TBX5	NM_000192;NM_181486;NM_080717;NM_080718	Body;Body;Body;Body	chr12:114838312-114838889	Island	0.085794
cg09234582	chr6	33048286	HLA-DPB1	NM_002121	Body	chr6:33048416-33048814	N_Shore	0.125
cg09234858	chr18	7132872					OpenSea	0.109733
cg09235031	chr15	31316195	TRPM1	NM_002420	Body	chr15:31318285-31318532	N_Shelf	0.112176
cg09235357	chr20	24998200	ACSS1;ACSS1;ACSS1;ACSS1	NM_001252676;NM_001252677;NM_032501;NM_001252675	Body;Body;Body;Body		OpenSea	0.0974638
cg09235426	chr12	57575639	LRP1	NM_002332	Body	chr12:57579320-57579625	N_Shelf	0.095075
cg09235719	chr1	208374810	PLXNA2	NM_025179	Body		OpenSea	0.132115
cg09236008	chr7	23246922				chr7:23245556-23246161	S_Shore	0.0923698
cg09236316	chr2	224450590					OpenSea	0.0871802
cg09236787	chr15	71084593					OpenSea	0.0958758
cg09236951	chr12	699652	NINJ2;NINJ2;NINJ2	NM_001294345;NM_016533;NM_001294346	Body;Body;5'UTR		OpenSea	0.0918449
cg09237247	chr13	40755725	LINC00332	NR_046870	TSS1500		OpenSea	0.0979421
cg09237512	chr4	79766735	BMP2K;BMP2K	NM_017593;NM_198892	Body;Body		OpenSea	0.084154
cg09237583	chr14	70272490					OpenSea	0.0878389
cg09238049	chr16	1205018	CACNA1H;CACNA1H	NM_021098;NM_001005407	Body;Body	chr16:1202414-1204624	S_Shore	0.0921918
cg09238545	chr10	101737836	DNMBP	NM_015221	5'UTR		OpenSea	0.103805
cg09238801	chr14	74179101	PNMA1;PNMA1	NM_006029;NM_006029	1stExon;3'UTR	chr14:74180518-74181264	N_Shore	0.0842913
cg09238969	chr1	208714871					OpenSea	0.128132
cg09238999	chr5	125813403	GRAMD3;GRAMD3;GRAMD3;GRAMD3;GRAMD3	NM_023927;NM_001146321;NM_001146322;NM_001146320;NM_001146319	Body;Body;Body;Body;Body		OpenSea	0.115664
cg09239016	chr15	86130320	AKAP13;AKAP13	NM_007200;NM_006738	Body;Body		OpenSea	0.106872
cg09240693	chr2	86038538				chr2:86038311-86038666	Island	0.0831077
cg09240767	chr8	67522471	MYBL1;MYBL1;MYBL1	NM_001080416;NM_001144755;NM_001294282	Body;Body;Body	chr8:67524607-67526059	N_Shelf	0.0928675
cg09241455	chr4	37667583	RELL1;RELL1	NM_001085400;NM_001085399	Body;Body		OpenSea	0.100815
cg09241885	chr20	35504371	C20orf118	NM_080628	TSS200		OpenSea	0.094959
cg09242610	chr2	9357556	ASAP2;ASAP2	NM_001135191;NM_003887	Body;Body		OpenSea	0.0907607
cg09243774	chr11	105407080					OpenSea	0.127231
cg09243824	chr19	48217675	EHD2	NM_014601	5'UTR	chr19:48216486-48216837	S_Shore	0.0898933
cg09243900	chr1	156030844	RAB25	NM_020387	TSS200		OpenSea	0.118091
cg09243909	chr16	53871485	FTO	NM_001080432	Body		OpenSea	0.103781
cg09244277	chr2	12538247					OpenSea	0.102881
cg09245302	chr17	80294560				chr17:80291020-80292394	S_Shelf	0.13893
cg09246479	chr22	24891129	C22orf45;C22orf45;UPB1	NR_028483;NR_028484;NM_016327	TSS1500;TSS1500;TSS200	chr22:24890412-24891453	Island	0.0848887
cg09247219	chr1	185120505	TRMT1L;TRMT1L	NM_030934;NM_001202423	Body;5'UTR		OpenSea	0.084596
cg09247235	chr3	177239931					OpenSea	0.0831403
cg09247319	chr21	45683302	DNMT3L;DNMT3L	NM_013369;NM_175867	TSS1500;TSS1500		OpenSea	0.117861
cg09247327	chr20	34710635	EPB41L1;EPB41L1;EPB41L1;EPB41L1	NM_001258330;NM_001258331;NM_001258329;NM_177996	5'UTR;5'UTR;5'UTR;5'UTR		OpenSea	0.0999636
cg09247692	chr22	38506781	BAIAP2L2	NM_025045	TSS200		OpenSea	0.111137
cg09248044	chr7	157276152	LOC101927914	NR_110157	Body	chr7:157276326-157276556	N_Shore	0.160543
cg09248323	chr7	109958589					OpenSea	0.102025
cg09248694	chr11	5301844					OpenSea	0.0968657
cg09248934	chr3	8661519	C3orf32	NM_015931	3'UTR		OpenSea	0.107858
cg09249036	chr1	9430190				chr1:9427507-9427734	S_Shelf	0.0919143
cg09249114	chr19	6828446	VAV1;VAV1;VAV1;VAV1;VAV1;VAV1	NM_005428;NM_001258207;NM_001258206;NM_005428;NM_001258207;NM_001258206	ExonBnd;ExonBnd;ExonBnd;Body;Body;Body		OpenSea	0.0958126
cg09249152	chr2	7597256					OpenSea	0.0960554
cg09249159	chr3	179225342					OpenSea	0.103561
cg09249588	chr12	58986386					OpenSea	0.111708
cg09249620	chr10	80741424	ZMIZ1-AS1;ZMIZ1-AS1;ZMIZ1-AS1	NR_024429;NR_015429;NR_024431	Body;Body;Body		OpenSea	0.083214
cg09249675	chr19	3401572	NFIC;NFIC	NM_005597;NM_205843	Body;Body	chr19:3398628-3398935	S_Shelf	0.108047
cg09249970	chr2	191631354					OpenSea	0.0895065
cg09250656	chr18	8751117	MTCL1	NM_015210	Body		OpenSea	0.119145
cg09251832	chr2	162263025	PSMD14	NM_005805	Body		OpenSea	0.0872219
cg09252461	chr1	9856915	CLSTN1;CLSTN1;CLSTN1	NM_014944;NM_001302883;NM_001009566	Body;Body;Body		OpenSea	0.103405
cg09253800	chr3	21880914					OpenSea	0.0982648
cg09254119	chr6	157285024	ARID1B;ARID1B	NM_020732;NM_017519	Body;Body		OpenSea	0.0975245
cg09254318	chr1	160079657					OpenSea	0.103028
cg09255135	chr8	103915132	AZIN1-AS1;AZIN1-AS1	NR_126339;NR_126338	Body;Body		OpenSea	0.110661
cg09255157	chr4	106553472	ARHGEF38	NM_001242729	Body		OpenSea	0.110895
cg09255796	chr20	7379831					OpenSea	0.0891659
cg09256082	chr1	41449199	CTPS	NM_001905	Body	chr1:41444870-41446116	S_Shelf	0.0856155
cg09257011	chr12	117627031	FBXO21;FBXO21;FBXO21;FBXO21	NM_033624;NM_015002;NM_033624;NM_015002	ExonBnd;ExonBnd;Body;Body	chr12:117627650-117628488	N_Shore	0.124537
cg09257208	chr21	17032658					OpenSea	0.125041
cg09257390	chr7	8007381	GLCCI1;LOC100505921	NM_138426;NR_110018	TSS1500;Body	chr7:8008097-8009495	N_Shore	0.0835413
cg09257474	chr4	123693755					OpenSea	0.0893575
cg09257665	chr22	33695774	LARGE;LARGE	NM_004737;NM_133642	Body;Body		OpenSea	0.106814
cg09257771	chr6	12014486	HIVEP1	NM_002114	5'UTR	chr6:12012543-12013379	S_Shore	0.11272
cg09258240	chr14	100613518	DEGS2	NM_206918	Body	chr14:100615540-100615946	N_Shelf	0.12497
cg09258455	chr19	38918162	RASGRP4;RASGRP4;RASGRP4;RASGRP4;RASGRP4;RASGRP4;RASGRP4	NM_001146203;NM_170604;NM_001146207;NM_001146206;NM_001146205;NM_001146204;NM_001146202	TSS1500;TSS1500;TSS1500;TSS1500;TSS1500;TSS1500;TSS1500		OpenSea	0.130007
cg09259466	chr11	66795609	SYT12;SYT12	NM_001177880;NM_177963	5'UTR;5'UTR		OpenSea	0.095682
cg09259595	chr8	1779056	ARHGEF10	NM_014629	5'UTR	chr8:1779620-1779821	N_Shore	0.11509
cg09260048	chr15	82415405					OpenSea	0.128268
cg09261143	chr8	27976638	ELP3;ELP3;ELP3;ELP3;ELP3;ELP3	NM_018091;NM_001284222;NM_001284220;NM_001284226;NM_001284225;NM_001284224	Body;Body;Body;Body;Body;Body		OpenSea	0.093619
cg09261501	chr11	118507300	PHLDB1;PHLDB1;PHLDB1	NM_001144759;NM_001144758;NM_015157	Body;Body;Body	chr11:118505508-118505741	S_Shore	0.138902
cg09261816	chr11	61530655	C11orf9;C11orf9	NM_013279;NM_001127392	Body;Body		OpenSea	0.0903246
cg09262446	chr6	30231689	HLA-L	NR_027822	Body	chr6:30227320-30228255	S_Shelf	0.102874
cg09263647	chr14	34692110					OpenSea	0.105236
cg09264115	chr9	128274162	MAPKAP1;MAPKAP1;MAPKAP1;MAPKAP1;MAPKAP1	NM_001006621;NM_001006620;NM_024117;NM_001006619;NM_001006617	Body;Body;Body;Body;Body		OpenSea	0.121895
cg09264231	chr1	178056133					OpenSea	0.0878396
cg09264520	chr7	108066252	NRCAM;NRCAM;NRCAM;NRCAM	NM_001193583;NM_001193584;NM_001193582;NM_005010	5'UTR;5'UTR;5'UTR;5'UTR		OpenSea	0.0936263
cg09265718	chr20	34384659	PHF20	NM_016436	5'UTR		OpenSea	0.0928408
cg09266087	chr12	76214697					OpenSea	0.161835
cg09266738	chr1	33845419					OpenSea	0.0954013
cg09267545	chr22	49869969	C22orf34;C22orf34	NR_110523;NR_110522	Body;Body		OpenSea	0.102471
cg09267654	chr11	104274863					OpenSea	0.0935757
cg09267763	chr5	103279171					OpenSea	0.0950031
cg09269202	chr11	60843645					OpenSea	0.0847979
cg09269297	chr8	18305637					OpenSea	0.0962235
cg09269869	chr2	46562819	EPAS1	NM_001430	Body		OpenSea	0.106474
cg09270255	chr14	104315202	PPP1R13B	NM_015316	TSS1500	chr14:104313161-104314990	S_Shore	0.0890891
cg09270544	chr3	187930796	LPP;LPP;LPP	NM_005578;NM_001167672;NM_005578	1stExon;5'UTR;5'UTR		OpenSea	0.0840866
cg09270672	chr1	10836536	CASZ1;CASZ1	NM_001079843;NM_017766	5'UTR;5'UTR		OpenSea	0.104428
cg09270980	chr11	75636016	UVRAG	NM_003369	Body		OpenSea	0.116082
cg09271116	chr3	108855149	FLJ22763	NR_033977	TSS1500		OpenSea	0.0826476
cg09271661	chr1	3039059	PRDM16;PRDM16	NM_022114;NM_199454	Body;Body	chr1:3038067-3038343	S_Shore	0.0843342
cg09272225	chr2	101519794	NPAS2	NM_002518	5'UTR		OpenSea	0.135975
cg09272510	chr12	116946437				chr12:116946195-116946607	Island	0.149859
cg09272879	chr4	76436263	RCHY1;RCHY1;RCHY1;RCHY1;RCHY1;RCHY1;RCHY1;RCHY1;RCHY1;RCHY1	NM_001278539;NR_103724;NR_103723;NR_037914;NR_037913;NM_015436;NM_001009922;NM_001278537;NM_001278536;NM_001278538	5'UTR;Body;Body;Body;Body;Body;Body;Body;Body;Body	chr4:76439435-76440003	N_Shelf	0.0901335
cg09272951	chr5	139926789	EIF4EBP3;ANKHD1-EIF4EBP3	NM_003732;NM_020690	TSS1500;Body	chr5:139927157-139927491	N_Shore	0.0829327
cg09273112	chr2	86732413	VPS24;VPS24	NM_001005753;NM_016079	3'UTR;3'UTR		OpenSea	0.0935227
cg09274291	chr13	98038474	MBNL2;MBNL2;MBNL2	NM_144778;NM_001306070;NM_207304	Body;Body;Body		OpenSea	0.112537
cg09274392	chr15	71800893	THSD4	NM_024817	Body		OpenSea	0.103908
cg09274562	chr14	88943375	PTPN21	NM_007039	Body	chr14:88945186-88946537	N_Shore	0.12216
cg09275235	chr18	20051066					OpenSea	0.0880979
cg09275704	chr16	54317042				chr16:54316903-54317149	Island	0.0897736
cg09275986	chr1	6035793	NPHP4	NM_015102	Body		OpenSea	0.091512
cg09276573	chr3	155394092	PLCH1;PLCH1;PLCH1;PLCH1;PLCH1	NM_001130961;NM_001130960;NM_001130961;NM_001130960;NM_014996	1stExon;1stExon;5'UTR;5'UTR;5'UTR		OpenSea	0.102442
cg09276707	chr11	124932309	SLC37A2;SLC37A2	NM_001145290;NM_198277	TSS1500;TSS1500	chr11:124932730-124933657	N_Shore	0.116097
cg09276833	chr8	128934967	PVT1	NR_003367	Body		OpenSea	0.0928881
cg09277120	chr3	128896137	CNBP;CNBP;CNBP;CNBP;CNBP;CNBP	NM_003418;NM_001127196;NM_001127194;NM_001127193;NM_001127192;NM_001127195	5'UTR;5'UTR;5'UTR;5'UTR;5'UTR;5'UTR		OpenSea	0.0902609
cg09277532	chr16	57571578	CCDC102A	NM_033212	TSS1500	chr16:57569848-57570844	S_Shore	0.100444
cg09278217	chr22	26053118	ADRBK2	NM_005160	Body		OpenSea	0.0917046
cg09278695	chr7	98438683					OpenSea	0.0842724
cg09278723	chr14	37412978	SLC25A21;SLC25A21	NM_030631;NM_001171170	Body;Body		OpenSea	0.118794
cg09279236	chr3	177892840					OpenSea	0.121844
cg09279763	chr7	2847477	GNA12;GNA12;GNA12	NM_001282441;NM_007353;NM_001293092	Body;Body;Body		OpenSea	0.145325
cg09281452	chr17	78993626					OpenSea	0.122695
cg09282598	chr8	126568688					OpenSea	0.096435
cg09282982	chr1	9929976	CTNNBIP1;CTNNBIP1	NM_020248;NM_001012329	Body;Body		OpenSea	0.106594
cg09283223	chr16	30066971	ALDOA	NM_000034	5'UTR	chr16:30064200-30064678	S_Shelf	0.102559
cg09283547	chr13	113556144				chr13:113552381-113552773	S_Shelf	0.0940971
cg09283548	chr2	233404220	CHRNG	NM_005199	TSS1500		OpenSea	0.0827062
cg09283693	chr11	66241824	LOC101928069;PELI3;PELI3;PELI3;PELI3	NR_120586;NM_001243135;NM_145065;NM_001098510;NM_001243136	Body;Body;Body;Body;Body	chr11:66243076-66243391	N_Shore	0.119912
cg09284394	chr5	178971674					OpenSea	0.0905031
cg09285099	chr14	34857992					OpenSea	0.127835
cg09285525	chr16	87869786	SLC7A5	NM_003486	Body		OpenSea	0.103744
cg09285851	chr6	10099656					OpenSea	0.0851098
cg09287328	chr10	134231487					OpenSea	0.0881594
cg09287650	chr10	29981216	SVIL	NM_003174	5'UTR		OpenSea	0.159229
cg09287864	chr7	17274056					OpenSea	0.0894142
cg09287895	chr11	12038664					OpenSea	0.0879646
cg09287997	chr4	177715595				chr4:177713243-177714457	S_Shore	0.125659
cg09288630	chr14	53976803					OpenSea	0.122642
cg09288920	chr3	19431355	KCNH8	NM_144633	Body		OpenSea	0.0878625
cg09288962	chr16	56640057				chr16:56642129-56642595	N_Shelf	0.128254
cg09289291	chr2	233853300	NGEF	NM_019850	5'UTR		OpenSea	0.120761
cg09289622	chr15	76041384					OpenSea	0.0876067
cg09289766	chr12	106636634	CKAP4	NM_006825	Body	chr12:106633422-106633642	S_Shelf	0.130069
cg09290175	chr22	39688265				chr22:39688128-39688349	Island	0.116138
cg09290245	chr6	157334922	ARID1B;ARID1B	NM_020732;NM_017519	Body;Body		OpenSea	0.111381
cg09291268	chr5	121027593					OpenSea	0.086846
cg09291399	chr7	22372460	RAPGEF5	NM_012294	5'UTR		OpenSea	0.082648
cg09291896	chr16	3998816					OpenSea	0.11979
cg09291944	chr19	3593103	GIPC3	NM_133261	3'UTR	chr19:3595632-3595997	N_Shelf	0.0971176
cg09292296	chr6	41925007	CCND3;CCND3;CCND3	NM_001136126;NM_001287434;NM_001136017	5'UTR;5'UTR;5'UTR		OpenSea	0.0906927
cg09292720	chr3	127642820	KBTBD12	NM_207335	1stExon		OpenSea	0.0868852
cg09293875	chr5	26004490					OpenSea	0.164161
cg09295016	chr22	27069581	MIAT;MIAT;MIAT;MIAT;MIATNB	NR_033321;NR_033320;NR_033319;NR_003491;NR_110543	Body;Body;Body;Body;Body		OpenSea	0.0989157
cg09295423	chr3	138311965	CEP70;CEP70;CEP70;CEP70;CEP70	NM_001288967;NM_001288965;NM_001288964;NM_024491;NM_001288966	5'UTR;5'UTR;5'UTR;5'UTR;5'UTR	chr3:138312980-138313342	N_Shore	0.0833832
cg09296604	chr11	68517799	MTL5;MTL5	NM_004923;NM_001039656	Body;Body	chr11:68517667-68518179	Island	0.0962996
cg09296820	chr20	2090163	STK35	NM_080836	Body		OpenSea	0.101481
cg09296845	chr15	90775669	CIB1;CIB1;CIB1;CIB1;CIB1	NR_102427;NM_001277764;NM_006384;NM_001277764;NR_102428	Body;Body;Body;ExonBnd;Body	chr15:90776699-90777636	N_Shore	0.107041
cg09297177	chr3	4766210	ITPR1;ITPR1;ITPR1	NM_001099952;NM_001168272;NM_002222	Body;Body;Body		OpenSea	0.0839863
cg09297702	chr11	128784689	KCNJ5	NM_000890	Body		OpenSea	0.102335
cg09297933	chr6	18063371					OpenSea	0.092146
cg09298854	chr1	30859106					OpenSea	0.206346
cg09299668	chr10	125306934					OpenSea	0.0839785
cg09299770	chr8	83871673					OpenSea	0.0940815
cg09299924	chr13	73647575	KLF5	NM_001730	Body		OpenSea	0.119255
cg09302459	chr15	71194784	LRRC49;LRRC49;LRRC49;LRRC49	NM_001284357;NM_001199017;NM_017691;NM_001199018	Body;Body;Body;Body		OpenSea	0.120424
cg09302575	chr9	73484010	TRPM3;TRPM3;TRPM3;TRPM3;TRPM3;TRPM3;TRPM3;TRPM3;TRPM3	NM_024971;NM_001007470;NM_206948;NM_206947;NM_206946;NM_206945;NM_206944;NM_020952;NM_001007471	TSS200;TSS200;TSS200;TSS200;TSS200;TSS200;TSS200;TSS200;Body		OpenSea	0.140157
cg09303236	chr17	38657915	TNS4	NM_032865	TSS200		OpenSea	0.0883824
cg09303423	chr10	12976991	CCDC3;CCDC3	NM_001282658;NM_031455	Body;Body		OpenSea	0.112836
cg09303717	chr2	70140786	MXD1;MXD1;MXD1	NM_001202514;NM_001202513;NM_002357	TSS1500;TSS1500;TSS1500	chr2:70141359-70142939	N_Shore	0.0996656
cg09303736	chr20	7704131					OpenSea	0.125237
cg09304045	chr3	183005119	MCF2L2	NM_015078	Body		OpenSea	0.0852548
cg09304690	chr7	12597140					OpenSea	0.0890994
cg09304713	chr5	60712031	ZSWIM6	NM_020928	Body		OpenSea	0.108687
cg09304968	chr7	76977748	PION	NM_017439	Body		OpenSea	0.110754
cg09305503	chr17	9088206	NTN1	NM_004822	Body		OpenSea	0.0889213
cg09305825	chr1	103094072					OpenSea	0.09806
cg09306099	chr3	187661944					OpenSea	0.126335
cg09306166	chr5	24382203					OpenSea	0.0835441
cg09306188	chr16	4733253	MGRN1;MGRN1;MGRN1;MGRN1	NM_015246;NM_001142291;NM_001142290;NM_001142289	Body;Body;Body;Body	chr16:4731561-4731835	S_Shore	0.0885726
cg09306458	chr15	70994682	UACA;UACA	NM_001008224;NM_018003	TSS200;Body		OpenSea	0.101506
cg09306927	chr15	86520547					OpenSea	0.135933
cg09306957	chr3	184144822					OpenSea	0.0976225
cg09307266	chr6	136590417	BCLAF1;BCLAF1;BCLAF1;BCLAF1	NM_014739;NM_001077441;NM_001077440;NM_001301038	Body;Body;Body;Body		OpenSea	0.0959089
cg09307431	chr12	69485428					OpenSea	0.0844544
cg09307569	chr16	11185585	CLEC16A;CLEC16A	NM_001243403;NM_015226	Body;Body		OpenSea	0.0990454
cg09307605	chr21	15899844	SAMSN1;SAMSN1;SAMSN1	NM_001286523;NM_022136;NM_001256370	5'UTR;Body;Body		OpenSea	0.110981
cg09307985	chr19	36643070	COX7A1	NM_001864	Body	chr19:36642327-36643585	Island	0.134574
cg09309058	chr1	19969811	NBL1;NBL1;NBL1;NBL1;NBL1;MINOS1-NBL1;MINOS1-NBL1;NBL1	NM_001204084;NM_005380;NM_001278165;NM_001278164;NM_182744;NM_001204089;NM_001204088;NM_001278164	TSS1500;TSS1500;TSS200;1stExon;1stExon;5'UTR;Body;5'UTR	chr1:19970255-19971923	N_Shore	0.0926752
cg09309233	chr3	31771256	OSBPL10;OSBPL10	NM_001174060;NM_017784	Body;Body		OpenSea	0.111719
cg09309269	chr17	30770961	PSMD11	NM_002815	TSS1500	chr17:30770960-30772137	Island	0.0857717
cg09310774	chr4	170273207					OpenSea	0.136698
cg09311317	chr5	52286893	ITGA2;ITGA2;ITGA2;ITGA2;ITGA2;ITGA2	NR_073103;NR_073107;NR_073106;NR_073105;NR_073104;NM_002203	Body;Body;Body;Body;Body;Body	chr5:52284715-52285489	S_Shore	0.120377
cg09311336	chr22	38653322	TMEM184B;TMEM184B;TMEM184B	NM_001195072;NM_001195071;NM_012264	5'UTR;5'UTR;5'UTR		OpenSea	0.0962595
cg09311683	chr20	2801995				chr20:2801639-2802135	Island	0.0997604
cg09312731	chr1	8020926	PARK7;PARK7	NM_001123377;NM_007262	TSS1500;TSS1500	chr1:8021301-8022226	N_Shore	0.0861139
cg09312904	chr1	117281442				chr1:117284383-117284627	N_Shelf	0.150168
cg09313482	chr8	120685317					OpenSea	0.111276
cg09313740	chr11	71940261	INPPL1	NM_001567	Body	chr11:71934247-71936321	S_Shelf	0.0858236
cg09313931	chr6	149803444	ZC3H12D	NM_207360	5'UTR		OpenSea	0.113602
cg09314196	chr19	22816508	ZNF492	NM_020855	TSS1500	chr19:22817274-22817546	N_Shore	0.160383
cg09314702	chr12	76271607					OpenSea	0.0875767
cg09314810	chr9	91572400					OpenSea	0.109595
cg09315367	chr19	10736006	SLC44A2;SLC44A2	NM_020428;NM_001145056	TSS200;Body	chr19:10735999-10736396	Island	0.102371
cg09315465	chr1	85043256				chr1:85039825-85040344	S_Shelf	0.111091
cg09315630	chr22	50585393	MOV10L1;MOV10L1;MOV10L1;MOV10L1	NM_001164106;NM_001164104;NM_001164105;NM_018995	TSS200;Body;Body;Body		OpenSea	0.096902
cg09316472	chr7	157131900	DNAJB6;DNAJB6	NM_005494;NM_058246	5'UTR;5'UTR	chr7:157129089-157130306	S_Shore	0.0881592
cg09316848	chr6	150208710	RAET1E-AS1;RAET1E	NR_045126;NM_001243328	Body;Body		OpenSea	0.101567
cg09316855	chr6	11806488					OpenSea	0.100455
cg09317128	chr4	56265301	TMEM165	NM_018475	Body	chr4:56261697-56262503	S_Shelf	0.110694
cg09317616	chr17	41648125					OpenSea	0.100498
cg09318066	chr1	23884972	ID3	NM_002167	3'UTR	chr1:23884842-23885087	Island	0.0866637
cg09318118	chr3	65817280	MAGI1;MAGI1;MAGI1	NM_001033057;NM_015520;NM_004742	Body;Body;Body		OpenSea	0.125455
cg09318204	chr6	35511434					OpenSea	0.0980644
cg09318839	chr20	5593544				chr20:5591490-5591875	S_Shore	0.149118
cg09319520	chr20	57729419					OpenSea	0.0966497
cg09319695	chr6	13976724	RNF182;RNF182;RNF182;RNF182	NM_001165032;NM_001165034;NM_152737;NM_001165033	5'UTR;5'UTR;5'UTR;5'UTR		OpenSea	0.0874599
cg09319838	chr10	49597462	MAPK8	NM_001278547	5'UTR		OpenSea	0.143224
cg09320189	chr12	98813117					OpenSea	0.126375
cg09320190	chr17	44847220	WNT3	NM_030753	Body	chr17:44847139-44847463	Island	0.0858487
cg09320934	chr12	70079790	BEST3;BEST3;BEST3;BEST3;BEST3;BEST3;BEST3	NR_104220;NM_001282616;NM_001282615;NM_001282614;NM_001282613;NM_032735;NM_152439	Body;Body;Body;Body;Body;Body;5'UTR		OpenSea	0.113157
cg09321086	chr11	120941709	TBCEL;TBCEL	NM_152715;NM_001130047	Body;Body		OpenSea	0.0857858
cg09321817	chr6	33041343	HLA-DPA1	NM_033554	1stExon		OpenSea	0.0839516
cg09322259	chr6	106434131				chr6:106433984-106434459	Island	0.089555
cg09323390	chr2	58121813					OpenSea	0.0922869
cg09323878	chr6	142872816	LOC153910;LOC153910	NR_027311;NR_027312	Body;Body		OpenSea	0.0861069
cg09327360	chr11	65084613	CDC42EP2	NM_006779	5'UTR	chr11:65081937-65083333	S_Shore	0.0984311
cg09327847	chr16	24087793	PRKCB;PRKCB	NM_002738;NM_212535	Body;Body		OpenSea	0.0957494
cg09328012	chr22	46481677	LOC400931	NR_027033	TSS200	chr22:46481815-46482024	N_Shore	0.10848
cg09328049	chr11	45131666	PRDM11	NR_046338	Body		OpenSea	0.0928592
cg09328518	chr1	218815278					OpenSea	0.088689
cg09328789	chr1	8607931	RERE;RERE	NM_001042681;NM_012102	Body;Body		OpenSea	0.085797
cg09328806	chr11	12603818					OpenSea	0.117683
cg09329097	chr2	55919983	PNPT1	NM_033109	Body	chr2:55920780-55921143	N_Shore	0.0918879
cg09329516	chr17	1508261	SLC43A2	NM_152346	Body	chr17:1509882-1510101	N_Shore	0.0920082
cg09329524	chr1	182097924					OpenSea	0.1047
cg09329936	chr10	80523167					OpenSea	0.0894674
cg09330012	chr2	63191170	EHBP1;EHBP1;EHBP1;EHBP1	NM_001142616;NM_001142615;NM_015252;NM_001142614	Body;Body;Body;Body		OpenSea	0.0862226
cg09330192	chr5	115296978	LVRN	NM_173800	TSS1500	chr5:115298350-115299137	N_Shore	0.0950204
cg09330274	chr3	196074440					OpenSea	0.0898527
cg09330561	chr14	68573397	RAD51B;RAD51B;RAD51B	NM_133510;NM_002877;NM_133509	Body;Body;Body		OpenSea	0.136554
cg09330834	chr11	3188016	OSBPL5;OSBPL5;OSBPL5	NM_001144063;NM_020896;NM_145638	TSS1500;TSS1500;TSS1500	chr11:3186131-3186768	S_Shore	0.104637
cg09331166	chr13	40670783					OpenSea	0.116093
cg09331545	chr16	87736388	LOC100129637	NR_024488	Body	chr16:87736652-87736907	N_Shore	0.0851774
cg09331735	chr10	626833	DIP2C	NM_014974	Body	chr10:630309-630950	N_Shelf	0.12142
cg09331790	chr11	61772128					OpenSea	0.082867
cg09331863	chr6	106090709					OpenSea	0.128239
cg09331875	chr9	108051843	SLC44A1;SLC44A1	NM_080546;NM_001286730	Body;Body		OpenSea	0.0882727
cg09331986	chr6	15411400	JARID2	NM_004973	Body		OpenSea	0.0824716
cg09332230	chr10	105192586	PDCD11	NM_014976	Body		OpenSea	0.09081
cg09332338	chr12	71589371					OpenSea	0.12662
cg09332843	chr12	78019405					OpenSea	0.0868153
cg09333143	chr3	43360626	SNRK;SNRK	NM_017719;NM_001100594	Body;Body		OpenSea	0.0844501
cg09333154	chr21	17911663	MIRLET7C;MIR99AHG;MIR99AHG;MIR99AHG;MIR99AHG	NR_029480;NR_027790;NR_111005;NR_111004;NR_027791	TSS1500;Body;Body;Body;Body		OpenSea	0.10262
cg09333215	chr1	88475866					OpenSea	0.0848097
cg09333221	chr7	30804200					OpenSea	0.113464
cg09333584	chr6	33788925					OpenSea	0.0894815
cg09333785	chr4	8202491	SH3TC1	NM_018986	5'UTR		OpenSea	0.0908358
cg09334240	chr12	53954266	ATF7;ATF7;ATF7;ATF7;ATF7	NM_001130060;NM_006856;NM_001206683;NM_001206682;NR_073163	Body;Body;Body;Body;Body		OpenSea	0.106514
cg09334636	chr14	64527660	SYNE2;SYNE2	NM_182914;NM_015180	Body;Body		OpenSea	0.130522
cg09335044	chr22	17702776	CECR1	NM_001282227	TSS200		OpenSea	0.0963052
cg09335713	chr22	42828418	NFAM1	NM_145912	TSS200		OpenSea	0.0856683
cg09335850	chr3	5307317					OpenSea	0.11997
cg09336017	chr6	90275361	ANKRD6	NM_014942	5'UTR		OpenSea	0.115596
cg09336098	chr9	111592795					OpenSea	0.112465
cg09336243	chr10	125628569	CPXM2	NM_198148	Body		OpenSea	0.106833
cg09336446	chr2	103793135					OpenSea	0.0828569
cg09336493	chr5	140071988	HARS2;HARS2;HARS2;HARS;HARS;HARS;HARS;HARS;HARS;HARS	NM_001278732;NM_012208;NM_001278731;NM_002109;NM_001289093;NM_001289092;NM_001258042;NM_001258041;NM_001258040;NM_001289094	5'UTR;Body;Body;TSS1500;TSS1500;TSS1500;TSS1500;TSS1500;TSS1500;TSS1500	chr5:140070804-140071328	S_Shore	0.0829435
cg09337641	chr14	65133553					OpenSea	0.136291
cg09337852	chr7	134464288	CALD1;CALD1;CALD1;CALD1;CALD1;CALD1	NM_033157;NM_033157;NM_033138;NM_004342;NM_004342;NM_033138	5'UTR;1stExon;1stExon;1stExon;5'UTR;5'UTR		OpenSea	0.101866
cg09337911	chr15	85897871					OpenSea	0.0912313
cg09337948	chr18	19118328	ESCO1	NM_052911	Body		OpenSea	0.094172
cg09338234	chr12	55845486	OR6C2	NM_054105	TSS1500		OpenSea	0.0840162
cg09339089	chr1	160369363	VANGL2	NM_020335	TSS1500	chr1:160370112-160370658	N_Shore	0.116044
cg09340066	chr9	131102022	SLC27A4	NM_005094	TSS1500	chr9:131102450-131103298	N_Shore	0.092972
cg09340186	chr5	150998770					OpenSea	0.0980475
cg09340276	chr14	79324520	NRXN3	NM_004796	Body		OpenSea	0.0836061
cg09340639	chr1	157789662	FCRL1;FCRL1;FCRL1	NM_001159398;NM_052938;NM_001159397	Body;Body;Body		OpenSea	0.0922247
cg09340831	chr21	43518263	UMODL1;UMODL1;UMODL1;UMODL1	NM_173568;NM_001004416;NM_001199527;NM_001199528	Body;Body;Body;Body		OpenSea	0.0845914
cg09340842	chr6	16486214	ATXN1;ATXN1;ATXN1;ATXN1	NM_001128164;NM_000332;NM_001128164;NM_000332	ExonBnd;ExonBnd;5'UTR;5'UTR		OpenSea	0.0872979
cg09340935	chr12	2293084	CACNA1C;CACNA1C;CACNA1C;CACNA1C;CACNA1C;CACNA1C;CACNA1C;CACNA1C;CACNA1C;CACNA1C;CACNA1C;CACNA1C;CACNA1C;CACNA1C;CACNA1C;CACNA1C;CACNA1C;CACNA1C;CACNA1C;CACNA1C;CACNA1C;CACNA1C;CACNA1C	NM_001167625;NM_001129841;NM_001129842;NM_001129832;NM_001167623;NM_001129835;NM_001129843;NM_001129827;NM_000719;NM_001129829;NM_001129840;NM_001129838;NM_001129836;NM_001129834;NM_001167624;NM_199460;NM_001129837;NM_001129844;NM_001129831;NM_001129830;NM_001129846;NM_001129833;NM_001129839	Body;Body;Body;Body;Body;Body;Body;Body;Body;Body;Body;Body;Body;Body;Body;Body;Body;Body;Body;Body;Body;Body;Body		OpenSea	0.0842553
cg09341685	chr1	11192782	MTOR	NM_004958	Body		OpenSea	0.123988
cg09341795	chr8	116850741					OpenSea	0.0988335
cg09342016	chr14	23292648				chr14:23291689-23292278	S_Shore	0.0849896
cg09342185	chr7	41093460					OpenSea	0.0879102
cg09342206	chr8	103770748					OpenSea	0.0941498
cg09342272	chr5	32652103					OpenSea	0.111493
cg09343092	chr7	27185282	HOXA6	NM_024014	Body	chr7:27182613-27185562	Island	0.0857747
cg09343100	chr5	55821161	C5orf67	NM_001287053	Body		OpenSea	0.131598
cg09344284	chr15	36002928	DPH6-AS1	NR_038251	Body		OpenSea	0.0833492
cg09344348	chr6	170581085				chr6:170580889-170581113	Island	0.0936805
cg09344607	chr5	38547373	LIFR;LIFR	NM_001127671;NM_002310	5'UTR;5'UTR		OpenSea	0.0927708
cg09344984	chr1	117753678	VTCN1;VTCN1;VTCN1;VTCN1	NM_001253850;NM_024626;NR_045604;NR_045603	TSS200;TSS200;TSS200;TSS200		OpenSea	0.108062
cg09345754	chr11	965647	AP2A2;AP2A2	NM_001242837;NM_012305	Body;Body		OpenSea	0.0917634
cg09346050	chr12	32371112	BICD1;BICD1	NM_001003398;NM_001714	Body;Body		OpenSea	0.117657
cg09346313	chr6	121508739	TBC1D32;TBC1D32	NR_104452;NM_152730	Body;Body		OpenSea	0.08577
cg09347035	chr14	93117002	RIN3	NM_024832	Body		OpenSea	0.098097
cg09347495	chr6	46049171	CLIC5	NM_001114086	TSS1500		OpenSea	0.0878262
cg09348441	chr12	28261639					OpenSea	0.083704
cg09348925	chr20	52422424					OpenSea	0.138374
cg09350362	chr17	38500974	RARA;RARA;RARA;RARA	NM_001145301;NM_000964;NM_001145302;NM_001024809	Body;Body;Body;Body	chr17:38501396-38501839	N_Shore	0.142836
cg09350528	chr2	62132126	COMMD1	NM_152516	TSS1500		OpenSea	0.103365
cg09351156	chr6	18436845	RNF144B	NM_182757	Body		OpenSea	0.0919361
cg09351395	chr3	130748411	NEK11;NEK11;NEK11	NM_024800;NM_145910;NM_001146003	5'UTR;5'UTR;5'UTR	chr3:130745388-130745840	S_Shelf	0.082797
cg09351471	chr6	32798887	TAP2;TAP2	NM_000544;NM_018833	Body;Body		OpenSea	0.112102
cg09351848	chr2	50623873	NRXN1;NRXN1	NM_004801;NM_001135659	Body;Body		OpenSea	0.0905581
cg09351871	chr5	67755195					OpenSea	0.124358
cg09352285	chr20	47919910					OpenSea	0.0836244
cg09352518	chr19	21265421	ZNF714	NM_182515	5'UTR	chr19:21265164-21265433	Island	0.21717
cg09353345	chr15	78918560	CHRNB4	NM_000750	Body		OpenSea	0.100766
cg09353563	chr15	70994435	UACA;UACA;UACA	NM_001008224;NM_018003;NM_001008224	5'UTR;Body;1stExon		OpenSea	0.101755
cg09354037	chr6	32813531	TAP1;PSMB8	NM_000593;NM_004159	Body;TSS1500	chr6:32811494-32811839	S_Shore	0.0949473
cg09354589	chr1	147381390	GJA8	NM_005267	3'UTR	chr1:147380138-147380482	S_Shore	0.0887902
cg09355403	chr7	115900088					OpenSea	0.140441
cg09355528	chr10	71712830	COL13A1;COL13A1;COL13A1;COL13A1;COL13A1;COL13A1;COL13A1;COL13A1;COL13A1;COL13A1;COL13A1;COL13A1;COL13A1;COL13A1;COL13A1;COL13A1;COL13A1;COL13A1;COL13A1;COL13A1	NM_080798;NM_080809;NM_080800;NM_080811;NM_080810;NM_080799;NM_080813;NM_005203;NM_080815;NM_080807;NM_080801;NM_080808;NM_080814;NM_080802;NM_080812;NM_080805;NM_080806;NM_080804;NM_080803;NM_001130103	Body;Body;Body;Body;Body;Body;Body;Body;Body;Body;Body;Body;Body;Body;Body;Body;Body;Body;Body;Body		OpenSea	0.170021
cg09355937	chr17	755553	NXN;NXN	NM_001205319;NM_022463	Body;Body		OpenSea	0.0855464
cg09356020	chr3	47364197	KLHL18	NM_025010	Body		OpenSea	0.0858156
cg09356775	chr3	32303132	CMTM8	NM_178868	Body		OpenSea	0.085041
cg09357202	chr1	41323474				chr1:41326949-41328285	N_Shelf	0.109573
cg09357417	chr3	29108748					OpenSea	0.105999
cg09357693	chr22	40123221					OpenSea	0.100088
cg09357825	chr10	45491912	C10orf25	NR_126421	Body		OpenSea	0.084416
cg09358583	chr11	12211296	MICAL2;MICAL2;MICAL2;MICAL2;MICAL2;MICAL2;MICAL2	NM_001282668;NM_014632;NM_001282664;NM_001282665;NM_001282663;NM_001282666;NM_001282667	Body;Body;Body;Body;Body;Body;Body		OpenSea	0.0830573
cg09358725	chr11	33914088	LMO2	NM_005574	TSS1500		OpenSea	0.0910828
cg09358831	chr17	28771065	CPD;CPD	NM_001304;NM_001199775	Body;Body		OpenSea	0.103849
cg09358988	chr14	59768352	DAAM1;DAAM1	NM_001270520;NM_014992	Body;Body		OpenSea	0.0845063
cg09359114	chr7	96650096	DLX5	NM_005221	Body	chr7:96650221-96651551	N_Shore	0.0894249
cg09359862	chr10	80865790	ZMIZ1	NM_020338	5'UTR		OpenSea	0.0854561
cg09361368	chr22	38037250	SH3BP1	NM_018957	Body	chr22:38035350-38035928	S_Shore	0.0955355
cg09361748	chr7	71682306	CALN1;CALN1	NM_001017440;NM_031468	Body;Body		OpenSea	0.0914437
cg09361819	chr5	124071822	ZNF608	NM_020747	Body		OpenSea	0.119799
cg09361941	chr17	8128471	C17orf68;C17orf44	NM_025099;NR_026951	3'UTR;TSS1500	chr17:8126224-8126486	S_Shore	0.119343
cg09361995	chr8	63943870	GGH	NM_003878	Body		OpenSea	0.131404
cg09362073	chr1	184501421	C1orf21	NM_030806	Body		OpenSea	0.103875
cg09362366	chr3	159710706	IL12A	NM_000882	Body	chr3:159706490-159707011	S_Shelf	0.0933499
cg09363029	chr2	6552930					OpenSea	0.0889165
cg09363375	chr6	1247581					OpenSea	0.149183
cg09363424	chr13	27829014	SNORA27;SNORD102;RPL21P28;RPL21	NR_002575;NR_002574;NR_026911;NM_000982	TSS1500;TSS200;Body;Body	chr13:27825351-27826049	S_Shelf	0.101363
cg09363526	chr3	50149307	RBM5;RBM5	NR_036627;NM_005778	Body;Body		OpenSea	0.0904205
cg09363604	chr4	83675306	MIR575;SCD5;SCD5	NR_030301;NM_001037582;NM_024906	TSS1500;Body;Body		OpenSea	0.110307
cg09364122	chr1	942198					OpenSea	0.157927
cg09364316	chr1	9465696					OpenSea	0.0881702
cg09364402	chr5	139292062	NRG2;NRG2;NRG2;NRG2;NRG2	NM_004883;NM_001184935;NM_013983;NM_013982;NM_013981	Body;Body;Body;Body;Body		OpenSea	0.109619
cg09364582	chr4	178649783	LOC285501	NR_028342	TSS200		OpenSea	0.120339
cg09365002	chr6	33288329	DAXX;DAXX;DAXX;DAXX	NM_001141969;NR_024517;NM_001350;NM_001141970	Body;Body;Body;Body	chr6:33288733-33289008	N_Shore	0.159576
cg09365105	chr9	71838646	TJP2;TJP2;TJP2;TJP2;TJP2;TJP2	NM_001170414;NM_001170630;NM_201629;NM_004817;NM_001170415;NM_001170416	Body;Body;Body;Body;Body;Body	chr9:71835913-71836409	S_Shelf	0.104301
cg09365446	chr1	150670422	GOLPH3L	NM_018178	TSS1500		OpenSea	0.103751
cg09365529	chr1	75140289	C1orf173	NM_001002912	TSS1500		OpenSea	0.0955873
cg09365758	chr11	31257352					OpenSea	0.0917047
cg09366796	chr5	75012313	C5orf37	NM_001099271	5'UTR	chr5:75012962-75013515	N_Shore	0.0832592
cg09366829	chr1	108422736	VAV3	NM_006113	Body		OpenSea	0.0848344
cg09367092	chr22	43254168	ARFGAP3;ARFGAP3	NM_001142293;NM_014570	TSS1500;TSS1500	chr22:43252653-43253667	S_Shore	0.0933829
cg09367198	chr14	23541523	ACIN1;ACIN1;ACIN1;ACIN1;ACIN1	NM_001164817;NM_001164816;NM_001164815;NM_014977;NM_001164814	TSS1500;TSS1500;Body;Body;Body		OpenSea	0.0895954
cg09367409	chr12	94474517					OpenSea	0.0909486
cg09367542	chr5	122796106					OpenSea	0.109367
cg09367815	chr21	30463648	MAP3K7CL;MAP3K7CL;MAP3K7CL;MAP3K7CL;MAP3K7CL;MAP3K7CL;MAP3K7CL	NM_001286619;NM_001286622;NM_001286618;NM_001286617;NM_001286623;NM_001286634;NM_020152	TSS1500;5'UTR;5'UTR;5'UTR;Body;Body;Body		OpenSea	0.0928049
cg09367817	chr1	163845190					OpenSea	0.117124
cg09368075	chr2	210011147				chr2:210010093-210010367	S_Shore	0.0906062
cg09369096	chr4	76900586	LOC101928809;SDAD1;SDAD1;SDAD1	NR_125906;NM_001288984;NM_001288983;NM_018115	TSS1500;Body;Body;Body		OpenSea	0.105426
cg09369269	chr10	11667257					OpenSea	0.086911
cg09369493	chr1	63478071					OpenSea	0.10498
cg09370325	chr2	121022869	RALB	NM_002881	5'UTR		OpenSea	0.153531
cg09370594	chr19	2291872	LINGO3	NM_001101391	5'UTR	chr19:2289895-2291904	Island	0.0853023
cg09370786	chr15	58024058					OpenSea	0.092358
cg09370888	chr17	38218105	THRA;THRA;THRA;THRA	NM_001190919;NM_001190918;NM_003250;NM_199334	TSS1500;TSS1500;TSS1500;TSS1500	chr17:38219084-38219880	N_Shore	0.0833787
cg09370982	chr16	2547559	TBC1D24	NM_020705	Body	chr16:2546264-2547039	S_Shore	0.112155
cg09371139	chr4	77543315	SHROOM3	NM_020859	Body		OpenSea	0.129547
cg09371284	chr1	210540223	HHAT;HHAT;HHAT;HHAT;HHAT;HHAT	NM_001170587;NM_001170564;NM_001170588;NM_001170580;NM_018194;NM_001122834	Body;Body;Body;Body;Body;Body		OpenSea	0.11606
cg09372094	chr9	111880232	TMEM245	NM_032012	Body	chr9:111881482-111882278	N_Shore	0.0978719
cg09372263	chr3	185046981	MAP3K13;MAP3K13	NM_001242314;NM_001242317	5'UTR;Body		OpenSea	0.111301
cg09372974	chr6	7920889	BLOC1S5-TXNDC5	NR_037616	Body		OpenSea	0.0957142
cg09373148	chr3	138152837	ESYT3	NM_031913	TSS1500	chr3:138153269-138154621	N_Shore	0.086396
cg09373227	chr11	69484433	ORAOV1	NM_153451	Body		OpenSea	0.0829089
cg09373338	chr3	143695144	C3orf58;C3orf58	NM_173552;NM_001134470	Body;Body	chr3:143689733-143692279	S_Shelf	0.111068
cg09373676	chr4	186227243	SNX25	NM_031953	Body		OpenSea	0.136232
cg09373773	chr1	224366778				chr1:224370585-224371755	N_Shelf	0.128052
cg09373916	chr6	38046658	ZFAND3	NM_021943	Body		OpenSea	0.139392
cg09373932	chr4	71457906	AMBN	NM_016519	TSS200		OpenSea	0.0910192
cg09374015	chr3	171092746	TNIK;TNIK;TNIK;TNIK;TNIK;TNIK;TNIK;TNIK;TNIK	NR_027767;NM_001161560;NM_015028;NM_001161563;NM_001161562;NM_001161561;NM_001161566;NM_001161565;NM_001161564	Body;Body;Body;Body;Body;Body;Body;Body;Body		OpenSea	0.108514
cg09374838	chr7	149578384					OpenSea	0.0939879
cg09374987	chr1	23156746	EPHB2;EPHB2;EPHB2;EPHB2	NM_017449;NM_001309192;NM_004442;NM_001309193	Body;Body;Body;Body		OpenSea	0.107907
cg09375488	chr7	95115026	ASB4;ASB4	NM_145872;NM_016116	TSS1500;TSS1500		OpenSea	0.101069
cg09375756	chr11	692963	DEAF1	NM_021008	Body	chr11:694761-696375	N_Shore	0.113976
cg09375873	chr4	57112129	KIAA1211	NM_020722	5'UTR		OpenSea	0.115059
cg09376361	chr1	160522413	CD84;CD84;CD84;CD84	NM_003874;NM_001184882;NM_001184879;NM_001184881	Body;Body;Body;Body		OpenSea	0.101868
cg09376558	chr12	96407225	LTA4H;LTA4H;LTA4H	NM_000895;NM_001256643;NM_001256644	Body;Body;Body		OpenSea	0.0936529
cg09376613	chr10	102087334	PKD2L1;PKD2L1	NM_001253837;NM_016112	Body;Body		OpenSea	0.0930001
cg09376800	chr1	100243551					OpenSea	0.0917297
cg09376835	chr8	131347294	ASAP1	NM_018482	Body		OpenSea	0.0890573
cg09376996	chr14	52190796	FRMD6;FRMD6;FRMD6;FRMD6	NM_001267047;NM_001042481;NM_001267046;NM_152330	Body;Body;Body;Body		OpenSea	0.0869474
cg09377308	chr4	124274974					OpenSea	0.0858499
cg09377380	chr2	9477369	ASAP2;ASAP2	NM_001135191;NM_003887	Body;Body		OpenSea	0.0895647
cg09378425	chr7	150067896	REPIN1;REPIN1;REPIN1;REPIN1	NM_001099696;NM_001099695;NM_014374;NM_013400	5'UTR;Body;TSS1500;5'UTR	chr7:150068756-150070051	N_Shore	0.110538
cg09378456	chr7	117313730					OpenSea	0.121782
cg09378484	chr9	91267574	LOC286238	NM_001100111	TSS1500		OpenSea	0.110044
cg09378487	chr19	43856494	CD177	NM_020406	TSS1500		OpenSea	0.103096
cg09378694	chr16	85795555					OpenSea	0.0836362
cg09378846	chr20	11831043	LINC00687	NR_110635	Body		OpenSea	0.0830399
cg09379044	chr4	103702006	LOC102723704	NR_125932	Body		OpenSea	0.11068
cg09379151	chr13	99911257	GPR18;GPR18;UBAC2;UBAC2;UBAC2;MIR548AN	NM_001098200;NM_005292;NR_026644;NM_001144072;NM_177967;NR_039765	TSS1500;TSS1500;Body;Body;Body;Body		OpenSea	0.0833058
cg09379188	chr8	59036394	FAM110B	NM_147189	5'UTR		OpenSea	0.0945447
cg09379609	chr19	14196637	C19orf67	NM_001277378	TSS200	chr19:14196244-14196706	Island	0.0957245
cg09379651	chr10	88316446					OpenSea	0.10386
cg09380000	chr7	2650132	IQCE;IQCE	NM_152558;NM_001100390	3'UTR;3'UTR		OpenSea	0.13346
cg09381175	chr6	157746724	C6orf35	NM_018452	TSS1500	chr6:157744004-157745217	S_Shore	0.123425
cg09381666	chr16	88757816					OpenSea	0.160429
cg09381706	chr9	116614463					OpenSea	0.0915823
cg09382220	chr8	102544242	GRHL2	NM_024915	Body		OpenSea	0.0837871
cg09382350	chr10	34347980					OpenSea	0.101021
cg09383151	chr13	81028585					OpenSea	0.0924032
cg09383389	chr3	169754436	GPR160	NM_014373	TSS1500	chr3:169755594-169756847	N_Shore	0.0900102
cg09384035	chr8	104131768					OpenSea	0.0942627
cg09384276	chr1	39738033	MACF1	NM_012090	Body		OpenSea	0.102002
cg09384400	chr3	42546922	VIPR1	NM_004624	Body	chr3:42542820-42544524	S_Shelf	0.0886553
cg09385401	chr2	240291711	HDAC4	NM_006037	5'UTR		OpenSea	0.0956952
cg09386050	chr7	809078	HEATR2	NM_017802	Body	chr7:807336-808261	S_Shore	0.0826492
cg09386073	chr17	73007747	ICT1	NM_001545	TSS1500	chr17:73008562-73009170	N_Shore	0.116906
cg09386376	chr11	638939	DRD4	NM_000797	Body	chr11:636906-640628	Island	0.108275
cg09386620	chr2	218231805	DIRC3	NR_026597	Body		OpenSea	0.118418
cg09387117	chr2	206565228	NRP2;NRP2;NRP2;NRP2;NRP2;NRP2	NM_201264;NM_201267;NM_018534;NM_201279;NM_201266;NM_003872	Body;Body;Body;Body;Body;Body		OpenSea	0.0895678
cg09387867	chr8	144879954	SCRIB;SCRIB	NM_015356;NM_182706	Body;Body		OpenSea	0.0938087
cg09388140	chr7	96641477	DLX6AS	NR_015448	Body		OpenSea	0.0934021
cg09388160	chr14	68978814	RAD51L1	NM_133509	Body		OpenSea	0.0845151
cg09388397	chr1	212429595	LOC101929541	NR_125984	Body		OpenSea	0.117723
cg09388540	chr2	131669068					OpenSea	0.126838
cg09388661	chr17	80247266				chr17:80250226-80251057	N_Shelf	0.0942146
cg09388920	chr8	80872680	MRPS28	NM_014018	Body		OpenSea	0.106734
cg09389069	chr17	78096131					OpenSea	0.102184
cg09390080	chr1	7539284	CAMTA1	NM_015215	Body		OpenSea	0.0843632
cg09390114	chr1	196647841	CFH;CFH	NM_001014975;NM_000186	Body;Body		OpenSea	0.092996
cg09390241	chr4	8174148					OpenSea	0.0834232
cg09390944	chr7	110863628	IMMP2L;IMMP2L	NM_032549;NM_001244606	Body;Body		OpenSea	0.114471
cg09391586	chr10	78642186	KCNMA1;KCNMA1	NM_001014797;NM_001271518	Body;Body		OpenSea	0.0839109
cg09391860	chr20	44629456					OpenSea	0.0890171
cg09392369	chr5	97446316					OpenSea	0.0959336
cg09393083	chr11	13462227	BTBD10;BTBD10;BTBD10	NM_001297742;NM_032320;NM_001297741	TSS1500;Body;5'UTR		OpenSea	0.114011
cg09393372	chr8	101966602	YWHAZ;YWHAZ	NM_001135699;NM_003406	TSS1500;TSS1500	chr8:101962644-101965427	S_Shore	0.0829881
cg09393859	chr17	8905090				chr17:8906236-8908080	N_Shore	0.106539
cg09394127	chr2	33710870	RASGRP3;RASGRP3	NM_001139488;NM_170672	5'UTR;5'UTR		OpenSea	0.121396
cg09394701	chr6	25193291					OpenSea	0.109278
cg09395795	chr6	134379946					OpenSea	0.120498
cg09395805	chr6	27186076					OpenSea	0.117765
cg09396032	chr16	85669462	KIAA0182;KIAA0182	NM_001134473;NM_014615	5'UTR;Body	chr16:85670134-85670349	N_Shore	0.162983
cg09396683	chr8	102405783					OpenSea	0.130041
cg09396713	chr7	33076003	NT5C3A;NT5C3A;NT5C3A;NT5C3A	NM_001002010;NM_001166118;NM_016489;NM_001002009	Body;5'UTR;5'UTR;5'UTR		OpenSea	0.117699
cg09397542	chr6	12718370	PHACTR1	NM_030948	5'UTR		OpenSea	0.0884183
cg09398628	chr12	103509355					OpenSea	0.0968681
cg09399653	chr10	82773304					OpenSea	0.0982973
cg09399707	chr10	6087734	IL2RA;IL2RA;IL2RA	NM_000417;NM_001308243;NM_001308242	Body;Body;Body		OpenSea	0.104671
cg09399716	chr2	46890238					OpenSea	0.0865457
cg09399878	chr11	67326220					OpenSea	0.0885561
cg09400037	chr16	84822801					OpenSea	0.172697
cg09400362	chr2	98579411	TMEM131	NM_015348	Body		OpenSea	0.0948218
cg09400701	chr12	46031740					OpenSea	0.0999635
cg09400963	chr7	32555839	AVL9	NM_015060	Body		OpenSea	0.0919416
cg09401639	chr14	22983139					OpenSea	0.0894017
cg09403042	chr1	225778347	ENAH;ENAH	NM_001008493;NM_018212	Body;Body		OpenSea	0.102006
cg09403144	chr18	42306745	SETBP1;SETBP1	NM_001130110;NM_015559	Body;Body		OpenSea	0.0976682
cg09403162	chr12	127380944					OpenSea	0.0896327
cg09404862	chr22	37404986	TEX33;TEX33	NM_001163857;NM_178552	TSS1500;TSS1500		OpenSea	0.0828834
cg09405227	chr3	42865232	CCBP2	NM_001296	5'UTR		OpenSea	0.12754
cg09405265	chr5	129865619					OpenSea	0.0826194
cg09405670	chr8	61393636					OpenSea	0.112858
cg09406630	chr6	166923836	MIR1913;RPS6KA2;RPS6KA2;RPS6KA2;RPS6KA2	NR_031734;NM_021135;NM_001006932;NM_021135;NM_001006932	TSS1500;ExonBnd;ExonBnd;Body;Body		OpenSea	0.0866171
cg09406842	chr1	46391593	MAST2	NM_015112	Body		OpenSea	0.0896777
cg09407067	chr4	87869590	AFF1	NM_001166693	5'UTR		OpenSea	0.114148
cg09408431	chr17	80563831					OpenSea	0.102841
cg09408571	chr1	101003634	GPR88	NM_022049	TSS200	chr1:101004471-101005885	N_Shore	0.101501
cg09408588	chr8	56898763	LYN;LYN	NM_002350;NM_001111097	Body;Body		OpenSea	0.109191
cg09408853	chr2	18973775					OpenSea	0.117718
cg09409342	chr12	6525854					OpenSea	0.106471
cg09409486	chr10	50339356	FAM170B	NM_001164484	3'UTR	chr10:50339890-50340178	N_Shore	0.122356
cg09409838	chr12	51403116	SLC11A2;SLC11A2;SLC11A2;SLC11A2;SLC11A2;SLC11A2;SLC11A2;SLC11A2;SLC11A2	NM_001174130;NM_001174129;NM_000617;NM_001174128;NM_001174125;NR_033422;NM_001174126;NM_001174127;NR_033421	TSS200;Body;Body;Body;Body;Body;Body;Body;Body		OpenSea	0.0847394
cg09409956	chr6	31685440	LY6G6D	NM_021246	Body		OpenSea	0.114884
cg09410380	chr19	641856	FGF22	NM_020637	Body	chr19:643092-643720	N_Shore	0.103489
cg09410389	chr8	41168205	SFRP1	NM_003012	TSS1500	chr8:41165852-41167140	S_Shore	0.0881572
cg09410453	chr16	8815355	ABAT;ABAT;ABAT	NM_020686;NM_001127448;NM_000663	5'UTR;5'UTR;5'UTR		OpenSea	0.120376
cg09410862	chr3	42850974	CCBP2;CCBP2	NM_001296;NM_001296	5'UTR;1stExon		OpenSea	0.127329
cg09411033	chr16	72671215	LINC01572	NR_126330	Body		OpenSea	0.0932335
cg09411076	chr18	66755185					OpenSea	0.0935522
cg09411682	chr12	26145384	RASSF8;RASSF8;RASSF8	NM_007211;NM_001164747;NM_001164748	5'UTR;5'UTR;5'UTR		OpenSea	0.0885317
cg09412619	chr16	11323792				chr16:11327008-11327234	N_Shelf	0.104509
cg09412707	chr4	26085653					OpenSea	0.118643
cg09412808	chr4	57180590	KIAA1211	NM_020722	Body	chr4:57180225-57180683	Island	0.0834191
cg09413268	chr1	64189470					OpenSea	0.0886936
cg09413378	chr3	123140729	ADCY5	NM_183357	Body		OpenSea	0.0895426
cg09413976	chr15	52208068					OpenSea	0.0941214
cg09414006	chr16	643613	RAB40C;RAB40C;RAB40C;RAB40C;RAB40C	NM_001172665;NM_001172666;NM_001172664;NM_001172663;NM_021168	Body;Body;Body;Body;Body	chr16:638545-640705	S_Shelf	0.115602
cg09414535	chr12	67073022	GRIP1	NM_021150	TSS200		OpenSea	0.107157
cg09414673	chr7	1022797	CYP2W1	NM_017781	TSS200	chr7:1024021-1024233	N_Shore	0.11196
cg09414922	chr17	74561451					OpenSea	0.119646
cg09414948	chr1	16490791				chr1:16494061-16494505	N_Shelf	0.0955833
cg09415148	chr2	108442124	LOC729121;RGPD4	NR_024439;NM_182588	Body;TSS1500	chr2:108443279-108446501	N_Shore	0.124011
cg09415360	chr17	58165715	WFDC21P	NR_030732	Body		OpenSea	0.0927411
cg09415485	chr16	82663111	CDH13	NM_001257	Body	chr16:82660651-82661813	S_Shore	0.0897275
cg09415720	chr13	76244804	LMO7	NM_005358	Body		OpenSea	0.102359
cg09415825	chr14	75981930					OpenSea	0.088488
cg09416512	chr19	35838636				chr19:35842430-35843187	N_Shelf	0.0837343
cg09416860	chr12	110340901	TCHP;TCHP	NM_032300;NM_001143852	Body;Body	chr12:110337980-110338591	S_Shelf	0.087137
cg09417209	chr16	11715746					OpenSea	0.0945413
cg09417514	chr5	157117395				chr5:157117149-157118379	Island	0.0837696
cg09417925	chr16	88921167	GALNS	NM_000512	Body	chr16:88922671-88923976	N_Shore	0.0864356
cg09418459	chr20	58563440	CDH26	NM_177980	Body		OpenSea	0.0877547
cg09419027	chr9	116861546	KIF12	NM_138424	TSS1500	chr9:116860979-116861591	Island	0.0996184
cg09419251	chr12	113215623					OpenSea	0.09954
cg09419843	chr3	11646363	VGLL4;VGLL4;VGLL4;VGLL4	NM_001284391;NM_001128219;NM_001284390;NM_014667	TSS1500;Body;Body;Body		OpenSea	0.102453
cg09420212	chr10	65241612					OpenSea	0.0935475
cg09420254	chr8	96079879					OpenSea	0.100338
cg09420267	chr2	190417886					OpenSea	0.0988004
cg09420319	chr16	89387569	ANKRD11	NM_013275	5'UTR		OpenSea	0.108823
cg09422086	chr12	121769378	ANAPC5;ANAPC5	NM_001137559;NM_016237	Body;Body		OpenSea	0.119516
cg09422119	chr8	13515672					OpenSea	0.082647
cg09423066	chr15	76461960	C15orf27	NM_152335	Body		OpenSea	0.0938374
cg09423147	chr16	30672502	FBRS;FBRS	NM_001105079;NM_001105079	Body;ExonBnd	chr16:30669107-30671155	S_Shore	0.0955412
cg09423378	chr5	73208988	ARHGEF28;ARHGEF28;ARHGEF28	NM_001080479;NM_001177693;NM_001244364	Body;Body;Body		OpenSea	0.0890053
cg09423930	chr19	15160285	CASP14	NM_012114	TSS200		OpenSea	0.111633
cg09424368	chr7	26001122					OpenSea	0.0866779
cg09424405	chr2	17347952					OpenSea	0.124701
cg09425404	chr21	32719573	TIAM1	NM_003253	5'UTR	chr21:32716044-32716485	S_Shelf	0.118152
cg09425471	chr2	40430224	SLC8A1-AS1;SLC8A1;SLC8A1;SLC8A1;SLC8A1;SLC8A1	NR_038441;NM_001112801;NM_001112800;NM_001252624;NM_021097;NM_001112802	Body;Body;Body;Body;Body;Body		OpenSea	0.108232
cg09426333	chr1	172105195	DNM3;DNM3	NM_001136127;NM_015569	Body;Body		OpenSea	0.100916
cg09426422	chr2	198081510	ANKRD44;ANKRD44	NM_001195144;NM_153697	Body;Body		OpenSea	0.0872901
cg09426571	chr1	90359917	LRRC8D;LRRC8D	NM_001134479;NM_018103	5'UTR;5'UTR		OpenSea	0.0886837
cg09426679	chr9	5644909	RIC1;RIC1;RIC1	NM_001135920;NM_020829;NM_001206557	Body;Body;Body		OpenSea	0.0878736
cg09426957	chr13	97599820					OpenSea	0.128043
cg09427273	chr10	11077625	CUGBP2;CUGBP2	NM_006561;NM_001025077	Body;Body		OpenSea	0.113393
cg09427353	chr20	49521515	ADNP;ADNP;ADNP;ADNP	NM_001282532;NM_001282531;NM_181442;NM_015339	5'UTR;5'UTR;5'UTR;5'UTR		OpenSea	0.0876705
cg09427568	chr12	97670383					OpenSea	0.0946419
cg09428583	chr3	43666661				chr3:43663169-43663484	S_Shelf	0.0902383
cg09429753	chr14	101036289	BEGAIN	NM_020836	TSS200	chr14:101033876-101035229	S_Shore	0.0874229
cg09430000	chr3	16556065	RFTN1	NM_015150	TSS1500	chr3:16554327-16555413	S_Shore	0.0864071
cg09430518	chr8	118662568					OpenSea	0.0977286
cg09430647	chr10	106247914					OpenSea	0.121216
cg09430819	chr10	5607078					OpenSea	0.130731
cg09430882	chr8	102502541				chr8:102504478-102504841	N_Shore	0.115132
cg09430943	chr22	27872874					OpenSea	0.1221
cg09431095	chr20	15684421	MACROD2;MACROD2	NM_080676;NM_001033087	Body;5'UTR		OpenSea	0.122353
cg09432154	chr3	151034669	MED12L;GPR87	NM_053002;NM_023915	Body;TSS200		OpenSea	0.128066
cg09432775	chr19	1117453	SBNO2;SBNO2	NM_001100122;NM_014963	Body;Body	chr19:1117270-1117572	Island	0.0958454
cg09433064	chr1	2082528	PRKCZ;PRKCZ;PRKCZ;PRKCZ	NM_002744;NM_001242874;NM_001033581;NM_001033582	Body;Body;Body;Body	chr1:2082314-2082529	Island	0.104078
cg09433222	chr1	67600822	C1orf141;C1orf141;C1orf141	NM_001276352;NM_001276351;NR_075077	TSS200;TSS200;TSS200	chr1:67600390-67600715	S_Shore	0.0854172
cg09434029	chr6	104773768					OpenSea	0.0926849
cg09435170	chr4	184256627					OpenSea	0.101107
cg09435190	chr22	50968297	TYMP;TYMP;TYMP	NM_001113755;NM_001953;NM_001113756	5'UTR;5'UTR;TSS200	chr22:50963608-50970768	Island	0.0881758
cg09435411	chr16	49056674					OpenSea	0.0895012
cg09435541	chr14	85906624					OpenSea	0.123418
cg09435649	chr7	156720613					OpenSea	0.110368
cg09435920	chr17	75033339					OpenSea	0.099562
cg09436389	chr5	96171678					OpenSea	0.0866087
cg09436545	chr16	71496735	ZNF23	NM_145911	TSS1500	chr16:71495773-71496260	S_Shore	0.0912412
cg09436815	chr4	85809391	WDFY3	NM_014991	5'UTR		OpenSea	0.0981521
cg09436931	chr11	44026620					OpenSea	0.0921085
cg09436970	chr4	83755515	SEC31A;SEC31A;SEC31A;SEC31A;SEC31A;SEC31A;SEC31A;SEC31A	NM_014933;NM_001077208;NM_001077207;NM_001077206;NM_016211;NM_001300744;NM_001300745;NM_001191049	Body;Body;Body;Body;Body;Body;Body;Body		OpenSea	0.0870402
cg09439397	chr11	87916536					OpenSea	0.139585
cg09439484	chr4	183152654					OpenSea	0.0901612
cg09439560	chr16	13875008					OpenSea	0.0972105
cg09439915	chr12	132192278				chr12:132195034-132196454	N_Shelf	0.0827096
cg09440150	chr5	6159585					OpenSea	0.109198
cg09440340	chr1	116654415	C1orf161;C1orf161	NM_152367;NM_152367	5'UTR;1stExon		OpenSea	0.0859814
cg09440603	chr21	43105616	NCRNA00111	NR_024367	Body	chr21:43109349-43109687	N_Shelf	0.141508
cg09441684	chr9	35673718	CA9	NM_001216	TSS200	chr9:35675648-35676375	N_Shore	0.0847253
cg09442017	chr10	89874412					OpenSea	0.0923287
cg09442088	chr11	85595719	CCDC83;CCDC83	NM_173556;NM_001286159	Body;Body		OpenSea	0.109639
cg09442355	chr5	172381049					OpenSea	0.103564
cg09442591	chr11	133489944					OpenSea	0.0978446
cg09442613	chr12	76054089					OpenSea	0.104303
cg09442725	chr13	89873292	LINC01047	NR_131229	Body		OpenSea	0.0859519
cg09443153	chr10	100156205	PYROXD2;MIR1287	NM_032709;NR_031619	Body;TSS1500		OpenSea	0.0931789
cg09443467	chr5	167654050	TENM2	NM_001122679	Body		OpenSea	0.10814
cg09443699	chr18	56688926					OpenSea	0.0876166
cg09444531	chr8	120615567	ENPP2;ENPP2;ENPP2	NM_006209;NM_001040092;NM_001130863	Body;Body;Body		OpenSea	0.10459
cg09444818	chr4	102097226	PPP3CA;PPP3CA;PPP3CA	NM_001130691;NM_000944;NM_001130692	Body;Body;Body		OpenSea	0.10046
cg09444868	chr8	94080758					OpenSea	0.104163
cg09445158	chr12	24050329	SOX5;SOX5;SOX5;SOX5	NM_006940;NM_001261415;NM_152989;NM_001261414	Body;Body;5'UTR;5'UTR		OpenSea	0.0873091
cg09445207	chr22	18341142	MICAL3;MICAL3	NM_015241;NM_001122731	Body;Body		OpenSea	0.129224
cg09445682	chr8	142013703				chr8:142010440-142011907	S_Shore	0.0975714
cg09445979	chr11	108724600	DDX10	NM_004398	Body		OpenSea	0.107414
cg09446680	chr18	10193569					OpenSea	0.0960269
cg09447225	chr12	101099971					OpenSea	0.109528
cg09447662	chr8	142167262	DENND3	NM_014957	Body		OpenSea	0.141993
cg09447675	chr12	46877466					OpenSea	0.0913416
cg09447778	chr20	19865670	RIN2	NM_001242581	TSS1500		OpenSea	0.0845925
cg09447839	chr2	192128207	MYO1B;MYO1B;MYO1B	NM_012223;NM_001130158;NM_001161819	5'UTR;5'UTR;5'UTR		OpenSea	0.103714
cg09448652	chr11	62621367	SNORD30;SNORD22;SNORD31;SNHG1	NR_002561;NR_000008;NR_002560;NR_003098	TSS200;TSS1500;TSS1500;Body	chr11:62623359-62623877	N_Shore	0.112947
cg09449123	chr2	170365511	KLHL41	NM_006063	TSS1500		OpenSea	0.0969546
cg09449150	chr11	129731815					OpenSea	0.108422
cg09449191	chr19	17200853	MYO9B;MYO9B	NM_001130065;NM_004145	5'UTR;5'UTR		OpenSea	0.0965191
cg09449853	chr3	193096836	ATP13A5	NM_198505	TSS1500		OpenSea	0.132142
cg09450024	chr19	45737623	EXOC3L2	NM_138568	TSS200	chr19:45737482-45738145	Island	0.0978374
cg09450087	chr20	33209959	PIGU	NM_080476	Body		OpenSea	0.0941571
cg09450200	chr7	148903195	ZNF282	NM_003575	Body		OpenSea	0.0932508
cg09450896	chr12	12739934					OpenSea	0.0994652
cg09451215	chr6	82459960	FAM46A	NM_017633	Body	chr6:82461133-82463805	N_Shore	0.097478
cg09451427	chr3	50488230	CACNA2D2;CACNA2D2	NM_001005505;NM_006030	Body;Body		OpenSea	0.116015
cg09452250	chr20	6678936					OpenSea	0.113588
cg09452445	chr20	4792685	RASSF2;RASSF2	NM_170774;NM_014737	5'UTR;5'UTR		OpenSea	0.101904
cg09452510	chr6	32330188	C6orf10	NM_006781	Body		OpenSea	0.0994628
cg09452922	chr11	85335518	DLG2	NM_001142699	5'UTR	chr11:85339343-85339629	N_Shelf	0.0849425
cg09452944	chr11	108622333	DDX10	NM_004398	Body		OpenSea	0.0982065
cg09453103	chr16	1095865				chr16:1098522-1098875	N_Shelf	0.0931383
cg09453760	chr7	47693630	C7orf65	NM_001123065	TSS1500		OpenSea	0.0886714
cg09453847	chr7	114492046					OpenSea	0.0831424
cg09454295	chr4	39172219	MIR1273H	NR_106996	Body	chr4:39172242-39172522	N_Shore	0.0934998
cg09454315	chr5	322716	AHRR;AHRR	NM_020731;NM_001242412	Body;Body	chr5:320788-323010	Island	0.0964899
cg09455154	chr17	9532142	CFAP52;CFAP52;CFAP52;CFAP52	NM_001080556;NM_145054;NM_001080556;NM_145054	ExonBnd;ExonBnd;Body;Body		OpenSea	0.082739
cg09455379	chr2	198243567					OpenSea	0.133816
cg09455442	chr13	100782160	PCCA;PCCA;PCCA	NM_001127692;NM_001178004;NM_000282	Body;Body;Body		OpenSea	0.109353
cg09455881	chr3	47388736					OpenSea	0.0860623
cg09456221	chr17	79602724	TSPAN10;NPLOC4	NM_001290212;NM_017921	TSS1500;Body	chr17:79603627-79603886	N_Shore	0.131836
cg09456505	chr8	29127297					OpenSea	0.134973
cg09456894	chr11	77551885	AAMDC	NM_024684	5'UTR		OpenSea	0.0881734
cg09458009	chr7	2448630	CHST12;CHST12;CHST12	NM_018641;NM_001243794;NM_001243795	5'UTR;5'UTR;5'UTR		OpenSea	0.114733
cg09458420	chr2	231661317	CAB39;CAB39;CAB39	NM_001130850;NM_016289;NM_001130849	Body;Body;Body		OpenSea	0.113885
cg09458554	chr17	79304801	TMEM105	NM_178520	TSS1500		OpenSea	0.0834551
cg09458595	chr6	14467611					OpenSea	0.102222
cg09460229	chr22	30141053	ZMAT5;ZMAT5	NM_019103;NM_001003692	Body;Body		OpenSea	0.0830225
cg09460231	chr8	10736649					OpenSea	0.100574
cg09461293	chr21	26325599	LOC339622	NR_046198	Body		OpenSea	0.0838682
cg09461420	chr7	155996361					OpenSea	0.0850367
cg09462224	chr1	150862693					OpenSea	0.0873326
cg09462640	chr6	2246953	GMDS;GMDS-AS1	NM_001500;NR_046229	TSS1500;Body	chr6:2245118-2246153	S_Shore	0.10234
cg09462937	chr8	89566846					OpenSea	0.110863
cg09463922	chr3	31657140	STT3B	NM_178862	Body		OpenSea	0.0961657
cg09464404	chr8	54780998	RGS20;RGS20;RGS20;RGS20	NM_170587;NM_001286675;NM_001286674;NM_001286673	Body;Body;Body;Body		OpenSea	0.135316
cg09464583	chr7	100107213					OpenSea	0.110577
cg09466003	chr8	38570814					OpenSea	0.10653
cg09466698	chr16	78249269	WWOX;WWOX	NM_016373;NM_130791	Body;Body		OpenSea	0.0998696
cg09466887	chr15	37307490	MEIS2;MEIS2;MEIS2;MEIS2;MEIS2;MEIS2;MEIS2;MEIS2;MEIS2	NR_051953;NM_170676;NM_170675;NM_001220482;NM_172315;NM_172316;NM_002399;NM_170677;NM_170674	Body;Body;Body;Body;Body;Body;Body;Body;Body		OpenSea	0.133149
cg09467607	chr2	36825704	FEZ2;FEZ2	NM_001042548;NM_005102	TSS1500;TSS1500	chr2:36824792-36825305	S_Shore	0.206672
cg09468177	chr9	126084875					OpenSea	0.17651
cg09468264	chr1	59340913					OpenSea	0.113416
cg09468422	chr2	28564231					OpenSea	0.104626
cg09469170	chr3	52809942					OpenSea	0.0964278
cg09469648	chr1	118228766					OpenSea	0.108632
cg09469736	chr18	2051004					OpenSea	0.101364
cg09470112	chr3	146222730					OpenSea	0.105592
cg09470638	chr19	15121509	CCDC105	NM_173482	TSS200	chr19:15121590-15122143	N_Shore	0.0845992
cg09470754	chr19	55838021	TMEM150B	NM_001085488	TSS1500		OpenSea	0.0908807
cg09470758	chr7	30341585	ZNRF2	NM_147128	Body		OpenSea	0.145664
cg09470832	chr22	37056709	CACNG2	NM_006078	Body		OpenSea	0.0886768
cg09471310	chr2	46642590					OpenSea	0.0983364
cg09471883	chr6	141179816					OpenSea	0.147862
cg09471887	chr6	90660913	BACH2;BACH2	NM_021813;NM_001170794	Body;Body		OpenSea	0.0873689
cg09472495	chr1	94346105	DNTTIP2	NM_014597	TSS1500	chr1:94344507-94344822	S_Shore	0.108292
cg09473049	chr3	31294342					OpenSea	0.128683
cg09473282	chr6	35115955					OpenSea	0.0875785
cg09473613	chr1	24152604	HMGCL;HMGCL	NM_000191;NM_001166059	TSS1500;TSS1500		OpenSea	0.124168
cg09474699	chr22	37750979	LOC100506271;ELFN2	NR_110515;NR_110512	TSS200;Body		OpenSea	0.0829323
cg09476073	chr11	2315339					OpenSea	0.0865588
cg09476154	chr1	43472373				chr1:43472867-43473334	N_Shore	0.090843
cg09476384	chr4	29425907					OpenSea	0.107305
cg09477127	chr12	91807360					OpenSea	0.138285
cg09477224	chr17	18085196				chr17:18086258-18088360	N_Shore	0.138842
cg09477681	chr12	10166656	CLEC12B;CLEC12B	NM_205852;NM_001129998	Body;Body		OpenSea	0.0829612
cg09477895	chr3	18140683					OpenSea	0.103568
cg09478243	chr5	168405226	SLIT3;SLIT3	NM_003062;NM_001271946	Body;Body		OpenSea	0.127551
cg09479286	chr2	169659182	NOSTRIN;NOSTRIN;NOSTRIN;NOSTRIN;NOSTRIN	NM_052946;NM_001039724;NM_052946;NM_001171632;NM_001171631	5'UTR;1stExon;1stExon;1stExon;Body		OpenSea	0.0872268
cg09479314	chr8	8318966					OpenSea	0.114259
cg09479564	chr4	25301710					OpenSea	0.105644
cg09479738	chr10	12466903	CAMK1D;CAMK1D	NM_020397;NM_153498	Body;Body		OpenSea	0.11055
cg09481121	chr5	78985425	CMYA5	NM_153610	TSS1500		OpenSea	0.0985133
cg09481212	chr12	32756971	FGD4;FGD4;FGD4;FGD4;FGD4	NM_001304484;NM_001304481;NM_001304480;NM_139241;NM_001304483	5'UTR;Body;Body;Body;Body		OpenSea	0.0877722
cg09481569	chr6	91440256					OpenSea	0.0905642
cg09482050	chr16	67686832	RLTPR	NM_001013838	Body	chr16:67686860-67687674	N_Shore	0.0977957
cg09482308	chr4	68917977	LOC550113	NR_046116	TSS1500		OpenSea	0.0838418
cg09482891	chr2	149906909	LYPD6B	NM_177964	5'UTR		OpenSea	0.0902411
cg09483132	chr11	85941198					OpenSea	0.136666
cg09483455	chr19	45180808	CEACAM19;CEACAM19	NM_020219;NM_001127893	Body;Body		OpenSea	0.0830815
cg09483650	chr2	43634819	THADA;THADA;THADA	NR_073394;NM_022065;NM_001083953	Body;Body;Body		OpenSea	0.083813
cg09484192	chr14	65913136	FUT8;FUT8;FUT8;FUT8;FUT8	NM_178156;NM_178155;NM_004480;NR_038167;NR_038170	5'UTR;5'UTR;5'UTR;Body;Body		OpenSea	0.10618
cg09484243	chr5	134463743	C5orf66	NM_001277348	5'UTR		OpenSea	0.111505
cg09484322	chr3	114817802	ZBTB20-AS4;ZBTB20	NR_046877;NM_015642	TSS1500;5'UTR		OpenSea	0.0868841
cg09484541	chr5	74161187	FAM169A	NM_015566	5'UTR	chr5:74161536-74162716	N_Shore	0.108084
cg09484852	chr6	157939700	ZDHHC14;ZDHHC14	NM_153746;NM_024630	Body;Body		OpenSea	0.0831936
cg09485866	chr3	127567147					OpenSea	0.108207
cg09485879	chr2	36560892					OpenSea	0.0873421
cg09485974	chr10	11054024	CELF2	NM_001025077	Body		OpenSea	0.132614
cg09486291	chr5	159701669	CCNJL;CCNJL;CCNJL	NR_131769;NM_024565;NM_001308173	Body;Body;Body		OpenSea	0.0902864
cg09486450	chr5	149295369	PDE6A	NM_000440	Body		OpenSea	0.122407
cg09486642	chr7	142583715	TRPV6	NM_018646	TSS1500		OpenSea	0.13
cg09486988	chr10	27303706	ANKRD26;ANKRD26	NM_001256053;NM_014915	Body;Body		OpenSea	0.0843291
cg09487523	chr11	120254903	ARHGEF12;ARHGEF12;ARHGEF12	NM_001301084;NM_001198665;NM_015313	TSS1500;Body;Body		OpenSea	0.130481
cg09487575	chr16	47882395					OpenSea	0.0862474
cg09487890	chr18	76070163				chr18:76069222-76069699	S_Shore	0.104844
cg09487893	chr8	22933021	LOC286059	NR_038873	Body		OpenSea	0.102519
cg09488352	chr6	53950838	C6orf142	NM_138569	Body		OpenSea	0.0874043
cg09488594	chr5	60602794					OpenSea	0.137865
cg09489639	chr15	99684063	TTC23;TTC23;TTC23	NR_109947;NM_001288616;NM_001288615	Body;Body;Body		OpenSea	0.0965416
cg09489787	chr5	141887588					OpenSea	0.108053
cg09489864	chr3	18411403	SATB1;SATB1;SATB1	NM_002971;NM_001195470;NM_001131010	Body;Body;Body		OpenSea	0.0856064
cg09490274	chr11	10822611	EIF4G2;EIF4G2;EIF4G2	NM_001418;NM_001042559;NM_001172705	Body;Body;Body		OpenSea	0.0918822
cg09490424	chr2	26255409	RAB10	NM_016131	TSS1500	chr2:26256301-26257567	N_Shore	0.095021
cg09490523	chr16	75314308					OpenSea	0.0961944
cg09491709	chr3	14716495	C3orf20	NM_032137	TSS200		OpenSea	0.0854759
cg09492693	chr6	106709978	ATG5	NM_004849	Body		OpenSea	0.134434
cg09493085	chr20	14908695	MACROD2-AS1;MACROD2-AS1;MACROD2-AS1;MACROD2	NR_037841;NR_110318;NR_072988;NM_080676	Body;Body;Body;Body		OpenSea	0.117922
cg09493223	chr2	68962172	ARHGAP25;ARHGAP25;ARHGAP25;ARHGAP25	NM_001166277;NM_001007231;NM_001166277;NM_001007231	5'UTR;5'UTR;1stExon;1stExon		OpenSea	0.0836527
cg09493621	chr15	74823581					OpenSea	0.129921
cg09493818	chr21	47917455	DIP2A;DIP2A;DIP2A;DIP2A;DIP2A;DIP2A;DIP2A	NM_001146114;NM_206889;NM_015151;NM_001146116;NM_001146115;NM_206891;NM_206890	Body;Body;Body;Body;Body;Body;Body	chr21:47918497-47918728	N_Shore	0.110411
cg09493837	chr11	108163424	ATM	NM_000051	Body		OpenSea	0.0992029
cg09493943	chr20	43744878	WFDC5	NM_145652	TSS1500		OpenSea	0.106528
cg09494161	chr1	10168439	UBE4B;UBE4B	NM_001105562;NM_006048	Body;Body		OpenSea	0.138688
cg09495201	chr17	62239329	TEX2;TEX2;TEX2	NM_001288733;NM_001288732;NM_018469	Body;Body;Body		OpenSea	0.126279
cg09495303	chr17	4804838	CHRNE;C17orf107	NM_000080;NM_001145536	Body;3'UTR	chr17:4802265-4805402	Island	0.109488
cg09495491	chr11	33706373					OpenSea	0.0847786
cg09495519	chr9	115624110	SNX30	NM_001012994	Body		OpenSea	0.101788
cg09495909	chr20	13267421	ISM1	NM_080826	Body		OpenSea	0.0910335
cg09496634	chr16	87712353	JPH3	NM_020655	Body	chr16:87714600-87715315	N_Shelf	0.145638
cg09496643	chr20	24217044					OpenSea	0.0864795
cg09496764	chr11	33085801	TCP11L1;TCP11L1	NM_018393;NM_001145541	Body;Body		OpenSea	0.0864955
cg09497113	chr15	62998579	TLN2	NM_015059	Body		OpenSea	0.144462
cg09499257	chr1	93652463	CCDC18;CCDC18	NM_206886;NM_001306076	Body;Body		OpenSea	0.0933936
cg09499277	chr20	6819457					OpenSea	0.0957401
cg09499699	chr13	80146405					OpenSea	0.087634
cg09500171	chr4	42460818	ATP8A1;ATP8A1	NM_001105529;NM_006095	Body;Body		OpenSea	0.0938623
cg09500975	chr15	30202604	TJP1	NM_001301025	Body		OpenSea	0.136441
cg09501112	chr13	76399511	LMO7;LMO7;LMO7	NM_005358;NM_001306080;NM_015842	Body;Body;Body		OpenSea	0.113207
cg09502069	chr1	224372558	DEGS1;DEGS1	NM_144780;NM_003676	Body;Body	chr1:224370585-224371755	S_Shore	0.109453
cg09502464	chr7	92546307					OpenSea	0.132705
cg09502507	chr12	40706542	LRRK2	NM_198578	Body		OpenSea	0.132149
cg09503219	chr12	49295318					OpenSea	0.127871
cg09503566	chr4	15907489					OpenSea	0.109519
cg09503596	chr11	94883722				chr11:94883647-94884811	Island	0.0907753
cg09503635	chr2	203971208	NBEAL1	NM_001114132	Body		OpenSea	0.100904
cg09503816	chr1	53612022					OpenSea	0.110482
cg09504363	chr22	17840595	CECR2	NM_001290046	TSS1500		OpenSea	0.0868494
cg09504396	chr19	50115600	PRR12	NM_020719	Body	chr19:50119223-50119476	N_Shelf	0.116825
cg09505426	chr16	11886550	ZC3H7A	NM_014153	5'UTR	chr16:11890324-11891521	N_Shelf	0.0926028
cg09506020	chr9	4262884	GLIS3	NM_001042413	Body		OpenSea	0.105624
cg09506081	chr7	154684327	DPP6;DPP6;DPP6	NM_130797;NM_001039350;NM_001936	3'UTR;3'UTR;3'UTR	chr7:154684402-154684630	N_Shore	0.0984076
cg09506600	chr1	248100228	OR2L13	NM_175911	TSS1500	chr1:248100325-248100726	N_Shore	0.125969
cg09506894	chr9	93736555					OpenSea	0.104317
cg09507039	chr1	82165148	ADGRL2	NM_001297704	TSS1500		OpenSea	0.105378
cg09507442	chr12	76115203					OpenSea	0.12811
cg09507567	chr10	124027408					OpenSea	0.0986381
cg09507680	chr1	109224964					OpenSea	0.100152
cg09507844	chr5	22649360	CDH12	NM_004061	5'UTR		OpenSea	0.0977185
cg09508189	chr11	34161049	NAT10;NAT10	NM_024662;NM_001144030	Body;Body		OpenSea	0.0890822
cg09508490	chr16	89972339	TCF25	NM_014972	Body		OpenSea	0.089064
cg09508496	chr19	39056084	RYR1;RYR1	NM_000540;NM_001042723	Body;Body	chr19:39055499-39056379	Island	0.0962167
cg09508730	chr6	27706275					OpenSea	0.082672
cg09509410	chr8	103413592	UBR5	NM_015902	Body		OpenSea	0.0875447
cg09510202	chr6	13014871	PHACTR1	NM_030948	Body	chr6:13014973-13015203	N_Shore	0.134939
cg09510531	chr21	45705742	AIRE	NM_000383	TSS200	chr21:45705428-45706044	Island	0.0903534
cg09510752	chr5	134526173				chr5:134526927-134527419	N_Shore	0.0867657
cg09510794	chr3	28993414					OpenSea	0.0845353
cg09510921	chr6	33134325	COL11A2;COL11A2;COL11A2	NM_080679;NM_080681;NM_080680	Body;Body;Body		OpenSea	0.098465
cg09511724	chr1	10804939	CASZ1;CASZ1	NM_001079843;NM_017766	5'UTR;5'UTR		OpenSea	0.16765
cg09512453	chr11	62120239	ASRGL1;ASRGL1	NM_025080;NM_001083926	Body;Body		OpenSea	0.0930436
cg09512823	chr5	135443998					OpenSea	0.105583
cg09512891	chr6	103780468					OpenSea	0.127509
cg09513228	chr20	43730111	KCNS1	NM_002251	TSS1500	chr20:43729515-43729791	S_Shore	0.0997816
cg09513708	chr10	71408454					OpenSea	0.0865466
cg09514197	chr4	3114992	HTT	NM_002111	Body		OpenSea	0.131467
cg09514366	chr16	11690918					OpenSea	0.102612
cg09514561	chr6	32373620	BTNL2	NM_019602	Body		OpenSea	0.0837099
cg09515985	chr9	72820847	MAMDC2;MAMDC2	NR_125850;NM_153267	Body;Body		OpenSea	0.107188
cg09516108	chr1	183552756	NCF2;NCF2;NCF2;NCF2	NM_001190794;NM_001190789;NM_000433;NM_001127651	Body;Body;Body;Body		OpenSea	0.107332
cg09516121	chr4	72904216	NPFFR2;NPFFR2;NPFFR2	NM_053036;NM_001144756;NM_004885	TSS1500;TSS1500;Body		OpenSea	0.0938964
cg09516963	chr12	68042445	DYRK2;DYRK2	NM_006482;NM_003583	TSS200;TSS200	chr12:68042166-68043876	Island	0.204779
cg09517126	chr10	71087307	HK1;HK1;HK1;HK1;HK1	NM_033497;NM_033498;NM_033500;NM_033496;NM_000188	Body;Body;Body;Body;Body		OpenSea	0.13205
cg09517190	chr1	1492513	SSU72	NM_014188	Body	chr1:1489532-1489794	S_Shelf	0.120723
cg09519118	chr2	159041170	CCDC148-AS1;CCDC148;CCDC148	NR_038850;NM_001301684;NM_138803	Body;Body;Body		OpenSea	0.134907
cg09519218	chr10	126390317	FAM53B	NM_014661	Body		OpenSea	0.0894573
cg09519381	chr15	27950575					OpenSea	0.109128
cg09519972	chr16	17395570	XYLT1	NM_022166	Body		OpenSea	0.0879642
cg09520414	chr22	50493642	TTLL8	NM_001080447	TSS1500	chr22:50496441-50497393	N_Shelf	0.118125
cg09520683	chr17	79240523	SLC38A10;SLC38A10	NM_001037984;NM_138570	Body;Body		OpenSea	0.123606
cg09521455	chr16	88118278					OpenSea	0.0837877
cg09521575	chr8	19041618					OpenSea	0.117571
cg09521730	chr9	37418199					OpenSea	0.127252
cg09522018	chr6	139644871					OpenSea	0.112236
cg09523859	chr7	32115013	PDE1C	NM_001191058	Body		OpenSea	0.082439
cg09523940	chr1	202039981					OpenSea	0.10574
cg09524613	chr6	149097976	UST	NM_005715	Body		OpenSea	0.123329
cg09525337	chr15	39320454					OpenSea	0.0935575
cg09525764	chr5	66456085	MAST4;MAST4;MAST4;MAST4;MAST4	NM_015183;NM_001290226;NM_001290227;NM_001297651;NM_001164664	Body;Body;Body;Body;Body	chr5:66459035-66459595	N_Shelf	0.0891782
cg09525903	chr19	47644688	SAE1;SAE1;SAE1;SAE1	NM_001145714;NR_027280;NM_005500;NM_001145713	Body;Body;Body;Body		OpenSea	0.111582
cg09526129	chr7	1103262	C7orf50;C7orf50;C7orf50	NM_001134395;NM_032350;NM_001134396	Body;Body;Body	chr7:1105259-1105974	N_Shore	0.132665
cg09526218	chr19	5575875					OpenSea	0.142426
cg09526255	chr9	137271034	MIR4669;RXRA;RXRA	NR_039816;NM_001291920;NM_002957	TSS1500;TSS200;Body		OpenSea	0.0919786
cg09526685	chr4	187126073	CYP4V2	NM_207352	Body		OpenSea	0.0946238
cg09526739	chr7	126018012					OpenSea	0.0943531
cg09527615	chr11	94883350				chr11:94883335-94883565	Island	0.0877969
cg09527769	chr4	190582456					OpenSea	0.0849268
cg09528141	chr4	79579341	LINC01094;LINC01094;LINC01094;LINC01094;LINC01094;LINC01094	NR_038304;NR_038303;NR_038308;NR_038307;NR_038306;NR_038305	Body;Body;Body;Body;Body;Body		OpenSea	0.0955174
cg09528415	chr17	25571675					OpenSea	0.100065
cg09528494	chr8	11338675					OpenSea	0.0950499
cg09528501	chr11	108909215					OpenSea	0.0949443
cg09529310	chr14	51955743	FRMD6;FRMD6-AS2	NM_001042481;NR_051990	TSS200;Body		OpenSea	0.117991
cg09529454	chr17	55094077					OpenSea	0.117377
cg09529552	chr21	39807400	ERG;ERG;ERG;ERG;ERG;ERG;ERG;ERG	NM_001243432;NM_182918;NM_004449;NM_001136154;NM_001243428;NM_001291391;NM_001136155;NM_001243429	Body;Body;Body;Body;Body;Body;5'UTR;5'UTR		OpenSea	0.114221
cg09530267	chr10	105014933					OpenSea	0.109597
cg09531260	chr20	43181661	PKIG;PKIG;PKIG;PKIG	NM_007066;NM_181804;NM_181805;NM_001281444	5'UTR;5'UTR;5'UTR;5'UTR		OpenSea	0.107249
cg09531305	chr12	49130477	LINC00935;LINC00935	NR_029448;NR_029449	Body;Body		OpenSea	0.100523
cg09531361	chr10	74436333					OpenSea	0.11406
cg09532691	chr6	30594313	C6orf134	NM_024909	TSS1500		OpenSea	0.0828943
cg09533332	chr12	54955116	PDE1B;PDE1B;PDE1B;PDE1B	NM_001165975;NM_001288768;NM_000924;NM_001288769	TSS200;5'UTR;Body;5'UTR		OpenSea	0.0836227
cg09533708	chr2	95961703	KCNIP3	NM_013434	TSS1500		OpenSea	0.147237
cg09533758	chr1	223432389	SUSD4;SUSD4	NM_017982;NM_001037175	Body;Body		OpenSea	0.0962425
cg09534195	chr2	196548132	SLC39A10;SLC39A10	NM_020342;NM_001127257	Body;Body		OpenSea	0.105512
cg09535179	chr1	206756468	RASSF5;RASSF5;RASSF5	NM_182665;NM_182664;NM_182663	Body;Body;Body		OpenSea	0.0884216
cg09535437	chr11	27419316	LGR4	NM_018490	Body		OpenSea	0.101593
cg09535618	chr3	58594561	FAM107A	NM_001282714	Body		OpenSea	0.0963748
cg09536176	chr17	34222748					OpenSea	0.0841627
cg09537553	chr7	962492	ADAP1	NM_006869	Body	chr7:965987-966266	N_Shelf	0.0845502
cg09538156	chr1	165088426				chr1:165086756-165087026	S_Shore	0.0832642
cg09538682	chr2	8833314					OpenSea	0.106106
cg09539094	chr10	73003617	UNC5B;UNC5B	NM_170744;NM_001244889	Body;Body		OpenSea	0.0982749
cg09539496	chr8	20164433				chr8:20160811-20161685	S_Shelf	0.0953012
cg09539538	chr20	6104215	FERMT1	NM_017671	TSS200	chr20:6103436-6103970	S_Shore	0.0904175
cg09539845	chr12	32903713	YARS2	NM_001040436	Body		OpenSea	0.12533
cg09540209	chr2	37544230	PRKD3	NM_005813	TSS200		OpenSea	0.0931382
cg09541576	chr2	44873248	C2orf34	NM_024766	Body		OpenSea	0.0830095
cg09542209	chr6	128785426	PTPRK;PTPRK;PTPRK;PTPRK;PTPRK;PTPRK	NM_001291983;NM_001135648;NM_002844;NM_001291984;NM_001291981;NM_001291982	5'UTR;Body;Body;Body;Body;Body		OpenSea	0.0942556
cg09543819	chr6	49881441					OpenSea	0.0951281
cg09543915	chr5	149920628	NDST1;NDST1	NM_001543;NM_001301063	Body;Body		OpenSea	0.100937
cg09544111	chr17	43459858					OpenSea	0.0854531
cg09544329	chr5	158514572	EBF1;EBF1;EBF1	NM_001290360;NM_024007;NM_182708	Body;Body;Body		OpenSea	0.0939956
cg09545384	chr20	15680213	MACROD2;MACROD2	NM_080676;NM_001033087	Body;5'UTR		OpenSea	0.111998
cg09545579	chr17	79377548	BAHCC1	NM_001080519	Body	chr17:79377529-79377870	Island	0.129627
cg09547314	chr19	5251120	PTPRS;PTPRS;PTPRS;PTPRS	NM_130855;NM_002850;NM_130854;NM_130853	Body;Body;Body;Body	chr19:5250458-5250668	S_Shore	0.106508
cg09547394	chr12	95790988					OpenSea	0.126305
cg09548084	chr6	8436218	SLC35B3;SLC35B3;SLC35B3	NM_015948;NM_001142540;NM_001142541	TSS1500;TSS1500;TSS1500	chr6:8435314-8436141	S_Shore	0.102427
cg09548369	chr1	185648678					OpenSea	0.115493
cg09548390	chr8	51555740	SNTG1	NM_018967	Body		OpenSea	0.0923892
cg09548540	chr18	76392241					OpenSea	0.0957604
cg09548638	chr5	148443744	SH3TC2	NM_024577	TSS1500		OpenSea	0.133498
cg09548718	chr16	17398605	XYLT1	NM_022166	Body		OpenSea	0.0994575
cg09548821	chr1	62380566	INADL	NM_176877	Body		OpenSea	0.105062
cg09549329	chr1	169854522	SCYL3;SCYL3	NM_181093;NM_020423	Body;Body		OpenSea	0.145858
cg09550022	chr8	102255565					OpenSea	0.124965
cg09550341	chr2	233772030	NGEF;NGEF	NM_001114090;NM_019850	Body;Body		OpenSea	0.0975477
cg09550439	chr2	63287686				chr2:63285949-63287097	S_Shore	0.0856058
cg09550624	chr9	100935192	CORO2A;CORO2A	NM_003389;NM_052820	TSS200;5'UTR		OpenSea	0.172312
cg09550697	chr8	145012068	PLEC1;PLEC1;PLEC1;PLEC1;PLEC1;PLEC1;PLEC1;PLEC1	NM_201378;NM_201384;NM_201382;NM_201381;NM_000445;NM_201380;NM_201383;NM_201379	Body;Body;Body;Body;Body;Body;Body;Body	chr8:145008908-145009407	S_Shelf	0.107476
cg09550923	chr18	21463607	LAMA3;LAMA3;LAMA3;LAMA3	NM_001127717;NM_198129;NM_001127718;NM_000227	Body;Body;Body;Body		OpenSea	0.136175
cg09550980	chr11	38520329					OpenSea	0.111256
cg09551145	chr1	11790591					OpenSea	0.110342
cg09551155	chr1	209559561					OpenSea	0.10412
cg09552242	chr4	7360309	SORCS2	NM_020777	Body		OpenSea	0.143008
cg09552277	chr16	66786232	DYNC1LI2	NM_006141	TSS1500	chr16:66785040-66785875	S_Shore	0.131625
cg09552548	chr2	232538286					OpenSea	0.0843315
cg09553569	chr3	118867828	C3orf30	NM_152539	Body		OpenSea	0.100194
cg09554940	chr8	128608591					OpenSea	0.136979
cg09555097	chr11	88049447	CTSC	NM_001814	Body		OpenSea	0.0888957
cg09555364	chr5	167343339	ODZ2	NM_001122679	Body		OpenSea	0.108117
cg09555654	chr13	33804866	STARD13;STARD13	NM_178006;NM_001243476	Body;Body		OpenSea	0.126358
cg09555666	chr19	15234879	ILVBL	NM_006844	Body	chr19:15235912-15236631	N_Shore	0.0899313
cg09555902	chr16	23562343	EARS2;EARS2;EARS2	NR_003501;NM_001083614;NM_001308211	Body;Body;Body		OpenSea	0.0889913
cg09555920	chr5	55797994					OpenSea	0.100899
cg09556349	chr8	104388062	CTHRC1;CTHRC1	NM_138455;NM_001256099	Body;Body	chr8:104383409-104384109	S_Shelf	0.0954583
cg09556351	chr10	70087066	PBLD;PBLD	NM_022129;NM_001033083	5'UTR;5'UTR	chr10:70091055-70092573	N_Shelf	0.0982724
cg09556515	chr16	85470485					OpenSea	0.149468
cg09556527	chr1	1239259	ACAP3	NM_030649	Body	chr1:1242400-1245185	N_Shelf	0.088745
cg09556700	chr1	2230668	SKI	NM_003036	Body	chr1:2232310-2232617	N_Shore	0.0988583
cg09556840	chr8	121997835					OpenSea	0.146275
cg09556999	chr1	209393306					OpenSea	0.109428
cg09558069	chr1	153510896	S100A5	NM_002962	Body	chr1:153508424-153508840	S_Shelf	0.100968
cg09558425	chr10	30073283					OpenSea	0.103972
cg09558765	chr12	8725364					OpenSea	0.0972655
cg09558966	chr13	110299735					OpenSea	0.106716
cg09559196	chr5	149375082	TIGD6	NM_030953	Body		OpenSea	0.144721
cg09559264	chr6	7902543	TXNDC5;TXNDC5;BLOC1S5-TXNDC5	NM_001145549;NM_030810;NR_037616	Body;Body;Body		OpenSea	0.0874402
cg09559352	chr16	15978691	C16orf63	NM_144600	Body	chr16:15982245-15982672	N_Shelf	0.0870262
cg09560221	chr7	46246062					OpenSea	0.0870778
cg09560499	chr1	232065275	DISC1-IT1;DISC1;DISC1;DISC1;DISC1;DISC1;DISC1;DISC1;DISC1;DISC1;TSNAX-DISC1	NR_126441;NM_001164547;NM_001164546;NM_001164542;NM_001164541;NM_001164538;NM_018662;NM_001164540;NM_001012957;NM_001164537;NR_028393	Body;Body;Body;Body;Body;Body;Body;Body;Body;Body;Body		OpenSea	0.0900143
cg09560590	chr5	143191663	HMHB1	NM_021182	TSS200		OpenSea	0.102249
cg09560953	chr3	23846810	UBE2E1;UBE2E1	NM_003341;NM_182666	TSS1500;TSS1500	chr3:23847871-23848633	N_Shore	0.0880606
cg09561692	chr11	7618711	PPFIBP2;PPFIBP2	NM_001256568;NM_003621	Body;Body		OpenSea	0.0856899
cg09563060	chr5	55866478					OpenSea	0.100564
cg09563119	chr14	100223977					OpenSea	0.11881
cg09563228	chr11	68442135					OpenSea	0.0855219
cg09563657	chr6	116382880	FRK	NM_002031	TSS1500		OpenSea	0.0974857
cg09564290	chr19	5002323	KDM4B	NM_015015	5'UTR		OpenSea	0.122464
cg09564315	chr14	105391118	PLD4;PLD4	NM_001308174;NM_138790	TSS200;TSS200		OpenSea	0.0888826
cg09564399	chr16	1793924	MAPK8IP3;MAPK8IP3	NM_015133;NM_001040439	Body;Body	chr16:1790363-1790708	S_Shelf	0.0910016
cg09564484	chr9	127206689					OpenSea	0.113484
cg09564970	chr12	104872301	CHST11;CHST11	NM_001173982;NM_018413	Body;Body		OpenSea	0.0934346
cg09565002	chr4	15939889	FGFBP1;FGFBP1	NM_005130;NM_005130	1stExon;5'UTR		OpenSea	0.088613
cg09565402	chr2	174171834					OpenSea	0.141642
cg09565526	chr4	87812668	C4orf36	NM_144645	Body	chr4:87813172-87813718	N_Shore	0.107446
cg09565597	chr2	60746883	BCL11A;BCL11A;BCL11A	NM_022893;NM_138559;NM_018014	Body;Body;Body		OpenSea	0.119502
cg09565754	chr16	4104522	ADCY9	NM_001116	Body		OpenSea	0.100084
cg09566021	chr16	3843243	CREBBP;CREBBP	NM_004380;NM_001079846	Body;Body		OpenSea	0.0873227
cg09566894	chr20	51648147	TSHZ2	NM_173485	Body		OpenSea	0.0918524
cg09566955	chr14	51955517	FRMD6;FRMD6-AS2	NM_001042481;NR_051990	TSS1500;Body		OpenSea	0.0949178
cg09567455	chr20	44954297					OpenSea	0.0943136
cg09567854	chr21	18423513					OpenSea	0.124461
cg09568092	chr2	97159073					OpenSea	0.10397
cg09568451	chr18	9861970	RAB31	NM_006868	3'UTR		OpenSea	0.0909456
cg09568774	chr6	24695835	ACOT13;ACOT13	NM_018473;NM_001160094	Body;Body		OpenSea	0.0884086
cg09568874	chr10	102607483					OpenSea	0.0907847
cg09569143	chr1	1282740	DVL1	NM_004421	Body	chr1:1283933-1285345	N_Shore	0.0918846
cg09569409	chr2	64710230					OpenSea	0.107389
cg09570399	chr11	34646080	EHF;EHF	NM_012153;NM_001206615	5'UTR;5'UTR		OpenSea	0.0907964
cg09570894	chr1	173298858	LOC100506023	NR_037845	Body		OpenSea	0.0915297
cg09571376	chr11	20044622	NAV2;NAV2;NAV2;NAV2	NM_182964;NM_001111018;NM_001111019;NM_145117	Body;Body;TSS200;Body		OpenSea	0.136001
cg09571603	chr7	56126814	SNORA15;CCT6A;CCT6A	NR_002957;NM_001009186;NM_001762	TSS1500;Body;Body		OpenSea	0.0925182
cg09571972	chr6	2104322	GMDS	NM_001500	Body		OpenSea	0.0967641
cg09572125	chr6	33400477	SYNGAP1	NM_006772	Body		OpenSea	0.109933
cg09572352	chr15	50527091	SLC27A2;SLC27A2	NM_003645;NM_001159629	Body;Body		OpenSea	0.140752
cg09574217	chr6	170516071					OpenSea	0.123393
cg09574499	chr7	27168962	HOXA4	NM_002141	Body	chr7:27169572-27170638	N_Shore	0.101923
cg09574899	chr7	8427177					OpenSea	0.0888314
cg09574973	chr3	1049891					OpenSea	0.1137
cg09575189	chr11	1855561	SYT8	NM_138567	TSS200		OpenSea	0.118961
cg09575238	chr9	4345101					OpenSea	0.0922992
cg09575442	chr1	223888431	CAPN2	NM_001146068	TSS1500		OpenSea	0.102162
cg09575551	chr1	234701974					OpenSea	0.107561
cg09575728	chr7	105136804	PUS7	NM_019042	Body		OpenSea	0.0863315
cg09575750	chr3	50643139					OpenSea	0.1304
cg09575964	chr2	67742337					OpenSea	0.115342
cg09576488	chr15	38276651					OpenSea	0.125173
cg09576560	chr22	45147010	ARHGAP8;ARHGAP8;ARHGAP8;PRR5-ARHGAP8	NM_181335;NM_001017526;NM_001198726;NM_181334	TSS1500;TSS1500;TSS1500;Body		OpenSea	0.0894306
cg09576994	chr13	21945364	MIPEPP3	NR_046461	Body		OpenSea	0.12959
cg09577511	chr12	50349173	AQP2	NM_000486	Body	chr12:50349079-50349525	Island	0.0859194
cg09577651	chr20	1600705	SIRPB1;SIRPB1;SIRPB1	NM_001135844;NM_006065;NM_001083910	TSS200;TSS200;TSS200		OpenSea	0.0857687
cg09577739	chr15	36945858	C15orf41;C15orf41;C15orf41;C15orf41	NM_032499;NM_001290232;NM_001290233;NM_001130010	5'UTR;5'UTR;Body;Body		OpenSea	0.110465
cg09578344	chr3	193995523					OpenSea	0.115812
cg09578379	chr1	210547956	HHAT;HHAT;HHAT;HHAT;HHAT;HHAT	NM_001170587;NM_001170564;NM_001170588;NM_001170580;NM_018194;NM_001122834	Body;Body;Body;Body;Body;Body		OpenSea	0.09787
cg09578509	chr2	228569000	SLC19A3	NM_025243	5'UTR		OpenSea	0.104111
cg09579341	chr9	129097386	MVB12B;MVB12B	NM_001011703;NM_033446	Body;Body	chr9:129100371-129100574	N_Shelf	0.105742
cg09579651	chr8	2110782					OpenSea	0.0861478
cg09579787	chr10	73358161	CDH23;CDH23;CDH23;CDH23;CDH23	NM_001171932;NM_052836;NM_001171931;NM_001171930;NM_022124	Body;Body;Body;Body;Body		OpenSea	0.0828142
cg09579829	chr7	89880736	CFAP69;CFAP69	NM_001039706;NM_001160138	Body;Body		OpenSea	0.120954
cg09579989	chr12	110685438					OpenSea	0.0947978
cg09580130	chr8	25336941	CDCA2	NM_152562	Body		OpenSea	0.0878514
cg09580214	chr11	47448534	PSMC3	NM_002804	TSS1500	chr11:47447704-47448257	S_Shore	0.101283
cg09580278	chr13	42222676	VWA8	NM_015058	Body		OpenSea	0.11528
cg09581197	chr16	75406896	CFDP1	NM_006324	Body		OpenSea	0.0940126
cg09582238	chr1	916663	PERM1;PERM1	NM_001291367;NM_001291366	Body;5'UTR	chr1:912869-913153	S_Shelf	0.103533
cg09582256	chr17	78515367				chr17:78518750-78519083	N_Shelf	0.085393
cg09583041	chr15	60245804					OpenSea	0.142879
cg09583395	chr15	22968523	CYFIP1;CYFIP1;CYFIP1	NM_001033028;NM_014608;NM_001287810	Body;Body;Body		OpenSea	0.134034
cg09584161	chr11	83682292	DLG2;DLG2;DLG2;DLG2;DLG2	NM_001142700;NM_001206769;NM_001300983;NM_001364;NM_001142699	Body;Body;Body;Body;Body		OpenSea	0.0954587
cg09584225	chr20	11188712					OpenSea	0.112396
cg09584249	chr12	26425003					OpenSea	0.0886333
cg09584492	chr19	36265674	ARHGAP33;ARHGAP33	NM_052948;NM_001172630	TSS1500;TSS1500	chr19:36266234-36266622	N_Shore	0.0983875
cg09584659	chr17	77893158	LOC101928738;LOC101928766	NR_110851;NR_110850	Body;Body		OpenSea	0.0991956
cg09584702	chr1	229047840					OpenSea	0.0877227
cg09585653	chr12	46759174	SLC38A2;SLC38A2	NM_001307936;NM_018976	Body;Body		OpenSea	0.0834679
cg09585734	chr9	137298390	RXRA;RXRA;RXRA	NM_001291921;NM_001291920;NM_002957	TSS200;Body;Body	chr9:137299190-137299437	N_Shore	0.0963265
cg09586210	chr7	37753356					OpenSea	0.108713
cg09586500	chr5	10634378	ANKRD33B	NM_001164440	Body		OpenSea	0.0904399
cg09586905	chr4	95173493	SMARCAD1;SMARCAD1;SMARCAD1;SMARCAD1;SMARCAD1	NM_001254949;NR_045644;NM_020159;NM_001128430;NM_001128429	TSS1500;Body;Body;Body;Body		OpenSea	0.0893904
cg09587345	chr2	102437128	MAP4K4;MAP4K4;MAP4K4;MAP4K4;MAP4K4	NM_145687;NM_145686;NM_001242559;NM_004834;NM_001242560	Body;Body;Body;Body;Body		OpenSea	0.128151
cg09587359	chr4	128291764					OpenSea	0.0896238
cg09587799	chr11	1854856	SYT8;SYT8;SYT8;SYT8	NM_001290334;NM_001290333;NM_001290332;NM_138567	TSS1500;TSS1500;TSS1500;TSS1500		OpenSea	0.0858417
cg09588215	chr15	39579839					OpenSea	0.0953195
cg09588476	chr11	129054197	ARHGAP32	NM_001142685	Body		OpenSea	0.0956602
cg09588733	chr5	126144274	LMNB1;LMNB1	NM_005573;NM_001198557	Body;Body		OpenSea	0.0965231
cg09588943	chr7	80112345	GNAT3	NM_001102386	Body		OpenSea	0.106691
cg09589374	chr13	26307582	ATP8A2	NM_016529	Body		OpenSea	0.0868886
cg09589820	chr20	43172051	PKIG;PKIG;PKIG;PKIG	NM_007066;NM_181804;NM_181805;NM_001281444	5'UTR;5'UTR;5'UTR;5'UTR		OpenSea	0.125174
cg09590082	chr3	72219112	LINC00870	NR_038221	Body		OpenSea	0.0925605
cg09590161	chr2	109064615	GCC2;GCC2	NM_181453;NR_028063	TSS1500;TSS1500	chr2:109065509-109065954	N_Shore	0.0998333
cg09590377	chr2	8597389				chr2:8596907-8597573	Island	0.0866899
cg09590468	chr22	39601450					OpenSea	0.11172
cg09591181	chr4	184509625					OpenSea	0.111009
cg09591519	chr6	33241770	RPS18	NM_022551	Body	chr6:33239326-33240099	S_Shore	0.0968748
cg09592121	chr15	41090985	DNAJC17	NM_018163	Body		OpenSea	0.0993465
cg09592244	chr17	37024020				chr17:37025737-37027104	N_Shore	0.129851
cg09593080	chr16	87271763					OpenSea	0.105466
cg09593836	chr2	67691247					OpenSea	0.125712
cg09594160	chr8	18918361					OpenSea	0.103654
cg09594593	chr1	85893227	DDAH1;DDAH1	NM_012137;NM_001134445	Body;5'UTR		OpenSea	0.0844112
cg09595050	chr4	81110205	PRDM8	NM_020226	5'UTR	chr4:81109887-81110460	Island	0.0888926
cg09595082	chr17	15925523	TTC19;TTC19	NM_017775;NM_001271420	Body;Body		OpenSea	0.0860832
cg09595412	chr2	97582745	FAM178B	NM_001122646	Body		OpenSea	0.10172
cg09595603	chr2	217209216	2024-03-04	NM_020814	Body		OpenSea	0.122637
cg09596614	chr9	112970404	C9orf152;C9orf152	NM_001012993;NM_001012993	5'UTR;1stExon		OpenSea	0.103447
cg09596624	chr3	146235970	PLSCR1	NM_021105	Body		OpenSea	0.112745
cg09596866	chr16	3493336	ZNF597;NAT15	NM_152457;NM_001083601	5'UTR;TSS1500	chr16:3493098-3493569	Island	0.0851326
cg09596958	chr12	58132105	AGAP2;AGAP2	NM_001122772;NM_014770	TSS200;Body	chr12:58132478-58132734	N_Shore	0.117745
cg09597022	chr6	33288332	DAXX;DAXX;DAXX;DAXX	NM_001141969;NR_024517;NM_001350;NM_001141970	Body;Body;Body;Body	chr6:33288733-33289008	N_Shore	0.14973
cg09597070	chr12	54088972				chr12:54089211-54089413	N_Shore	0.108696
cg09597281	chr8	86260752	CA1;CA1;CA1;CA1;CA1;CA1	NM_001291968;NM_001738;NM_001128829;NM_001128831;NM_001128830;NM_001291967	5'UTR;5'UTR;5'UTR;5'UTR;5'UTR;5'UTR		OpenSea	0.108422
cg09597756	chr14	74162875	DNAL1;DNAL1	NM_001201366;NM_031427	3'UTR;3'UTR		OpenSea	0.0912247
cg09598276	chr22	24979588	GGT1	NM_013430	TSS200		OpenSea	0.0846286
cg09598386	chr22	47891271					OpenSea	0.0841365
cg09599239	chr16	11397353					OpenSea	0.0891942
cg09600480	chr2	63273800	LOC100132215;LOC100132215;LOC100132215;LOC100132215	NR_027069;NR_027069;NR_033389;NR_033389	Body;ExonBnd;ExonBnd;Body	chr2:63274475-63279430	N_Shore	0.126592
cg09602051	chr5	177887964	COL23A1	NM_173465	Body		OpenSea	0.0855863
cg09602288	chr6	10382800				chr6:10383525-10384114	N_Shore	0.087977
cg09602350	chr3	45347727					OpenSea	0.100192
cg09602650	chr15	56189574	NEDD4;NEDD4;NEDD4;NEDD4;NEDD4;NEDD4	NR_104302;NM_198400;NM_001284339;NM_001284338;NM_001284340;NM_006154	Body;Body;Body;Body;Body;Body		OpenSea	0.104079
cg09602803	chr10	131843597				chr10:131843516-131844219	Island	0.0986942
cg09603627	chr1	208243313	PLXNA2	NM_025179	Body		OpenSea	0.126006
cg09603795	chr10	75256221	PPP3CB;PPP3CB;PPP3CB	NM_001142353;NM_021132;NM_001142354	TSS1500;TSS1500;TSS1500	chr10:75255033-75255808	S_Shore	0.103028
cg09603829	chr2	54054349	LOC100302652	NM_001164165	Body		OpenSea	0.105467
cg09604167	chr12	50134882	TMBIM6;TMBIM6	NM_003217;NM_001098576	TSS1500;TSS1500	chr12:50135029-50136043	N_Shore	0.0900966
cg09604463	chr1	156218340	PAQR6;PAQR6;PAQR6;PAQR6;PAQR6;PAQR6;PAQR6;PAQR6;PAQR6;PAQR6;PAQR6;PAQR6;PAQR6	NM_001272104;NM_001272112;NM_001272111;NM_001272110;NM_001272109;NM_001272108;NM_001272107;NM_001272106;NM_198406;NM_001272105;NM_001272113;NM_024897;NR_073610	TSS1500;TSS1500;TSS1500;TSS1500;TSS1500;TSS1500;TSS1500;TSS1500;TSS1500;TSS1500;TSS1500;TSS1500;TSS1500	chr1:156215368-156215899	S_Shelf	0.0847614
cg09604865	chr5	9060187	SEMA5A	NM_003966	Body		OpenSea	0.12136
cg09604901	chr4	186150775	SNX25	NM_031953	5'UTR		OpenSea	0.0850842
cg09605634	chr13	36521538	DCLK1	NM_004734	Body		OpenSea	0.112776
cg09605693	chr8	143463488	TSNARE1	NM_145003	5'UTR		OpenSea	0.106629
cg09606034	chr20	1184182	C20orf202	NM_001009612	1stExon		OpenSea	0.106839
cg09606470	chr3	183273557	KLHL6	NM_130446	TSS200		OpenSea	0.114751
cg09606588	chr7	92618408					OpenSea	0.0862623
cg09606770	chr3	71739791	EIF4E3;EIF4E3;EIF4E3;EIF4E3;EIF4E3	NM_001134649;NM_173359;NM_001282886;NM_001134650;NM_001134651	Body;Body;Body;Body;Body		OpenSea	0.129932
cg09607085	chr5	153667757	GALNT10	NM_198321	Body		OpenSea	0.134749
cg09607679	chr17	46035297	PRR15L	NM_024320	TSS200		OpenSea	0.119456
cg09607915	chr2	48124557	FBXO11;FBXO11;FBXO11	NM_018693;NM_012167;NM_025133	5'UTR;5'UTR;5'UTR		OpenSea	0.122005
cg09608141	chr14	77657602	TMEM63C	NM_020431	5'UTR		OpenSea	0.0902836
cg09608199	chr2	226600419					OpenSea	0.0936249
cg09608383	chr15	29565725	FAM189A1	NM_015307	Body	chr15:29561494-29562143	S_Shelf	0.0840901
cg09608533	chr10	125618188	CPXM2	NM_198148	Body	chr10:125617057-125617329	S_Shore	0.0904598
cg09608814	chr16	17448390	XYLT1	NM_022166	Body		OpenSea	0.0926487
cg09609213	chr3	11849873	TAMM41;TAMM41;TAMM41	NR_104314;NM_138807;NM_001284401	Body;Body;Body		OpenSea	0.103069
cg09609598	chr7	49709938					OpenSea	0.10725
cg09609708	chr19	48629484	LIG1;LIG1;LIG1;LIG1	NR_110296;NM_000234;NM_001289064;NM_001289063	Body;Body;Body;Body		OpenSea	0.127583
cg09609779	chr9	132419270					OpenSea	0.0958963
cg09610957	chr12	18872856	PLCZ1;PLCZ1	NR_073075;NM_033123	Body;Body		OpenSea	0.0905039
cg09611064	chr17	48043063				chr17:48041282-48043064	Island	0.0866746
cg09611279	chr11	86792640	TMEM135;TMEM135;TMEM135	NR_033149;NM_022918;NM_001168724	Body;Body;Body		OpenSea	0.0917124
cg09611599	chr11	20382497				chr11:20385161-20385673	N_Shelf	0.0995873
cg09611679	chr8	11653098	FDFT1;FDFT1;FDFT1;FDFT1;FDFT1;FDFT1	NM_001287744;NM_001287743;NM_001287742;NM_001287743;NM_001287742;NM_001287744	1stExon;1stExon;1stExon;5'UTR;5'UTR;5'UTR		OpenSea	0.110927
cg09613066	chr17	7479135	EIF4A1;EIF4A1;SNORD10;SENP3-EIF4A1	NM_001204510;NM_001416;NR_002604;NR_037926	Body;Body;TSS1500;Body	chr17:7475916-7477330	S_Shore	0.110468
cg09613281	chr2	9227279					OpenSea	0.0834777
cg09613626	chr15	57841242	CGNL1;CGNL1	NM_001252335;NM_032866	3'UTR;3'UTR		OpenSea	0.0951866
cg09614111	chr3	158428676	RARRES1;RARRES1	NM_206963;NM_002888	Body;Body		OpenSea	0.0841179
cg09614218	chr4	171164610	LOC101928223	NR_125889	Body		OpenSea	0.104974
cg09614389	chr20	25450839	NINL	NM_025176	Body		OpenSea	0.112188
cg09614613	chr12	54655628	CBX5	NM_012117	5'UTR		OpenSea	0.0906897
cg09614721	chr12	111866819	SH2B3	NM_005475	Body		OpenSea	0.109491
cg09614876	chr4	52861831	LRRC66	NM_001024611	Body		OpenSea	0.0873283
cg09615719	chr11	128813197	TP53AIP1	NM_022112	TSS1500		OpenSea	0.108445
cg09615760	chr4	30755156	PCDH7;PCDH7	NM_001173523;NM_032457	Body;Body		OpenSea	0.086665
cg09615821	chr16	70749564	VAC14	NM_018052	Body		OpenSea	0.115255
cg09616633	chr14	23836047	EFS;EFS;EFS	NM_005864;NM_001277174;NM_032459	TSS1500;TSS1500;TSS1500	chr14:23834435-23835947	S_Shore	0.0934889
cg09618125	chr22	43120117				chr22:43116151-43117121	S_Shelf	0.0851716
cg09618380	chr4	123839727	NUDT6;NUDT6	NM_007083;NM_198041	Body;5'UTR	chr4:123843362-123843795	N_Shelf	0.0997346
cg09618465	chr18	61121749					OpenSea	0.131419
cg09618514	chr21	43938749	SLC37A1	NM_018964	Body	chr21:43933589-43934832	S_Shelf	0.114097
cg09618626	chr20	6547675					OpenSea	0.0876841
cg09618794	chr8	123040015					OpenSea	0.124137
cg09619064	chr2	171692781	GAD1;GAD1	NM_013445;NM_000817	Body;Body		OpenSea	0.113903
cg09620964	chr11	102651730	MMP10	NM_002425	TSS1500		OpenSea	0.140303
cg09621696	chr11	34666563	EHF;EHF;EHF	NM_001206616;NM_012153;NM_001206615	Body;Body;Body		OpenSea	0.0980201
cg09622076	chr5	31409364	DROSHA;DROSHA;DROSHA;DROSHA	NM_001100412;NM_013235;NM_001100412;NM_013235	ExonBnd;ExonBnd;Body;Body		OpenSea	0.107536
cg09622146	chr6	16722454	ATXN1;ATXN1	NM_001128164;NM_000332	5'UTR;5'UTR		OpenSea	0.0918404
cg09622285	chr4	88340947				chr4:88343677-88344159	N_Shelf	0.135194
cg09622868	chr3	123342205	MYLK-AS1;MYLK-AS1;MYLK;MYLK;MYLK;MYLK	NR_121654;NR_038266;NM_053025;NM_053026;NM_053028;NM_053027	Body;Body;Body;Body;Body;Body		OpenSea	0.0950986
cg09623124	chr22	50177187	BRD1;BRD1	NM_001304808;NM_001304809	Body;Body	chr22:50177720-50178221	N_Shore	0.107479
cg09623442	chr15	39179367					OpenSea	0.107704
cg09623688	chr3	42162623	TRAK1;TRAK1	NM_001265608;NM_001042646	Body;Body		OpenSea	0.148338
cg09624406	chr1	100909358	CDC14A;CDC14A;CDC14A	NM_033313;NM_033312;NM_003672	Body;Body;Body		OpenSea	0.0835719
cg09624557	chr2	149380059					OpenSea	0.101652
cg09624565	chr22	37256900	NCF4;NCF4	NM_013416;NM_000631	TSS200;TSS200		OpenSea	0.0873848
cg09624913	chr5	151147046				chr5:151150014-151152086	N_Shelf	0.109777
cg09624923	chr10	33244211	ITGB1;ITGB1	NM_002211;NM_133376	5'UTR;5'UTR	chr10:33246271-33247707	N_Shelf	0.0967426
cg09626160	chr11	102356211					OpenSea	0.116282
cg09626299	chr10	82213104	TSPAN14;TSPAN14	NM_001128309;NM_030927	TSS1500;TSS1500	chr10:82213556-82214760	N_Shore	0.0867211
cg09626521	chr3	113933104					OpenSea	0.104248
cg09626540	chr1	230499924	PGBD5	NM_001258311	Body		OpenSea	0.0872702
cg09627210	chr2	41626948					OpenSea	0.117403
cg09627302	chr3	31432787					OpenSea	0.0987401
cg09627520	chr3	58410836	PXK	NM_017771	3'UTR		OpenSea	0.0844679
cg09627874	chr12	116946163				chr12:116946195-116946607	N_Shore	0.0859907
cg09628025	chr4	138727798					OpenSea	0.0827077
cg09628488	chr8	122598941					OpenSea	0.0847311
cg09628704	chr9	98514400				chr9:98514399-98514729	Island	0.0856316
cg09628812	chr7	110624172	IMMP2L;IMMP2L	NM_032549;NM_001244606	Body;Body		OpenSea	0.103876
cg09630103	chr14	75868204					OpenSea	0.150926
cg09630474	chr8	61495822	RAB2A;RAB2A	NM_002865;NM_001242644	Body;Body		OpenSea	0.0827995
cg09631259	chr1	206229625	AVPR1B	NM_000707	Body		OpenSea	0.0950213
cg09631880	chr12	94213192	CRADD	NM_003805	Body		OpenSea	0.0899332
cg09631974	chr2	190927510	MSTN	NM_005259	TSS200		OpenSea	0.0958331
cg09632011	chr20	33509576	ACSS2;ACSS2;ACSS2;ACSS2;ACSS2;ACSS2	NM_001242393;NM_018677;NM_001076552;NM_018677;NM_001076552;NM_001242393	ExonBnd;ExonBnd;ExonBnd;Body;Body;Body		OpenSea	0.0855855
cg09632067	chr2	102563111					OpenSea	0.0905993
cg09632136	chr11	114165661	NNMT	NM_006169	TSS1500		OpenSea	0.0834369
cg09632305	chr8	144797929	MAPK15	NM_139021	TSS1500	chr8:144798487-144799038	N_Shore	0.144639
cg09632790	chr20	4693975					OpenSea	0.124143
cg09633439	chr2	184107903					OpenSea	0.109536
cg09634641	chr14	34528440				chr14:34529120-34529959	N_Shore	0.0968465
cg09634659	chr1	26678100					OpenSea	0.127569
cg09634812	chr10	128613595	DOCK1;DOCK1	NM_001290223;NM_001380	Body;Body		OpenSea	0.118173
cg09635395	chr4	146601470	C4orf51	NM_001080531	1stExon		OpenSea	0.0972024
cg09635768	chr1	8601318	RERE;RERE	NM_012102;NM_001042681	Body;Body		OpenSea	0.0902916
cg09635994	chr22	51171263	SHANK3	NM_001080420	3'UTR	chr22:51169027-51170019	S_Shore	0.0914207
cg09637723	chr3	49967744	MON1A;MON1A	NM_001142501;NM_032355	TSS1500;TSS1500	chr3:49967121-49967472	S_Shore	0.127955
cg09637757	chr8	104831516	RIMS2;RIMS2;RIMS2	NM_014677;NM_014677;NM_001100117	1stExon;5'UTR;Body		OpenSea	0.125344
cg09638208	chr16	29757318	C16orf54;C16orf54	NM_175900;NM_175900	1stExon;5'UTR		OpenSea	0.0881799
cg09638264	chr2	228735722	WDR69	NM_178821	TSS1500	chr2:228736230-228736544	N_Shore	0.0984016
cg09638421	chr1	210318265	SYT14;SYT14;SYT14;SYT14;SYT14;SYT14	NR_027459;NM_001146261;NM_001146264;NM_153262;NM_001146262;NM_001256006	Body;Body;Body;Body;Body;Body		OpenSea	0.0904037
cg09639234	chr9	36250432	GNE;GNE;GNE;GNE;GNE	NM_001190388;NM_001128227;NM_001190384;NM_001190383;NM_005476	Body;Body;5'UTR;5'UTR;5'UTR		OpenSea	0.0913881
cg09639405	chr6	164055751				chr6:164051485-164052323	S_Shelf	0.107498
cg09639643	chr1	30112291					OpenSea	0.0858388
cg09639679	chr2	242296473	FARP2;FARP2;FARP2	NM_001282984;NM_001282983;NM_014808	5'UTR;5'UTR;5'UTR	chr2:242295397-242296201	S_Shore	0.0882256
cg09639731	chr22	18355044	MICAL3;MICAL3;MICAL3	NM_015241;NM_001122731;NM_001136004	Body;Body;Body		OpenSea	0.0831804
cg09639964	chr17	909300	ABR;ABR;ABR	NM_021962;NM_001092;NM_001159746	3'UTR;3'UTR;3'UTR	chr17:909981-910442	N_Shore	0.105713
cg09640065	chr2	143400648					OpenSea	0.0861164
cg09640156	chr16	80099421					OpenSea	0.120702
cg09640300	chr6	7641144					OpenSea	0.105057
cg09640447	chr12	47549530					OpenSea	0.114645
cg09640555	chr4	77406773	SHROOM3	NM_020859	Body		OpenSea	0.107499
cg09641001	chr14	52778522				chr14:52780687-52781969	N_Shelf	0.0855974
cg09641325	chr7	134157797					OpenSea	0.0949562
cg09641390	chr14	91711520	GPR68;GPR68	NM_001177676;NM_003485	TSS1500;5'UTR		OpenSea	0.0899635
cg09641924	chr3	171282816					OpenSea	0.0839744
cg09642160	chr5	77220029	LOC101929154	NR_105012	Body		OpenSea	0.116665
cg09642378	chr10	32216101	ARHGAP12	NM_018287	5'UTR	chr10:32216901-32217102	N_Shore	0.110952
cg09642428	chr5	136645665	SPOCK1	NM_004598	Body		OpenSea	0.107877
cg09642739	chr8	42771492	HOOK3	NM_032410	Body		OpenSea	0.091327
cg09642854	chr20	55575052					OpenSea	0.0871466
cg09643539	chr5	53238771	ARL15	NM_019087	Body		OpenSea	0.0868993
cg09644356	chr2	121322010					OpenSea	0.087833
cg09644404	chr11	118174785	CD3E	NM_000733	TSS1500		OpenSea	0.0824686
cg09644779	chr11	72859640					OpenSea	0.0952403
cg09644829	chr8	67697930	SGK3;SGK3;C8orf44-SGK3;SGK3	NM_013257;NM_170709;NM_001204173;NM_001033578	5'UTR;5'UTR;5'UTR;5'UTR		OpenSea	0.11197
cg09644974	chr2	177358138				chr2:177355071-177355525	S_Shelf	0.102044
cg09645374	chr14	51849471					OpenSea	0.135344
cg09645424	chr19	55412792					OpenSea	0.107214
cg09645743	chr7	117067136	ASZ1;ASZ1	NM_130768;NR_023315	Body;Body	chr7:117067403-117067666	N_Shore	0.0889392
cg09646051	chr11	11694332					OpenSea	0.0890036
cg09646158	chr22	43490400					OpenSea	0.102639
cg09646528	chr1	183318722	NMNAT2	NM_015039	Body		OpenSea	0.103785
cg09647122	chr8	90900476					OpenSea	0.0926631
cg09647192	chr20	48728064	UBE2V1;UBE2V1;UBE2V1;UBE2V1;UBE2V1;UBE2V1;UBE2V1;UBE2V1;UBE2V1;UBE2V1;UBE2V1;UBE2V1;UBE2V1;UBE2V1;UBE2V1;UBE2V1;UBE2V1;UBE2V1;UBE2V1;TMEM189-UBE2V1	NR_047554;NM_001257396;NM_001257395;NM_001032288;NM_001257394;NM_021988;NM_022442;NM_001257393;NM_199144;NR_104218;NM_001282580;NM_001282578;NM_001282577;NM_001282575;NM_001257399;NM_001257398;NM_001257397;NM_001282579;NM_001282576;NM_199203	Body;Body;Body;Body;Body;Body;Body;Body;Body;Body;Body;5'UTR;5'UTR;5'UTR;5'UTR;5'UTR;5'UTR;5'UTR;5'UTR;Body	chr20:48729268-48729798	N_Shore	0.0896047
cg09647340	chr2	46054097	PRKCE	NM_005400	Body		OpenSea	0.106661
cg09647394	chr4	132014754					OpenSea	0.100508
cg09647790	chr2	48533876					OpenSea	0.131817
cg09648092	chr17	67057350	ABCA9	NM_080283	TSS1500		OpenSea	0.08728
cg09648720	chr6	116408696					OpenSea	0.106324
cg09648727	chr17	79361742				chr17:79360383-79361723	S_Shore	0.115248
cg09649714	chr4	87362536	MAPK10	NM_002753	5'UTR		OpenSea	0.0909488
cg09650180	chr20	62225654	GMEB2	NM_012384	Body	chr20:62221334-62222056	S_Shelf	0.190575
cg09650871	chr15	68561087					OpenSea	0.116905
cg09651038	chr5	3311367					OpenSea	0.0914598
cg09651651	chr1	92208626	TGFBR3;TGFBR3;TGFBR3;TGFBR3	NR_036634;NM_003243;NM_001195684;NM_001195683	Body;Body;Body;Body		OpenSea	0.146201
cg09651794	chr5	73796599	LINC01331	NR_126354	Body		OpenSea	0.0925447
cg09652172	chr17	189544	RPH3AL;RPH3AL;RPH3AL;RPH3AL	NM_001190413;NM_001190412;NM_001190411;NM_006987	5'UTR;5'UTR;5'UTR;5'UTR		OpenSea	0.0828228
cg09652526	chr20	57833352	ZNF831	NM_178457	3'UTR		OpenSea	0.0865629
cg09652652	chr3	194408845	FAM43A;FAM43A	NM_153690;NM_153690	3'UTR;1stExon	chr3:194406440-194409045	Island	0.0863087
cg09652674	chr6	24575073	KIAA0319;KIAA0319;KIAA0319;KIAA0319;KIAA0319;KIAA0319	NM_001252328;NM_001168376;NM_001168374;NM_001168375;NM_001168377;NM_014809	Body;Body;Body;Body;Body;Body		OpenSea	0.0908265
cg09652964	chr11	1660843	HCCA2	NM_053005	Body		OpenSea	0.0971842
cg09653364	chr5	1144377					OpenSea	0.0915245
cg09653371	chr5	89352028					OpenSea	0.116641
cg09653610	chr20	46631362					OpenSea	0.0953343
cg09653949	chr3	69927120	MITF;MITF;MITF;MITF	NM_198159;NM_001184967;NM_006722;NM_198177	Body;5'UTR;Body;Body		OpenSea	0.0839658
cg09654300	chr3	42132991	TRAK1	NM_001042646	1stExon		OpenSea	0.13047
cg09654530	chr6	135492118					OpenSea	0.126769
cg09654536	chr4	160027458				chr4:160023787-160025437	S_Shelf	0.0852282
cg09654881	chr1	61586157	NFIA;NFIA;NFIA;NFIA	NM_001145511;NM_001145512;NM_001134673;NM_005595	Body;Body;Body;Body		OpenSea	0.123257
cg09655022	chr5	2497386					OpenSea	0.117993
cg09655253	chr6	39895417	MOCS1;MOCS1;MOCS1;MOCS1;MOCS1;MOCS1;MOCS1;MOCS1	NM_005943;NM_138928;NM_005942;NM_005943;NR_033233;NM_001075098;NM_138928;NM_005942	5'UTR;1stExon;1stExon;1stExon;Body;Body;5'UTR;5'UTR		OpenSea	0.120514
cg09655403	chr5	78985495	CMYA5	NM_153610	TSS200		OpenSea	0.107941
cg09655487	chr5	148800342	MIR143HG;MIR143HG	NR_105060;NR_105059	Body;Body		OpenSea	0.0980974
cg09655675	chr9	14179604	NFIB;NFIB;NFIB;NFIB	NM_001190737;NM_005596;NM_001190738;NM_001282787	Body;Body;Body;5'UTR		OpenSea	0.11164
cg09655835	chr7	150698027	NOS3;NOS3;NOS3;NOS3	NM_000603;NM_001160111;NM_001160110;NM_001160109	Body;Body;Body;Body		OpenSea	0.0909544
cg09656052	chr16	58451810					OpenSea	0.11542
cg09656690	chr5	174875230				chr5:174870753-174872345	S_Shelf	0.0890545
cg09657114	chr15	62853598					OpenSea	0.0844885
cg09657197	chr10	5566688	CALML3-AS1;CALML3-AS1;CALML3	NR_120497;NR_120496;NM_005185	Body;Body;TSS200	chr10:5567122-5567828	N_Shore	0.0877909
cg09657354	chr12	53730277	SP7	NM_152860	TSS1500		OpenSea	0.0831649
cg09657712	chr13	109261976	MYO16	NM_015011	5'UTR		OpenSea	0.0990647
cg09658097	chr8	25339639	CDCA2	NM_152562	Body		OpenSea	0.106456
cg09659072	chr10	114939288					OpenSea	0.0863212
cg09659164	chr13	100419023	CLYBL;CLYBL;LOC101927437	NR_104592;NM_206808;NR_120421	Body;Body;Body		OpenSea	0.0953547
cg09659389	chr18	19668220					OpenSea	0.0836781
cg09660432	chr8	87250135					OpenSea	0.093928
cg09661118	chr1	1094764				chr1:1093211-1093476	S_Shore	0.103802
cg09661228	chr1	161932212	ATF6	NM_007348	3'UTR		OpenSea	0.13713
cg09662226	chr7	138721840	ZC3HAV1L	NM_080660	TSS1500	chr7:138720044-138721019	S_Shore	0.110004
cg09662496	chr7	130626474					OpenSea	0.11626
cg09662930	chr15	82045139					OpenSea	0.104582
cg09663314	chr6	32525979	HLA-DRB6	NR_001298	Body		OpenSea	0.13794
cg09663815	chr3	101238706	FAM172BP	NR_036433	Body		OpenSea	0.135055
cg09664118	chr12	89769621					OpenSea	0.105211
cg09664492	chr2	95940111	PROM2;PROM2;PROM2	NM_001165977;NM_001165978;NM_144707	TSS200;TSS200;TSS200		OpenSea	0.0903711
cg09664596	chr16	10782373	TEKT5	NM_144674	Body		OpenSea	0.0861324
cg09665332	chr1	67022173	SGIP1	NM_032291	Body		OpenSea	0.0930777
cg09665371	chr10	10460676					OpenSea	0.17421
cg09665968	chr10	112155715					OpenSea	0.0972861
cg09665975	chr2	172739219	SLC25A12;SLC25A12	NR_047549;NM_003705	Body;Body		OpenSea	0.11023
cg09666078	chr3	121633597	SLC15A2;SLC15A2	NM_021082;NM_001145998	Body;Body		OpenSea	0.102309
cg09666191	chr10	105786728	SLK;SLK	NM_014720;NM_001304743	3'UTR;3'UTR		OpenSea	0.0899823
cg09666717	chr4	106071543	TET2;TET2	NM_001127208;NM_017628	5'UTR;5'UTR	chr4:106067473-106067968	S_Shelf	0.0856502
cg09667243	chr5	79112899					OpenSea	0.0911802
cg09668058	chr13	42601138					OpenSea	0.0924464
cg09668627	chr1	1371844	VWA1;VWA1	NM_022834;NM_199121	Body;Body	chr1:1370767-1371449	S_Shore	0.0930618
cg09668735	chr14	65532980	MAX;MAX	NM_197957;NM_001271069	Body;Body		OpenSea	0.103405
cg09669354	chr16	1116010	LOC146336	NR_027242	Body	chr16:1115827-1116468	Island	0.0829703
cg09669754	chr17	78166148	CARD14;CARD14	NM_052819;NM_024110	Body;Body	chr17:78165077-78165293	S_Shore	0.0894986
cg09669898	chr12	23374383					OpenSea	0.0978616
cg09671951	chr10	104556332	C10orf26;C10orf26	NM_017787;NM_001083913	Body;Body		OpenSea	0.118677
cg09671989	chr16	88330828					OpenSea	0.101443
cg09672187	chr5	1885367				chr5:1881924-1887743	Island	0.0955117
cg09672291	chr7	107770791	LAMB4;LAMB4	NM_007356;NM_007356	1stExon;5'UTR		OpenSea	0.114827
cg09672954	chr4	185727181	ACSL1;ACSL1;ACSL1;ACSL1;ACSL1	NM_001286710;NM_001286712;NM_001286708;NM_001286711;NM_001995	TSS1500;5'UTR;5'UTR;5'UTR;5'UTR	chr4:185724434-185724647	S_Shelf	0.140398
cg09672972	chr8	86879176					OpenSea	0.0885641
cg09673650	chr14	103284737	TRAF3;TRAF3;TRAF3;TRAF3	NM_003300;NM_145726;NM_145725;NM_001199427	5'UTR;5'UTR;5'UTR;5'UTR		OpenSea	0.228266
cg09673910	chr10	11133858	CELF2;CELF2;CELF2-AS2	NM_001025077;NM_006561;NR_046108	Body;Body;Body		OpenSea	0.0932596
cg09674580	chr1	98366895	DPYD;DPYD	NM_000110;NM_001160301	Body;Body		OpenSea	0.0906875
cg09675166	chr3	171071278	TNIK;TNIK;TNIK;TNIK;TNIK;TNIK;TNIK;TNIK;TNIK	NR_027767;NM_001161560;NM_015028;NM_001161563;NM_001161562;NM_001161561;NM_001161566;NM_001161565;NM_001161564	Body;Body;Body;Body;Body;Body;Body;Body;Body		OpenSea	0.127028
cg09675542	chr7	19548878					OpenSea	0.112326
cg09675758	chr12	83325695	TMTC2	NM_152588	Body		OpenSea	0.121581
cg09675820	chr17	77997453	TBC1D16	NM_019020	5'UTR	chr17:77997723-77997951	N_Shore	0.0938307
cg09676630	chr12	133101224	FBRSL1	NM_001142641	Body	chr12:133102168-133102604	N_Shore	0.0885055
cg09677090	chr1	173986642					OpenSea	0.122577
cg09677415	chr22	48537287					OpenSea	0.0912305
cg09677663	chr6	130573714	SAMD3	NM_001258275	5'UTR		OpenSea	0.144496
cg09677891	chr10	116371467	ABLIM1;ABLIM1;ABLIM1	NM_002313;NM_001003407;NM_001003408	Body;Body;Body		OpenSea	0.107705
cg09677945	chr13	43597657	DNAJC15;DNAJC15	NM_013238;NM_013238	5'UTR;1stExon	chr13:43597504-43597856	Island	0.118016
cg09678135	chr1	69441446					OpenSea	0.108154
cg09678150	chr19	3345576					OpenSea	0.117735
cg09678326	chr15	55541293	RAB27A;RAB27A;RAB27A;RAB27A	NM_183234;NM_004580;NM_183236;NM_183235	5'UTR;5'UTR;5'UTR;5'UTR		OpenSea	0.0959745
cg09678472	chr3	185463515	IGF2BP2;IGF2BP2;IGF2BP2;IGF2BP2;IGF2BP2;IGF2BP2;IGF2BP2	NM_001291874;NM_001291872;NM_001291873;NM_001007225;NM_001291869;NM_006548;NM_001291875	Body;Body;Body;Body;Body;Body;5'UTR		OpenSea	0.0852551
cg09678539	chr2	27298343				chr2:27294139-27294915	S_Shelf	0.0892081
cg09678707	chr5	13944781	DNAH5	NM_001369	TSS200		OpenSea	0.0916873
cg09678939	chr6	149806081	ZC3H12D;ZC3H12D	NM_207360;NM_207360	5'UTR;1stExon		OpenSea	0.101063
cg09679292	chr7	43233971	HECW1;HECW1	NM_001287059;NM_015052	5'UTR;5'UTR		OpenSea	0.10651
cg09680007	chr1	153521909	S100A3	NM_002960	TSS200		OpenSea	0.100711
cg09680131	chr13	111100754	COL4A2	NM_001846	Body		OpenSea	0.0903749
cg09680149	chr12	6487052	SCNN1A	NM_001159575	TSS1500		OpenSea	0.104238
cg09681356	chr1	101406949	SLC30A7;SLC30A7	NM_001144884;NM_133496	Body;Body		OpenSea	0.0901101
cg09681511	chr7	121249179					OpenSea	0.0843987
cg09681586	chr2	64713453					OpenSea	0.118094
cg09681660	chr20	56641252					OpenSea	0.117739
cg09682051	chr11	128813008	TP53AIP1	NM_022112	TSS200		OpenSea	0.113845
cg09682551	chr11	111606217	PPP2R1B;PPP2R1B	NM_181700;NM_181699	Body;Body		OpenSea	0.0978049
cg09684112	chr10	13701447	FRMD4A	NM_018027	Body	chr10:13698562-13699540	S_Shore	0.0823784
cg09684899	chr12	6331269	CD9	NM_001769	Body		OpenSea	0.113843
cg09686326	chr17	3879761					OpenSea	0.0915983
cg09686331	chr5	132581465	FSTL4	NM_015082	Body		OpenSea	0.124628
cg09687254	chr7	94180994	CASD1	NM_022900	Body		OpenSea	0.0836199
cg09688014	chr3	72194097					OpenSea	0.132401
cg09688127	chr12	93770794	NUDT4;NUDT4P1;NUDT4	NM_199040;NR_002212;NM_019094	TSS1500;TSS1500;TSS1500	chr12:93771465-93772289	N_Shore	0.102738
cg09688374	chr17	50225158	CA10;CA10;CA10	NM_020178;NM_001082534;NM_001082533	Body;Body;Body		OpenSea	0.0974246
cg09689338	chr1	15885878	DNAJC16;DNAJC16;DNAJC16	NM_001287811;NR_109898;NM_015291	Body;Body;Body		OpenSea	0.145972
cg09689478	chr4	153807318	ARFIP1;ARFIP1;ARFIP1	NM_014447;NM_001025595;NM_001025593	Body;Body;Body		OpenSea	0.120675
cg09690539	chr3	8498744	LMCD1-AS1	NR_033378	Body		OpenSea	0.0987594
cg09690632	chr17	79609290	TSPAN10	NM_031945	TSS200		OpenSea	0.0956097
cg09690918	chr4	184359842					OpenSea	0.111579
cg09692070	chr5	15266671	LOC101929454	NR_109944	TSS200		OpenSea	0.0853304
cg09692364	chr13	76043069	TBC1D4	NM_014832	Body		OpenSea	0.157004
cg09692421	chr18	46777998	DYM	NM_017653	Body		OpenSea	0.13962
cg09692449	chr17	39680217	KRT19	NM_002276	Body	chr17:39683908-39684599	N_Shelf	0.0865259
cg09692653	chr3	171122711	TNIK;TNIK;TNIK;TNIK;TNIK;TNIK;TNIK;TNIK;TNIK	NR_027767;NM_001161560;NM_015028;NM_001161563;NM_001161562;NM_001161561;NM_001161566;NM_001161565;NM_001161564	Body;Body;Body;Body;Body;Body;Body;Body;Body		OpenSea	0.132939
cg09692695	chr2	74668286	RTKN;RTKN;RTKN	NM_001015055;NM_033046;NM_001015056	Body;TSS1500;TSS1500	chr2:74667593-74669403	Island	0.084209
cg09692861	chr12	80462329					OpenSea	0.0938346
cg09693059	chr9	108032091	SLC44A1;SLC44A1	NM_080546;NM_001286730	Body;Body		OpenSea	0.137531
cg09693728	chr15	71409697				chr15:71407656-71408498	S_Shore	0.101752
cg09693811	chr5	73553751					OpenSea	0.0984985
cg09693926	chr5	178547863	ADAMTS2	NM_014244	Body	chr5:178547421-178548701	Island	0.0993871
cg09694051	chr12	27181973	MED21	NM_004264	3'UTR		OpenSea	0.0953891
cg09694281	chr6	157388426	ARID1B;ARID1B	NM_020732;NM_017519	Body;Body		OpenSea	0.0908358
cg09694909	chr2	172667969	SLC25A12;SLC25A12	NR_047549;NM_003705	Body;Body		OpenSea	0.105277
cg09694963	chr2	225759191	DOCK10;DOCK10	NM_001290263;NM_014689	Body;Body		OpenSea	0.182533
cg09695307	chr10	63993920	RTKN2	NM_145307	Body		OpenSea	0.124548
cg09695518	chr4	157563813					OpenSea	0.0900224
cg09696580	chr16	87767110	KLHDC4;KLHDC4;KLHDC4	NM_001184854;NM_001184856;NM_017566	Body;Body;Body		OpenSea	0.0860674
cg09696599	chr14	63945568	PPP2R5E;PPP2R5E;PPP2R5E;PPP2R5E;PPP2R5E;PPP2R5E	NR_104104;NM_006246;NM_001282180;NM_001282179;NM_001282182;NM_001282181	Body;Body;Body;Body;5'UTR;5'UTR		OpenSea	0.120707
cg09696747	chr13	112053714				chr13:112054425-112054644	N_Shore	0.106819
cg09697104	chr18	55212722	FECH;FECH	NM_000140;NM_001012515	3'UTR;3'UTR		OpenSea	0.0963525
cg09697668	chr11	905719	CHID1;CHID1;CHID1;CHID1;CHID1	NM_001142677;NM_023947;NM_001142674;NM_001142676;NM_001142675	5'UTR;5'UTR;5'UTR;5'UTR;5'UTR		OpenSea	0.0926583
cg09698289	chr7	73735475	CLIP2;CLIP2	NM_003388;NM_032421	Body;Body		OpenSea	0.0879911
cg09699373	chr16	84822712					OpenSea	0.12025
cg09699430	chr6	37441431	CMTR1	NM_015050	Body		OpenSea	0.103382
cg09699472	chr5	34919959	BRIX1;BRIX1	NM_018321;NM_018321	Body;ExonBnd	chr5:34915293-34916240	S_Shelf	0.0915601
cg09699693	chr3	27948390					OpenSea	0.103785
cg09699830	chr16	72516874					OpenSea	0.0863839
cg09699925	chr2	28499003	BRE;BRE;BRE;BRE;BRE;BRE	NM_199193;NM_199192;NM_004899;NM_199194;NM_199191;NM_001261840	Body;Body;Body;Body;Body;Body		OpenSea	0.12756
cg09700085	chr3	45838028	SLC6A20;SLC6A20;SLC6A20;SLC6A20	NM_020208;NM_022405;NM_020208;NM_022405	1stExon;1stExon;5'UTR;5'UTR	chr3:45837480-45838256	Island	0.0864695
cg09700337	chr12	118775197	TAOK3	NM_016281	5'UTR		OpenSea	0.107033
cg09701162	chr8	86990951					OpenSea	0.124525
cg09701422	chr14	71002620	ADAM20	NM_003814	TSS1500		OpenSea	0.0914941
cg09702010	chr19	51531393	KLK11;KLK11;KLK11	NM_144947;NM_001167605;NM_006853	TSS1500;TSS200;TSS200	chr19:51535218-51535475	N_Shelf	0.0935355
cg09703048	chr14	20584899	OR4K17	NM_001004715	TSS1500		OpenSea	0.109578
cg09703072	chr4	84130716					OpenSea	0.132804
cg09703297	chr1	15919055					OpenSea	0.109216
cg09703586	chr17	27873191	TAOK1;TAOK1	NM_025142;NM_020791	3'UTR;3'UTR		OpenSea	0.0871825
cg09703881	chr6	134503891	SGK1	NM_001143676	Body		OpenSea	0.0858135
cg09704036	chr20	1210958	RAD21L1	NM_001136566	Body	chr20:1206679-1207119	S_Shelf	0.0890107
cg09704146	chr11	102176813					OpenSea	0.118324
cg09704166	chr2	114031854	PAX8;PAX8;PAX8;PAX8;PAX8;LOC440839	NM_003466;NM_013951;NM_013953;NM_013992;NM_013952;NR_029399	Body;Body;Body;Body;Body;Body	chr2:114033359-114033617	N_Shore	0.0916024
cg09704660	chr21	47738291	C21orf58;C21orf58;C21orf58;C21orf58;C21orf58	NM_001286462;NM_001286463;NM_058180;NM_001286477;NM_001286476	5'UTR;TSS200;Body;5'UTR;5'UTR		OpenSea	0.0850611
cg09705459	chr13	44404502					OpenSea	0.115704
cg09705503	chr8	110594394	SYBU;SYBU;SYBU;SYBU;SYBU;SYBU;SYBU;SYBU;SYBU;SYBU;SYBU;SYBU;SYBU;SYBU;SYBU	NM_001099749;NM_001099755;NM_001099746;NM_001099756;NM_001099753;NM_001099754;NM_017786;NM_001099743;NM_001099752;NM_001099751;NM_001099750;NM_001099748;NM_001099747;NM_001099745;NM_001099744	Body;Body;Body;Body;Body;Body;Body;Body;Body;Body;Body;Body;Body;Body;Body		OpenSea	0.106842
cg09705592	chr17	6797119	ALOX12P2	NR_002710	Body	chr17:6797429-6797724	N_Shore	0.0848346
cg09706574	chr18	3816864	DLGAP1;DLGAP1;DLGAP1;DLGAP1;DLGAP1;DLGAP1;DLGAP1;DLGAP1;DLGAP1	NM_001003809;NM_001242766;NM_001308390;NM_001242764;NM_001242763;NM_001242762;NM_004746;NM_001242765;NM_001242761	Body;Body;Body;Body;Body;Body;Body;Body;Body		OpenSea	0.10726
cg09708066	chr7	87044236	ABCB4;ABCB4;ABCB4	NM_018850;NM_000443;NM_018849	Body;Body;Body		OpenSea	0.0936669
cg09708506	chr6	149720259	SUMO4;TAB2;TAB2;TAB2	NM_001002255;NM_015093;NM_001292034;NM_001292035	TSS1500;Body;Body;Body		OpenSea	0.111741
cg09709142	chr13	97919888	MBNL2;MBNL2	NM_144778;NM_207304	5'UTR;5'UTR		OpenSea	0.11118
cg09709966	chr17	75099966	SEC14L1;SEC14L1	NM_001204408;NM_001204410	5'UTR;5'UTR		OpenSea	0.0877119
cg09710116	chr13	46708125	LCP1	NM_002298	Body		OpenSea	0.100503
cg09710521	chr4	103605622	MANBA	NM_005908	Body		OpenSea	0.131352
cg09710987	chr11	76474788					OpenSea	0.0869911
cg09711085	chr6	42085830	C6orf132	NM_001164446	Body		OpenSea	0.106676
cg09711372	chr11	4938362	OR51G2	NM_001005238	TSS1500		OpenSea	0.0854271
cg09712066	chr5	59783629	PART1;PART1;PDE4D;PART1	NR_028508;NR_024617;NM_001165899;NR_028509	TSS200;Body;5'UTR;TSS200		OpenSea	0.126245
cg09712616	chr16	11892591	ZC3H7A	NM_014153	TSS1500	chr16:11890324-11891521	S_Shore	0.127396
cg09712756	chr6	125276550	STL	NR_026876	Body		OpenSea	0.0832963
cg09713047	chr2	163590090	KCNH7;KCNH7	NM_033272;NM_173162	Body;Body		OpenSea	0.123951
cg09713270	chr6	108572698	SNX3;SNX3;SNX3;SNX3	NM_003795;NM_152827;NM_001300929;NM_001300928	Body;Body;Body;Body		OpenSea	0.0992569
cg09713628	chr12	51775133	GALNT6	NM_007210	5'UTR		OpenSea	0.137365
cg09714135	chr12	132303735					OpenSea	0.0894052
cg09714777	chr3	18708215					OpenSea	0.127843
cg09715000	chr9	111175675					OpenSea	0.105324
cg09715482	chr10	92924184	PCGF5;PCGF5	NM_001257101;NR_046435	5'UTR;Body		OpenSea	0.115735
cg09716848	chr1	156031495	RAB25	NM_020387	Body		OpenSea	0.121037
cg09716878	chr10	71601361	COL13A1;COL13A1;COL13A1;COL13A1;COL13A1;COL13A1;COL13A1;COL13A1;COL13A1;COL13A1;COL13A1;COL13A1;COL13A1;COL13A1;COL13A1;COL13A1;COL13A1;COL13A1;COL13A1;COL13A1	NM_080798;NM_080809;NM_080800;NM_080811;NM_080810;NM_080799;NM_080813;NM_005203;NM_080815;NM_080807;NM_080801;NM_080808;NM_080814;NM_080802;NM_080812;NM_080805;NM_080806;NM_080804;NM_080803;NM_001130103	Body;Body;Body;Body;Body;Body;Body;Body;Body;Body;Body;Body;Body;Body;Body;Body;Body;Body;Body;Body		OpenSea	0.0824561
cg09716949	chr2	224683896	AP1S3;AP1S3;AP1S3	NR_110906;NR_110905;NM_001039569	Body;Body;Body		OpenSea	0.114191
cg09717029	chr15	93383415					OpenSea	0.0997015
cg09717516	chr5	1949480				chr5:1950624-1950922	N_Shore	0.0834387
cg09719149	chr6	30815744					OpenSea	0.11669
cg09719269	chr12	125033803					OpenSea	0.0881623
cg09719546	chr20	58630428	C20orf197;C20orf197;C20orf197;C20orf197	NM_001302815;NM_001302813;NM_173644;NR_126504	TSS1500;TSS1500;TSS1500;TSS1500		OpenSea	0.0915925
cg09720597	chr2	111907136	BCL2L11;BCL2L11;BCL2L11;BCL2L11;BCL2L11;BCL2L11;BCL2L11;BCL2L11;BCL2L11;BCL2L11;BCL2L11;BCL2L11;BCL2L11;BCL2L11;BCL2L11;BCL2L11	NM_001204107;NM_207003;NM_138622;NM_138623;NM_001204109;NM_001204112;NM_001204108;NM_001204110;NM_138627;NM_138626;NM_001204111;NM_006538;NM_001204106;NM_138621;NM_138625;NM_138624	Body;Body;Body;Body;Body;Body;Body;Body;Body;Body;Body;Body;Body;Body;3'UTR;3'UTR		OpenSea	0.0947984
cg09720642	chr16	78929792	WWOX;WWOX	NM_016373;NM_001291997	Body;Body		OpenSea	0.141771
cg09720768	chr20	49261943	LOC100506175;FAM65C;FAM65C	NR_111906;NR_110890;NM_001290268	TSS200;Body;Body		OpenSea	0.136185
cg09720874	chr12	65494310	WIF1	NM_007191	Body		OpenSea	0.0833336
cg09721047	chr2	68962012	ARHGAP25;ARHGAP25;ARHGAP25;ARHGAP25	NM_001166277;NM_001166277;NM_001007231;NM_001007231	5'UTR;1stExon;1stExon;5'UTR		OpenSea	0.0879206
cg09721595	chr11	77773924	THRSP	NM_003251	TSS1500		OpenSea	0.0877264
cg09721612	chr8	109321336					OpenSea	0.101596
cg09722212	chr2	37232596	HEATR5B	NM_019024	Body		OpenSea	0.0929792
cg09722706	chr7	152121979	KMT2C	NM_170606	Body		OpenSea	0.129027
cg09722826	chr16	50780248	CYLD;CYLD;CYLD	NM_001042355;NM_001042412;NM_015247	5'UTR;5'UTR;5'UTR	chr16:50775625-50776629	S_Shelf	0.0875742
cg09723824	chr3	58282554					OpenSea	0.0945396
cg09724663	chr13	65103833					OpenSea	0.0970978
cg09724770	chr10	3494527	LOC105376360	NR_131187	Body		OpenSea	0.12049
cg09725286	chr8	134419335					OpenSea	0.11132
cg09725874	chr1	27480106	SLC9A1	NM_003047	Body	chr1:27481345-27481742	N_Shore	0.0879173
cg09726046	chr12	75604484	KCNC2;KCNC2;KCNC2;KCNC2;KCNC2;KCNC2	NM_139137;NM_139136;NM_001260497;NM_001260499;NM_001260498;NM_153748	TSS1500;TSS1500;TSS1500;TSS1500;TSS1500;TSS1500	chr12:75602991-75603344	S_Shore	0.0907967
cg09726065	chr6	151605390	AKAP12	NM_005100	Body		OpenSea	0.101937
cg09726342	chr3	149336129	WWTR1;WWTR1;WWTR1	NM_001168280;NM_001168278;NM_015472	Body;Body;Body		OpenSea	0.14677
cg09726722	chr4	148762170	ARHGAP10	NM_024605	Body		OpenSea	0.0862589
cg09728333	chr3	177329038					OpenSea	0.11229
cg09728418	chr3	148533821					OpenSea	0.117494
cg09728487	chr4	141079462				chr4:141071950-141075566	S_Shelf	0.11083
cg09728627	chr8	42147250	IKBKB;IKBKB;IKBKB;IKBKB;IKBKB;IKBKB	NR_033819;NR_033818;NR_040009;NM_001190720;NM_001556;NM_001242778	Body;Body;Body;Body;Body;Body		OpenSea	0.13823
cg09729065	chr17	37956305	IKZF3;IKZF3;IKZF3;IKZF3;IKZF3;IKZF3;IKZF3;IKZF3;IKZF3;IKZF3;IKZF3;IKZF3;IKZF3;IKZF3;IKZF3	NM_001257410;NM_001257409;NM_001257408;NM_183230;NM_012481;NM_001257412;NM_183232;NM_001257411;NM_001257414;NM_001257413;NM_183231;NM_183229;NM_183228;NM_001284515;NM_001284514	Body;Body;Body;Body;Body;Body;Body;Body;Body;Body;Body;Body;Body;5'UTR;5'UTR		OpenSea	0.104267
cg09729182	chr3	121964928	CASR	NM_000388	5'UTR		OpenSea	0.0905395
cg09729274	chr8	102550720	GRHL2	NM_024915	Body		OpenSea	0.112377
cg09729788	chr18	46995259					OpenSea	0.0962172
cg09730291	chr11	108838597					OpenSea	0.101508
cg09730457	chr3	107363673	BBX;BBX;BBX	NM_001142568;NM_001276286;NM_020235	5'UTR;5'UTR;5'UTR		OpenSea	0.140557
cg09731313	chr2	213833577					OpenSea	0.130135
cg09731606	chr2	69328111	ANTXR1;ANTXR1;ANTXR1	NM_053034;NM_032208;NM_018153	Body;Body;Body		OpenSea	0.115287
cg09731698	chr5	25448565					OpenSea	0.116171
cg09731922	chr8	82541940				chr8:82542798-82543475	N_Shore	0.127079
cg09731996	chr5	3599090	IRX1	NM_024337	Body	chr5:3594467-3603054	Island	0.0925839
cg09732162	chr20	24129304					OpenSea	0.101151
cg09732307	chr1	13911873	PDPN;PDPN;PDPN;PDPN	NM_001006625;NM_001006624;NM_198389;NM_006474	TSS200;TSS200;Body;Body	chr1:13910137-13910868	S_Shore	0.0840464
cg09733528	chr2	169832726	ABCB11	NM_003742	Body		OpenSea	0.099082
cg09733719	chr18	48487244					OpenSea	0.090678
cg09734044	chr22	37910854	CARD10	NM_014550	Body	chr22:37911979-37912258	N_Shore	0.110928
cg09734418	chr2	9549336	ITGB1BP1;ITGB1BP1	NM_004763;NM_022334	Body;Body		OpenSea	0.094424
cg09734822	chr8	92426038					OpenSea	0.116303
cg09735269	chr1	22007588	USP48	NM_032236	Body		OpenSea	0.121912
cg09735657	chr15	80453046	FAH	NM_000137	Body		OpenSea	0.0881074
cg09736105	chr9	123530046	FBXW2	NM_012164	Body		OpenSea	0.103506
cg09736361	chr2	242833228				chr2:242832999-242833229	Island	0.139558
cg09736362	chr4	74542989					OpenSea	0.10616
cg09736389	chr1	52675163	ZFYVE9;ZFYVE9	NM_007324;NM_004799	5'UTR;5'UTR		OpenSea	0.0872619
cg09736950	chr15	62938334	MGC15885;TLN2	NR_026897;NM_015059	TSS1500;TSS1500		OpenSea	0.114357
cg09737078	chr16	4366839				chr16:4366358-4366982	Island	0.0920364
cg09737525	chr8	81014736	TPD52;TPD52;TPD52;TPD52;TPD52;TPD52;TPD52	NR_105037;NR_105036;NR_105035;NR_105034;NM_005079;NM_001025253;NM_001287144	Body;Body;Body;Body;Body;Body;Body		OpenSea	0.0917343
cg09738884	chr7	45727705	ADCY1	NM_021116	Body		OpenSea	0.0841988
cg09739217	chr5	124828339	LOC101927460	NR_109887	TSS1500		OpenSea	0.0945272
cg09739413	chr6	32729498	HLA-DQB2	NR_003937	Body	chr6:32729342-32729877	Island	0.0971846
cg09739607	chr10	14728641	FAM107B;FAM107B	NM_031453;NM_001282695	Body;5'UTR		OpenSea	0.0923502
cg09740414	chr12	101870079	SPIC	NM_152323	TSS1500		OpenSea	0.0865875
cg09740450	chr12	125223650				chr12:125223520-125223750	Island	0.0880735
cg09741125	chr21	42741850	MX2	NM_002463	5'UTR		OpenSea	0.0999703
cg09741240	chr6	3000097	NQO2;NQO2	NM_000904;NM_000904	1stExon;5'UTR	chr6:3000069-3000520	Island	0.0972779
cg09741311	chr10	1332286	ADARB2	NM_018702	Body		OpenSea	0.091702
cg09741917	chr2	98702260	VWA3B	NM_144992	TSS1500	chr2:98703354-98703889	N_Shore	0.0838631
cg09741930	chr19	13115241	NFIX	NM_002501	Body	chr19:13113370-13113571	S_Shore	0.130179
cg09742346	chr16	81527501	CMIP;CMIP	NM_030629;NM_198390	TSS1500;Body		OpenSea	0.0971184
cg09742913	chr14	69143379					OpenSea	0.110443
cg09743950	chr16	31341875	ITGAM;ITGAM	NM_001145808;NM_000632	Body;Body	chr16:31342452-31343140	N_Shore	0.0952492
cg09744391	chr22	19629147					OpenSea	0.098979
cg09744452	chr12	130965963	RIMBP2	NM_015347	5'UTR		OpenSea	0.107442
cg09744501	chr16	14050769					OpenSea	0.104377
cg09744766	chr16	53407421				chr16:53407327-53407754	Island	0.0961217
cg09744985	chr10	111870254	ADD3;ADD3;ADD3	NM_001121;NM_019903;NM_016824	Body;Body;Body		OpenSea	0.0835881
cg09745309	chr5	60344761	NDUFAF2	NM_174889	Body		OpenSea	0.0992127
cg09745450	chr14	58733198	PSMA3-AS1;PSMA3-AS1;PSMA3;PSMA3;PSMA3	NR_029435;NR_029434;NR_038123;NM_152132;NM_002788	Body;Body;Body;Body;Body		OpenSea	0.0879345
cg09745543	chr6	10422067				chr6:10421414-10421727	S_Shore	0.0962982
cg09745820	chr1	75938229	SLC44A5;SLC44A5	NM_001130058;NM_152697	Body;Body		OpenSea	0.10375
cg09745833	chr1	176042814	RFWD2;RFWD2;RFWD2	NM_001286644;NM_001001740;NM_022457	Body;Body;Body		OpenSea	0.0951069
cg09745861	chr13	45874354					OpenSea	0.100808
cg09746063	chr12	124329046	DNAH10	NM_207437	Body		OpenSea	0.106758
cg09746470	chr10	115317373	HABP2;HABP2	NM_001177660;NM_004132	5'UTR;Body		OpenSea	0.102971
cg09747182	chr16	17543363	XYLT1	NM_022166	Body		OpenSea	0.0873773
cg09747321	chr15	59774804	FAM81A	NM_152450	Body		OpenSea	0.117012
cg09747431	chr2	232164710	ARMC9;ARMC9;ARMC9	NM_001291656;NM_025139;NM_001271466	Body;Body;Body		OpenSea	0.113881
cg09747445	chr15	70387268	TLE3;TLE3;TLE3	NM_001105192;NM_020908;NM_005078	Body;Body;Body	chr15:70387929-70393206	N_Shore	0.0826697
cg09747638	chr8	10509797	RP1L1	NM_178857	5'UTR		OpenSea	0.119428
cg09748580	chr3	73548565	PDZRN3;PDZRN3;PDZRN3	NM_001303139;NM_015009;NM_001303140	Body;Body;5'UTR		OpenSea	0.0910372
cg09748761	chr14	38036352					OpenSea	0.120712
cg09748960	chr6	32374926	BTNL2	NM_019602	TSS200		OpenSea	0.110773
cg09748975	chr4	4864532	MSX1	NM_002448	Body	chr4:4864456-4864834	Island	0.102158
cg09749364	chr15	40384779	BMF;BMF;BMF;BMF	NM_033503;NM_001003940;NM_001003943;NM_001003942	Body;Body;Body;Body		OpenSea	0.0974962
cg09749643	chr3	20054978	PP2D1;PP2D1	NM_001252657;NR_027694	TSS1500;TSS1500		OpenSea	0.098128
cg09749669	chr11	15990149	SOX6;SOX6;SOX6;SOX6	NM_001145819;NM_033326;NM_001145811;NM_017508	3'UTR;3'UTR;3'UTR;3'UTR		OpenSea	0.0981118
cg09750049	chr9	100670038	C9orf156	NM_016481	Body		OpenSea	0.0864093
cg09750115	chr8	33418796	RNF122	NM_024787	Body		OpenSea	0.0877346
cg09750210	chr6	52985055					OpenSea	0.123098
cg09750940	chr3	28349911	CMC1	NM_182523	Body		OpenSea	0.0943858
cg09751042	chr16	80073865					OpenSea	0.0997494
cg09751261	chr9	36376386	RNF38;RNF38;RNF38;RNF38;RNF38	NM_194329;NM_022781;NM_194328;NM_194332;NM_194330	Body;Body;5'UTR;5'UTR;5'UTR		OpenSea	0.083678
cg09751515	chr11	5255926	HBD	NM_000519	TSS200		OpenSea	0.0985518
cg09751821	chr12	72102712					OpenSea	0.0901638
cg09751918	chr7	39740780	RALA	NM_005402	Body		OpenSea	0.108856
cg09752271	chr11	125658038	PATE3;PATE3	NM_001129883;NM_001129883	1stExon;5'UTR		OpenSea	0.0917147
cg09753657	chr1	159869927	CCDC19	NM_012337	TSS200	chr1:159869901-159870143	Island	0.159438
cg09753749	chr1	184359437	C1orf21	NM_030806	5'UTR	chr1:184355415-184356811	S_Shelf	0.0876668
cg09753897	chr2	147280197					OpenSea	0.0844497
cg09754076	chr18	28858854					OpenSea	0.112975
cg09754081	chr5	141523617	NDFIP1	NM_030571	Body		OpenSea	0.0923521
cg09754341	chr11	120294781	ARHGEF12	NM_015313	Body		OpenSea	0.0970445
cg09754479	chr11	108031304	NPAT	NM_002519	Body		OpenSea	0.0844988
cg09754508	chr4	173075817	GALNTL6	NM_001034845	Body		OpenSea	0.0949813
cg09755551	chr9	2292376					OpenSea	0.108369
cg09755594	chr1	85527430	WDR63	NM_145172	TSS1500		OpenSea	0.0839291
cg09755784	chr4	1047097				chr4:1049652-1049923	N_Shelf	0.142455
cg09755872	chr7	23245557				chr7:23245556-23246161	Island	0.0959623
cg09756010	chr5	40260734					OpenSea	0.109318
cg09756351	chr14	25147383					OpenSea	0.125671
cg09756419	chr16	67918680	NRN1L	NM_198443	TSS200	chr16:67918679-67918909	Island	0.0901308
cg09757479	chr16	76982012					OpenSea	0.100435
cg09757581	chr2	97200904				chr2:97202313-97203787	N_Shore	0.0869729
cg09757595	chr2	151504597					OpenSea	0.129445
cg09758002	chr6	167506608				chr6:167507434-167507730	N_Shore	0.0979869
cg09758273	chr4	1237995	CTBP1;CTBP1	NM_001328;NM_001012614	Body;5'UTR	chr4:1241412-1244111	N_Shelf	0.117513
cg09758894	chr11	102576508	MMP27	NM_022122	TSS200		OpenSea	0.135437
cg09759390	chr7	25068362					OpenSea	0.114281
cg09759446	chr8	1312682				chr8:1311387-1311626	S_Shore	0.0827517
cg09760574	chr20	34605662	C20orf152	NM_080834	Body		OpenSea	0.107757
cg09760598	chr2	20615535					OpenSea	0.121616
cg09761288	chr1	85239118					OpenSea	0.103622
cg09761442	chr4	140925793	MAML3	NM_018717	Body		OpenSea	0.128213
cg09761747	chr7	50778773	GRB10;GRB10;GRB10	NM_001001549;NM_005311;NM_001001555	Body;Body;5'UTR		OpenSea	0.132925
cg09762242	chr11	65408429	SIPA1;SIPA1	NM_153253;NM_006747	Body;Body	chr11:65408344-65408631	Island	0.0871971
cg09762252	chr7	71799220	CALN1;CALN1	NM_001017440;NM_031468	5'UTR;Body	chr7:71800757-71802768	N_Shore	0.0866231
cg09762316	chr9	72658354	MAMDC2;MAMDC2	NM_153267;NR_125850	TSS200;TSS200	chr9:72658836-72659277	N_Shore	0.0911833
cg09762605	chr14	75113023					OpenSea	0.102955
cg09762670	chr8	76638681					OpenSea	0.0915763
cg09762932	chr20	31121583	NOL4L	NM_001256798	Body	chr20:31123989-31124697	N_Shelf	0.0921357
cg09763167	chr17	47178485					OpenSea	0.108212
cg09763644	chr1	207103660	PIGR	NM_002644	3'UTR		OpenSea	0.134956
cg09764930	chr15	80346703					OpenSea	0.0927368
cg09765299	chr2	38947733	GALM	NM_138801	Body		OpenSea	0.114516
cg09765538	chr8	18797459	PSD3	NM_015310	Body		OpenSea	0.0850976
cg09765987	chr1	108588566					OpenSea	0.109531
cg09766721	chr20	45237014	SLC13A3;SLC13A3;SLC13A3;SLC13A3;SLC13A3	NM_001193342;NM_001011554;NM_001193340;NM_022829;NM_001193339	Body;Body;Body;Body;Body		OpenSea	0.173164
cg09767011	chr6	22036696	CASC15	NR_015410	Body		OpenSea	0.0930988
cg09767076	chr12	124199914	ATP6V0A2	NM_012463	Body	chr12:124196646-124197507	S_Shelf	0.083772
cg09767344	chr12	131464497	ADGRD1	NM_198827	Body		OpenSea	0.089863
cg09767658	chr1	8433089	RERE;RERE;RERE	NM_001042682;NM_012102;NM_001042681	5'UTR;Body;Body		OpenSea	0.0964812
cg09767929	chr16	49366941					OpenSea	0.105999
cg09768983	chr4	183935060					OpenSea	0.123597
cg09769479	chr10	23370424					OpenSea	0.114919
cg09769556	chr8	18776046	PSD3	NM_015310	Body		OpenSea	0.111401
cg09771429	chr1	54483896	LDLRAD1	NM_001010978	TSS200		OpenSea	0.0904596
cg09771595	chr12	76353360					OpenSea	0.0838396
cg09772383	chr22	35854411					OpenSea	0.0965809
cg09772553	chr13	50883824	DLEU1	NR_109974	Body		OpenSea	0.0935232
cg09773141	chr2	105682523	MRPS9	NM_182640	Body		OpenSea	0.104465
cg09773238	chr11	113424208					OpenSea	0.114334
cg09773537	chr19	35525095	SCN1B;SCN1B	NM_001037;NM_199037	Body;3'UTR	chr19:35523444-35523653	S_Shore	0.136745
cg09774589	chr8	9009347	PPP1R3B;PPP1R3B	NM_024607;NM_001201329	TSS1500;TSS200	chr8:9008058-9009353	Island	0.088572
cg09774749	chr1	65467991	LINC01359	NR_119383	Body	chr1:65468272-65468828	N_Shore	0.10629
cg09775570	chr10	114543611	VTI1A	NM_145206	Body		OpenSea	0.121937
cg09775942	chr8	121826520				chr8:121823534-121824720	S_Shore	0.109163
cg09777062	chr4	4845490	LINC01396	NR_125765	TSS1500		OpenSea	0.0825383
cg09777775	chr21	45336673	AGPAT3	NM_020132	5'UTR		OpenSea	0.0899634
cg09778187	chr15	67517517	AAGAB;AAGAB;AAGAB	NM_001271886;NM_001271885;NM_024666	Body;Body;Body		OpenSea	0.13287
cg09778401	chr17	39810502					OpenSea	0.0831727
cg09778949	chr7	99435464	CYP3A43;CYP3A43;CYP3A43;CYP3A43;CYP3A43;CYP3A43	NR_103868;NR_103869;NM_057096;NM_001278921;NM_057095;NM_022820	Body;Body;Body;Body;Body;Body		OpenSea	0.115542
cg09779027	chr19	7224513	INSR;INSR	NM_000208;NM_001079817	Body;Body		OpenSea	0.115702
cg09779687	chr9	128307665	MAPKAP1;MAPKAP1;MAPKAP1;MAPKAP1;MAPKAP1;MAPKAP1	NM_001006621;NM_001006620;NM_024117;NM_001006619;NM_001006617;NM_001006618	Body;Body;Body;Body;Body;Body		OpenSea	0.113661
cg09780180	chr16	73097903				chr16:73099812-73100791	N_Shore	0.0971959
cg09780975	chr1	65888543	LEPROT;LEPROT;LEPROT;LEPR;LEPR;LEPR	NM_001198683;NM_017526;NM_001198681;NM_002303;NM_001003679;NM_001003680	Body;Body;Body;5'UTR;5'UTR;5'UTR	chr1:65885856-65886704	S_Shore	0.144298
cg09781028	chr7	90355905	CDK14	NM_012395	Body		OpenSea	0.096926
cg09781076	chr5	65472163	SREK1;SREK1;SREK1	NM_001077199;NM_139168;NM_001270492	Body;Body;Body		OpenSea	0.0871527
cg09781427	chr6	6826362					OpenSea	0.108455
cg09781650	chr16	66285054					OpenSea	0.102663
cg09781735	chr1	15256150	KAZN;KAZN;KAZN;KAZN	NM_001018001;NM_015209;NM_201628;NM_001018000	TSS200;Body;Body;Body		OpenSea	0.0985531
cg09781747	chr6	32297633	C6orf10	NM_006781	Body		OpenSea	0.0991958
cg09781938	chr6	13368436	GFOD1;GFOD1;GFOD1	NM_018988;NM_001242630;NM_001242628	Body;5'UTR;5'UTR	chr6:13364999-13365949	S_Shelf	0.104042
cg09781943	chr19	4196862	ANKRD24	NM_133475	Body	chr19:4198017-4198654	N_Shore	0.109903
cg09782493	chr9	97684561	C9orf3;C9orf3;C9orf3	NM_001193331;NM_032823;NM_001193329	Body;Body;Body		OpenSea	0.137165
cg09782508	chr21	39004086	KCNJ6	NM_002240	Body		OpenSea	0.0895371
cg09783609	chr11	36322367	PRR5L	NM_001160167	5'UTR		OpenSea	0.0898387
cg09784592	chr5	9658912	LOC285692	NR_027112	Body		OpenSea	0.118706
cg09784948	chr22	26842070					OpenSea	0.0877735
cg09785550	chr1	33890365					OpenSea	0.166162
cg09785958	chr13	113274490					OpenSea	0.0886542
cg09786040	chr2	167201011	SCN9A	NM_002977	5'UTR		OpenSea	0.0910489
cg09786146	chr20	56820741	PPP4R1L	NR_003505	Body		OpenSea	0.0846077
cg09786329	chr16	88821445	FAM38A	NM_001142864	Body	chr16:88821117-88821605	Island	0.105699
cg09787089	chr1	54739176	SSBP3;SSBP3;SSBP3	NM_001009955;NM_018070;NM_145716	Body;Body;Body		OpenSea	0.0993811
cg09788524	chr19	19151601	ARMC6;ARMC6	NM_033415;NM_001199196	5'UTR;Body		OpenSea	0.0937596
cg09788586	chr12	114337676	RBM19;RBM19;RBM19	NM_001146698;NM_001146699;NM_016196	Body;Body;Body		OpenSea	0.113126
cg09788926	chr20	37842266					OpenSea	0.088874
cg09789256	chr6	20953198	CDKAL1	NM_017774	Body		OpenSea	0.116525
cg09789307	chr22	23489286	RAB36	NM_004914	Body	chr22:23487368-23487970	S_Shore	0.0968592
cg09789536	chr1	896226	KLHL17	NM_198317	Body	chr1:894313-902654	Island	0.0823341
cg09789874	chr12	125262045					OpenSea	0.0871674
cg09790226	chr15	33571230					OpenSea	0.0901558
cg09790325	chr5	55903504					OpenSea	0.0849846
cg09790558	chr22	26961354	TPST2;TPST2;TPST2	NM_001008566;NM_001008566;NM_003595	1stExon;5'UTR;5'UTR		OpenSea	0.104242
cg09791107	chr1	46023269	AKR1A1;AKR1A1;AKR1A1;AKR1A1	NM_001202414;NM_001202413;NM_006066;NM_153326	5'UTR;5'UTR;5'UTR;5'UTR		OpenSea	0.0948602
cg09791316	chr11	67404589	TBX10	NM_005995	Body		OpenSea	0.101875
cg09791951	chr4	85553412	CDS1	NM_001263	Body		OpenSea	0.136235
cg09792629	chr1	72300932	NEGR1-IT1;NEGR1	NR_046218;NM_173808	Body;Body		OpenSea	0.124475
cg09793303	chr1	212774506	ATF3	NM_001030287	5'UTR		OpenSea	0.121989
cg09793376	chr12	130627354				chr12:130623142-130623492	S_Shelf	0.139074
cg09793563	chr8	134539339	ST3GAL1;ST3GAL1	NM_173344;NM_003033	5'UTR;5'UTR		OpenSea	0.0943624
cg09795666	chr7	65822118	TPST1	NM_003596	3'UTR		OpenSea	0.102859
cg09795809	chr4	183062729	MGC45800	NR_027107	Body	chr4:183063396-183066370	N_Shore	0.104708
cg09795903	chr2	33444985	LTBP1;LTBP1;LTBP1;LTBP1;LTBP1	NM_206943;NM_001166266;NM_001166264;NM_001166265;NM_000627	Body;Body;Body;Body;Body		OpenSea	0.0927695
cg09796270	chr17	17721594	SREBF1;SREBF1	NM_004176;NM_001005291	Body;Body		OpenSea	0.13532
cg09796935	chr5	82226707					OpenSea	0.124987
cg09797822	chr18	38701415					OpenSea	0.111302
cg09798078	chr6	26103396	HIST1H4C	NM_003542	TSS1500	chr6:26104184-26104502	N_Shore	0.10385
cg09798093	chr1	49325135	AGBL4	NM_032785	Body		OpenSea	0.0956272
cg09798252	chr8	59763565	TOX	NM_014729	Body		OpenSea	0.132864
cg09798253	chr3	193272632	ATP13A4-AS1;ATP13A4-AS1;ATP13A4;ATP13A4	NR_121666;NR_046726;NM_032279;NM_032279	Body;Body;1stExon;5'UTR		OpenSea	0.101822
cg09798430	chr22	36291736	RBFOX2;RBFOX2	NM_001082579;NM_001082578	Body;Body		OpenSea	0.129053
cg09798547	chr1	160402159					OpenSea	0.0829636
cg09798639	chr8	127380903					OpenSea	0.0831757
cg09799153	chr4	182717776					OpenSea	0.100174
cg09799360	chr20	51268046					OpenSea	0.0985668
cg09799668	chr10	77013564					OpenSea	0.0956692
cg09799676	chr7	27169586	HOXA4	NM_002141	Body	chr7:27169572-27170638	Island	0.0848907
cg09800477	chr4	153919403					OpenSea	0.173925
cg09800745	chr12	104808575					OpenSea	0.103321
cg09800963	chr11	47235424	DDB2;DDB2	NM_001300734;NM_000107	TSS1500;TSS1500	chr11:47236404-47236933	N_Shore	0.0931144
cg09801065	chr5	150949152	FAT2	NM_001447	TSS1500		OpenSea	0.0855728
cg09801681	chr1	224920870	CNIH3	NM_152495	Body		OpenSea	0.0892393
cg09802169	chr21	43171957	RIPK4	NM_020639	Body		OpenSea	0.0859354
cg09802689	chr7	32984998				chr7:32981938-32982865	S_Shelf	0.0973302
cg09802768	chr2	22147895					OpenSea	0.0881821
cg09803002	chr11	119039103	NLRX1;NLRX1	NM_170722;NM_024618	TSS1500;TSS1500	chr11:119039429-119039944	N_Shore	0.0854747
cg09803092	chr15	91381597					OpenSea	0.0827113
cg09803359	chr8	126189778	NSMCE2	NM_173685	Body		OpenSea	0.11158
cg09803494	chr8	116575634	TRPS1;TRPS1;TRPS1	NM_001282903;NM_014112;NM_001282902	Body;Body;Body		OpenSea	0.0918184
cg09804247	chr11	64950341	CAPN1;CAPN1;CAPN1;CAPN1	NR_040008;NM_001198869;NM_001198868;NM_005186	Body;Body;Body;Body	chr11:64951724-64952035	N_Shore	0.0999151
cg09804328	chr14	32873028	AKAP6	NM_004274	5'UTR		OpenSea	0.0839776
cg09804434	chr14	100529108					OpenSea	0.0978433
cg09804503	chr1	33231313	KIAA1522	NM_020888	Body		OpenSea	0.102373
cg09804649	chr6	168815615				chr6:168813677-168814042	S_Shore	0.111844
cg09805403	chr16	12010698	GSPT1;GSPT1;GSPT1	NM_001130006;NM_002094;NM_001130007	TSS1500;TSS1500;TSS200	chr16:12008880-12010114	S_Shore	0.126032
cg09805709	chr1	6552273	PLEKHG5;PLEKHG5;PLEKHG5	NM_198681;NM_001042663;NM_020631	Body;Body;TSS1500	chr1:6550083-6551115	S_Shore	0.101405
cg09808639	chr10	121065904	GRK5	NM_005308	Body		OpenSea	0.105865
cg09810089	chr1	211652688	RD3;RD3	NM_183059;NM_001164688	Body;Body	chr1:211652306-211652754	Island	0.113706
cg09810149	chr2	69691909	AAK1	NM_014911	3'UTR		OpenSea	0.0902455
cg09810546	chr20	48884382	LINC01272	NM_001278655	5'UTR		OpenSea	0.0832556
cg09811510	chr3	159590447	SCHIP1	NM_014575	Body		OpenSea	0.0893356
cg09812242	chr6	6701924					OpenSea	0.0904562
cg09813301	chr16	411182				chr16:409984-411491	Island	0.083576
cg09813610	chr5	3601357	IRX1	NM_024337	3'UTR	chr5:3594467-3603054	Island	0.100975
cg09813874	chr16	86371009	LOC732275	NR_024406	Body		OpenSea	0.091882
cg09814029	chr1	39212920					OpenSea	0.0924328
cg09814127	chr14	103593235	TNFAIP2	NM_006291	Body	chr14:103593234-103593923	Island	0.0998373
cg09814448	chr1	48681284					OpenSea	0.108963
cg09814784	chr7	149155453	ZNF777	NM_015694	5'UTR	chr7:149156561-149158080	N_Shore	0.124101
cg09817162	chr6	27185676					OpenSea	0.125627
cg09817374	chr22	42998627	POLDIP3;POLDIP3;POLDIP3;POLDIP3	NR_103820;NM_178136;NM_032311;NM_001278657	Body;Body;Body;Body		OpenSea	0.126915
cg09819141	chr13	109754329	MYO16;MYO16	NM_001198950;NM_015011	Body;Body		OpenSea	0.133162
cg09820087	chr3	113820032				chr3:113822136-113822414	N_Shelf	0.104074
cg09820180	chr6	140168822					OpenSea	0.103547
cg09820557	chr17	8249349	ODF4	NM_153007	3'UTR		OpenSea	0.147961
cg09821342	chr18	31977103					OpenSea	0.0908236
cg09821697	chr15	58585034					OpenSea	0.155193
cg09821790	chr16	68317479	SLC7A6;SLC7A6	NM_003983;NM_001076785	Body;Body		OpenSea	0.114232
cg09822063	chr11	124953140	SLC37A2;SLC37A2	NM_198277;NM_001145290	Body;Body		OpenSea	0.108269
cg09822636	chr8	125685871	MTSS1;MTSS1;MTSS1	NM_014751;NM_001282974;NM_001282971	Body;Body;Body		OpenSea	0.114203
cg09822812	chr6	30855729	DDR1;DDR1;DDR1	NM_013994;NM_013993;NM_001954	TSS1500;5'UTR;5'UTR	chr6:30852102-30852676	S_Shelf	0.108193
cg09822846	chr4	157607507					OpenSea	0.193172
cg09822871	chr14	75768653					OpenSea	0.0928534
cg09822959	chr6	83572508					OpenSea	0.0940664
cg09823576	chr1	164640367	PBX1	NM_002585	Body		OpenSea	0.0843133
cg09824281	chr19	29471631					OpenSea	0.0829862
cg09824731	chr6	34113930	GRM4;GRM4;GRM4;GRM4	NM_001282847;NM_000841;NM_001256811;NM_001256809	TSS200;TSS200;TSS200;Body	chr6:34111735-34113944	Island	0.0946068
cg09824847	chr13	96085671	CLDN10;CLDN10	NM_001160100;NM_182848	TSS200;TSS200	chr13:96086047-96086276	N_Shore	0.0902403
cg09825121	chr22	27538565					OpenSea	0.122673
cg09825979	chr7	27179432				chr7:27179062-27179511	Island	0.0980765
cg09826288	chr1	21895041	ALPL;ALPL;ALPL	NM_000478;NM_001177520;NM_001127501	Body;Body;Body		OpenSea	0.136797
cg09826364	chr7	158789723				chr7:158789486-158790019	Island	0.10606
cg09826605	chr2	177843826					OpenSea	0.0898585
cg09826707	chr4	100122925	LOC100507053	NR_037884	Body		OpenSea	0.12202
cg09826743	chr14	61727899					OpenSea	0.116044
cg09826759	chr4	190284978				chr4:190284977-190285534	Island	0.0926369
cg09826923	chr1	215810601	USH2A	NM_206933	Body		OpenSea	0.103685
cg09827049	chr14	74354900	ZNF410;ZNF410;ZNF410;ZNF410;ZNF410;ZNF410	NM_001242926;NM_021188;NM_001242927;NM_001242924;NM_001242928;NR_040251	5'UTR;5'UTR;5'UTR;5'UTR;5'UTR;Body	chr14:74353202-74353831	S_Shore	0.102557
cg09827170	chr7	31923411	PDE1C;PDE1C;PDE1C;PDE1C;PDE1C	NM_001191057;NM_001191059;NM_001191058;NM_001191056;NM_005020	Body;Body;Body;Body;Body		OpenSea	0.0996188
cg09827279	chr18	45600094	ZBTB7C	NM_001039360	5'UTR		OpenSea	0.0932263
cg09827353	chr2	221584360					OpenSea	0.0982914
cg09827740	chr3	183631245					OpenSea	0.102666
cg09827761	chr15	66947392				chr15:66947360-66947574	Island	0.10915
cg09827824	chr20	60696282	LSM14B	NM_144703	TSS1500	chr20:60696561-60698342	N_Shore	0.103756
cg09828265	chr3	37498950	ITGA9	NM_002207	Body		OpenSea	0.0845985
cg09828507	chr3	148921851	CP;CP	NR_046371;NM_000096	Body;Body		OpenSea	0.085364
cg09829300	chr1	92030767					OpenSea	0.088045
cg09829516	chr7	127524814	SND1	NM_014390	Body		OpenSea	0.0823892
cg09829843	chr15	55920336	PRTG	NM_173814	Body		OpenSea	0.0883849
cg09829888	chr12	32758168	FGD4	NM_139241	Body		OpenSea	0.0983761
cg09830083	chr5	131561058	P4HA2;P4HA2;P4HA2;P4HA2;P4HA2	NM_001017973;NM_001142598;NM_004199;NM_001142599;NM_001017974	5'UTR;5'UTR;5'UTR;5'UTR;5'UTR	chr5:131563094-131563954	N_Shelf	0.119193
cg09830747	chr8	77373646	LINC01111	NR_105006	Body		OpenSea	0.0886392
cg09830784	chr11	93570907	VSTM5	NM_001144871	Body		OpenSea	0.141865
cg09830832	chr9	84271042	TLE1;TLE1;TLE1	NM_005077;NM_001303104;NM_001303103	Body;Body;Body		OpenSea	0.0937725
cg09831081	chr21	47647568	LSS;LSS;LSS;LSS	NM_001145436;NM_002340;NM_001001438;NM_001145437	Body;Body;Body;5'UTR	chr21:47648191-47649622	N_Shore	0.0895459
cg09831373	chr22	30057778	NF2;NF2;NF2;NF2;NF2;NF2;NF2;NF2;NF2	NM_181829;NM_181828;NM_181825;NM_181832;NM_181831;NM_181830;NM_016418;NM_181833;NM_000268	Body;Body;Body;Body;Body;Body;Body;Body;Body		OpenSea	0.143994
cg09831535	chr12	119554160	SRRM4	NM_194286	Body		OpenSea	0.111702
cg09831796	chr8	110664975	SYBU;SYBU;SYBU;SYBU	NM_001099746;NM_001099745;NM_001099743;NM_001099744	5'UTR;5'UTR;5'UTR;5'UTR		OpenSea	0.103338
cg09831875	chr12	124907162	NCOR2;NCOR2	NM_006312;NM_001077261	Body;Body		OpenSea	0.114286
cg09832245	chr16	85494611					OpenSea	0.0972235
cg09832781	chr3	161572111					OpenSea	0.0902681
cg09832911	chr10	45923678	ALOX5	NM_000698	Body	chr10:45922831-45923375	S_Shore	0.0980085
cg09833158	chr14	51823006					OpenSea	0.0965918
cg09833350	chr13	115050921	UPF3A;UPF3A	NM_023011;NM_080687	Body;Body	chr13:115046754-115048034	S_Shelf	0.123384
cg09834343	chr15	32942910	SCG5;SCG5	NM_003020;NM_001144757	Body;Body		OpenSea	0.0983822
cg09834689	chr6	102054165	GRIK2;GRIK2;GRIK2	NM_175768;NM_001166247;NM_021956	Body;Body;Body		OpenSea	0.0998024
cg09834706	chr2	39470743				chr2:39470742-39471208	Island	0.0897214
cg09834729	chr11	35099055					OpenSea	0.0873409
cg09835085	chr2	223916592	KCNE4	NM_080671	TSS1500	chr2:223917576-223918037	N_Shore	0.0880553
cg09835161	chr2	21023915	LDAH;LDAH;LDAH;LDAH;LDAH;LDAH;LDAH;LDAH	NM_021925;NM_001282723;NM_001282722;NM_001282724;NM_001282721;NM_001282719;NM_001282720;NR_104233	TSS1500;TSS1500;TSS1500;TSS1500;TSS1500;TSS1500;TSS1500;TSS1500	chr2:21022564-21022934	S_Shore	0.132521
cg09835596	chr7	115880501	TES;TES	NM_152829;NM_015641	Body;Body		OpenSea	0.0999422
cg09835774	chr1	61789947	NFIA;NFIA;NFIA;NFIA	NM_001145511;NM_001145512;NM_001134673;NM_005595	Body;Body;Body;Body		OpenSea	0.101224
cg09836205	chr6	98472371	MIR2113	NR_031579	TSS200		OpenSea	0.0992663
cg09836251	chr3	10187579	VHL;VHL	NM_198156;NM_000551	Body;Body	chr3:10183305-10183941	S_Shelf	0.0904576
cg09836370	chr8	128864516					OpenSea	0.130206
cg09836802	chr8	87505634	RMDN1;RMDN1;RMDN1	NM_016033;NM_001286719;NM_001286707	Body;Body;Body		OpenSea	0.124615
cg09836839	chr18	77723602	HSBP1L1	NM_001136180	TSS1500	chr18:77724352-77724836	N_Shore	0.106497
cg09837648	chr3	48466751	PLXNB1;PLXNB1	NM_001130082;NM_002673	5'UTR;5'UTR	chr3:48470230-48471389	N_Shelf	0.104687
cg09837797	chr20	49962224					OpenSea	0.101731
cg09838326	chr8	30629816					OpenSea	0.102376
cg09839276	chr5	27352111					OpenSea	0.092787
cg09840635	chr5	4995185					OpenSea	0.12351
cg09840721	chr17	80989831	B3GNTL1	NM_001009905	Body	chr17:80989059-80989392	S_Shore	0.114055
cg09841029	chr7	39801227	LINC00265	NR_026999	Body		OpenSea	0.133664
cg09841150	chr6	30106949	TRIM40	NM_138700	Body		OpenSea	0.0901744
cg09841972	chr13	76337398	LMO7;LMO7	NM_015842;NM_005358	5'UTR;Body		OpenSea	0.093269
cg09842053	chr2	31637849	XDH	NM_000379	TSS1500		OpenSea	0.107515
cg09842906	chr9	74543990	C9orf85	NM_182505	Body		OpenSea	0.0824147
cg09843519	chr5	125931316	ALDH7A1;ALDH7A1;ALDH7A1	NM_001201377;NM_001182;NM_001202404	TSS1500;TSS1500;TSS1500	chr5:125930601-125931049	S_Shore	0.0973168
cg09843796	chr21	47799252	PCNT	NM_006031	Body	chr21:47802465-47804760	N_Shelf	0.0851684
cg09844001	chr5	168139634	LOC101927969;SLIT3;SLIT3	NR_130737;NM_003062;NM_001271946	Body;Body;Body		OpenSea	0.113508
cg09844470	chr7	151049298	NUB1;NUB1	NM_016118;NM_001243351	Body;Body		OpenSea	0.091112
cg09844653	chr12	70093073	BEST3;BEST3;BEST3;BEST3;BEST3;BEST3;BEST3;BEST3;BEST3;BEST3	NM_001282614;NM_032735;NM_001282616;NM_001282615;NM_001282614;NM_001282613;NM_032735;NM_001282616;NM_001282615;NM_001282613	5'UTR;5'UTR;1stExon;1stExon;1stExon;1stExon;1stExon;5'UTR;5'UTR;5'UTR		OpenSea	0.107266
cg09845310	chr3	143068605	SLC9A9	NM_173653	Body		OpenSea	0.113465
cg09845435	chr9	81481774					OpenSea	0.104444
cg09845692	chr2	231792080					OpenSea	0.0839211
cg09845996	chr6	32094905	ATF6B;ATF6B	NM_004381;NM_001136153	Body;Body	chr6:32097820-32098086	N_Shelf	0.108352
cg09847139	chr7	135389479	SLC13A4	NM_012450	Body		OpenSea	0.0869012
cg09847153	chr1	38461540				chr1:38461584-38461988	N_Shore	0.0971642
cg09847541	chr22	25404660					OpenSea	0.116227
cg09847782	chr8	48581836	SPIDR;SPIDR;SPIDR;SPIDR	NR_104581;NM_001080394;NM_001282916;NM_001282919	Body;Body;Body;Body		OpenSea	0.13133
cg09847882	chr11	128812978	TP53AIP1	NM_022112	TSS200		OpenSea	0.0840961
cg09847994	chr4	56391558	CLOCK;CLOCK	NM_001267843;NM_004898	5'UTR;5'UTR		OpenSea	0.0842628
cg09848191	chr11	35343756	SLC1A2;SLC1A2;SLC1A2	NM_004171;NM_001252652;NM_001195728	Body;5'UTR;5'UTR		OpenSea	0.0905517
cg09848303	chr19	7487151	ARHGEF18	NM_015318	5'UTR		OpenSea	0.0952695
cg09848493	chr6	2726667	MYLK4	NM_001012418	Body		OpenSea	0.0919521
cg09849018	chr22	44677823	KIAA1644	NM_001099294	Body		OpenSea	0.0881792
cg09849319	chr5	1494983	LPCAT1	NM_024830	Body	chr5:1494853-1495287	Island	0.0899469
cg09849686	chr15	36655773					OpenSea	0.147267
cg09849688	chr1	27060511	ARID1A;ARID1A	NM_006015;NM_139135	Body;Body		OpenSea	0.0845979
cg09850006	chr1	110044198					OpenSea	0.097878
cg09850101	chr14	60195307	RTN1;RTN1	NM_021136;NM_206857	Body;TSS1500	chr14:60193831-60194302	S_Shore	0.117379
cg09850137	chr3	112390601					OpenSea	0.108614
cg09850248	chr18	29888788	GAREM;GAREM	NM_001242409;NM_022751	Body;Body		OpenSea	0.129093
cg09850478	chr22	43821029	MPPED1	NM_001044370	Body	chr22:43820887-43821136	Island	0.108508
cg09851300	chr20	49378029					OpenSea	0.110268
cg09851545	chr8	72649950					OpenSea	0.0843763
cg09851620	chr1	95403214					OpenSea	0.108226
cg09851679	chr1	36546677				chr1:36549554-36549965	N_Shelf	0.0988
cg09851855	chr1	168943409	LINC00970	NR_104091	Body		OpenSea	0.127038
cg09851968	chr11	46542689	AMBRA1;AMBRA1;AMBRA1;AMBRA1	NM_001300731;NM_001267783;NM_001267782;NM_017749	Body;Body;Body;Body		OpenSea	0.0952335
cg09852346	chr6	111688745	REV3L;REV3L;REV3L	NM_001286431;NM_001286432;NM_002912	Body;Body;Body		OpenSea	0.0936304
cg09852679	chr17	38973067					OpenSea	0.103098
cg09852697	chr1	3616642	TP73;TP73;TP73;TP73	NM_001126240;NM_005427;NM_001126242;NM_001126241	Body;Body;Body;Body		OpenSea	0.0991647
cg09853301	chr18	72756442	ZNF407	NM_017757	Body		OpenSea	0.087334
cg09853388	chr13	33887012					OpenSea	0.134081
cg09853467	chr2	23824418	KLHL29	NM_052920	Body		OpenSea	0.0948338
cg09853571	chr16	83847865					OpenSea	0.13777
cg09853702	chr12	47665230					OpenSea	0.0855972
cg09853806	chr11	64206967					OpenSea	0.086802
cg09855155	chr5	166737241	TENM2	NM_001122679	Body		OpenSea	0.0836
cg09855544	chr8	135498122	ZFAT;ZFAT	NM_001167583;NM_020863	Body;Body		OpenSea	0.0949796
cg09855906	chr9	136930274	BRD3	NM_007371	5'UTR		OpenSea	0.100876
cg09856091	chr11	11811484					OpenSea	0.128748
cg09856359	chr18	3260671	MYL12B;LOC104968399;LOC104968399;LOC104968399	NM_033546;NR_130145;NR_130143;NR_130144	TSS1500;Body;Body;Body	chr18:3261708-3262671	N_Shore	0.0918528
cg09856696	chr19	16540019	EPS15L1;EPS15L1;EPS15L1;EPS15L1;EPS15L1;EPS15L1	NR_047665;NM_001258374;NR_047666;NM_021235;NM_001258375;NM_001258376	Body;Body;Body;Body;Body;Body		OpenSea	0.0961856
cg09856860	chr2	73041219	EXOC6B	NM_015189	Body		OpenSea	0.10229
cg09856982	chr18	23987845					OpenSea	0.138513
cg09857786	chr8	128988995	PVT1	NR_003367	Body		OpenSea	0.0881924
cg09857878	chr9	97904855	FANCC;FANCC;FANCC	NM_001243743;NM_000136;NM_001243744	Body;Body;Body		OpenSea	0.135474
cg09858078	chr4	14881433	LINC00504	NR_126435	Body		OpenSea	0.107326
cg09858108	chr8	58055024				chr8:58054945-58055600	Island	0.160542
cg09858394	chr5	128718807					OpenSea	0.115807
cg09858811	chr12	52867597	KRT6C	NM_173086	TSS200		OpenSea	0.0942558
cg09858925	chr1	209537469					OpenSea	0.0973084
cg09859240	chr10	121633447	C10orf119	NM_024834	TSS1500	chr10:121631654-121633104	S_Shore	0.0834327
cg09859507	chr10	23027722					OpenSea	0.112309
cg09859756	chr5	149384153	HMGXB3	NM_014983	5'UTR	chr5:149379964-149380802	S_Shelf	0.108552
cg09861431	chr11	78995357	TENM4	NM_001098816	5'UTR		OpenSea	0.0886245
cg09862193	chr5	67830153					OpenSea	0.123443
cg09862425	chr16	81639791	CMIP;CMIP	NM_030629;NM_198390	Body;Body		OpenSea	0.101471
cg09862440	chr7	100965709	RABL5;RABL5;RABL5;RABL5	NM_022777;NM_001130821;NM_001130820;NM_001130822	TSS1500;TSS1500;TSS1500;TSS1500	chr7:100964790-100965201	S_Shore	0.0849967
cg09863105	chr15	64333866	DAPK2	NM_014326	5'UTR		OpenSea	0.0986797
cg09863266	chr14	51125203	SAV1	NM_021818	Body		OpenSea	0.0957433
cg09864151	chr18	4074716	DLGAP1;DLGAP1	NM_004746;NM_001242761	5'UTR;5'UTR		OpenSea	0.141408
cg09864386	chr6	154864460					OpenSea	0.106244
cg09865068	chr5	149112270	MIR378A;PPARGC1B;PPARGC1B	NR_029870;NM_133263;NM_001172698	TSS200;Body;Body	chr5:149109570-149111750	S_Shore	0.12665
cg09865323	chr9	117692925	TNFSF8;TNFSF8	NM_001252290;NM_001244	TSS200;TSS200		OpenSea	0.103351
cg09866565	chr3	137844436	A4GNT	NM_016161	Body		OpenSea	0.0888945
cg09866888	chr19	35607023	FXYD3;FXYD3;FXYD3;FXYD3;FXYD3;FXYD3;FXYD3;FXYD3	NM_001136007;NM_001136011;NM_001136009;NM_001136010;NM_001136012;NM_001136008;NM_021910;NM_005971	5'UTR;5'UTR;5'UTR;5'UTR;5'UTR;5'UTR;5'UTR;5'UTR		OpenSea	0.0986057
cg09867903	chr9	128302814	MAPKAP1;MAPKAP1;MAPKAP1;MAPKAP1;MAPKAP1;MAPKAP1	NM_001006621;NM_001006620;NM_024117;NM_001006619;NM_001006617;NM_001006618	Body;Body;Body;Body;Body;Body		OpenSea	0.126914
cg09868045	chr14	71904370					OpenSea	0.0962321
cg09868374	chr15	82217218					OpenSea	0.0872257
cg09868556	chr3	52380798	DNAH1	NM_015512	Body		OpenSea	0.0905613
cg09869389	chr1	222011220	LOC101929771	NR_125989	Body		OpenSea	0.111804
cg09869474	chr4	11916185					OpenSea	0.100675
cg09870385	chr17	41508973					OpenSea	0.112956
cg09871043	chr6	51952361	PKHD1;PKHD1;PKHD1;PKHD1	NM_170724;NM_138694;NM_170724;NM_138694	5'UTR;1stExon;1stExon;5'UTR		OpenSea	0.0831196
cg09871101	chr8	79638724					OpenSea	0.136375
cg09871260	chr14	75998062	BATF	NM_006399	Body		OpenSea	0.0953327
cg09871270	chr2	228653357					OpenSea	0.102007
cg09872340	chr11	79386378					OpenSea	0.108519
cg09872392	chr7	56161020	PHKG1	NM_006213	TSS1500		OpenSea	0.140558
cg09872426	chr22	31603094					OpenSea	0.113207
cg09873594	chr4	31659312					OpenSea	0.0845954
cg09874310	chr17	65478250	PITPNC1;PITPNC1	NM_181671;NM_012417	Body;Body		OpenSea	0.0865866
cg09874364	chr3	129992099	COL6A4P2	NR_027898	Body		OpenSea	0.0949947
cg09874415	chr1	35989973	KIAA0319L	NM_024874	Body		OpenSea	0.143117
cg09874659	chr13	74512598	KLF12	NM_007249	Body		OpenSea	0.128919
cg09874671	chr2	34962394					OpenSea	0.105272
cg09874802	chr15	62467722					OpenSea	0.0944959
cg09875016	chr7	77976369	RPL13AP17;MAGI2;MAGI2	NR_003680;NM_001301128;NM_012301	TSS200;Body;Body		OpenSea	0.0846325
cg09875840	chr3	97754109	GABRR3;GABRR3;GABRR3	NM_001105580;NM_001105580;NR_047685	5'UTR;1stExon;Body		OpenSea	0.102557
cg09876887	chr8	116392931					OpenSea	0.120332
cg09878033	chr11	56430192	OR5AR1	NM_001004730	TSS1500		OpenSea	0.0852248
cg09878994	chr5	172327041	ERGIC1	NM_001031711	Body		OpenSea	0.0900693
cg09879122	chr12	132690651	GALNT9;GALNT9	NM_001122636;NM_021808	Body;TSS200	chr12:132689880-132690197	S_Shore	0.102459
cg09879382	chr6	17581248					OpenSea	0.0966197
cg09879400	chr13	94848037	GPC6	NM_005708	Body		OpenSea	0.0988632
cg09879666	chr3	157218259	VEPH1;VEPH1;VEPH1;VEPH1;VEPH1	NM_024621;NM_001167912;NM_001167911;NM_001167916;NM_001167915	TSS1500;5'UTR;5'UTR;5'UTR;5'UTR		OpenSea	0.122621
cg09879794	chr7	128432231	CCDC136;CCDC136	NM_022742;NM_022742	1stExon;5'UTR	chr7:128430707-128432003	S_Shore	0.0911209
cg09881019	chr19	45250987	BCL3	NM_005178	TSS1500	chr19:45251975-45252330	N_Shore	0.0824496
cg09881261	chr4	186642926	SORBS2;SORBS2;SORBS2;SORBS2;SORBS2;SORBS2;SORBS2	NM_021069;NM_001145673;NM_001145671;NM_001145670;NM_001145672;NM_003603;NM_001270771	5'UTR;5'UTR;5'UTR;5'UTR;5'UTR;5'UTR;5'UTR		OpenSea	0.12138
cg09881355	chr7	104702323	KMT2E;KMT2E	NM_018682;NM_182931	Body;Body		OpenSea	0.09415
cg09881453	chr1	147229762	GJA5;GJA5	NM_005266;NM_181703	3'UTR;3'UTR		OpenSea	0.094862
cg09882297	chr18	61801777	LINC00305;LOC284294	NR_027245;NR_033881	Body;Body		OpenSea	0.082801
cg09883188	chr3	160502317	PPM1L	NM_139245	Body		OpenSea	0.0840251
cg09883745	chr3	40086528	MYRIP	NM_015460	Body		OpenSea	0.0988832
cg09884107	chr10	34609538	PARD3	NM_019619	Body		OpenSea	0.0956165
cg09884706	chr11	9515193	ZNF143;ZNF143;ZNF143	NM_001282656;NM_003442;NM_001282657	Body;Body;Body		OpenSea	0.0900866
cg09884851	chr12	79809356	SYT1;SYT1;SYT1	NM_005639;NM_001135805;NM_001135806	Body;Body;Body		OpenSea	0.0860693
cg09885599	chr6	25727535	HIST1H2AA;HIST1H2BA;HIST1H2BA	NM_170745;NM_170610;NM_170610	TSS1500;1stExon;3'UTR	chr6:25726454-25726722	S_Shore	0.119702
cg09886182	chr2	152708499	CACNB4;CACNB4;CACNB4;CACNB4	NM_001005747;NM_001005746;NM_001145798;NM_000726	Body;Body;Body;Body		OpenSea	0.110589
cg09887075	chr1	24278297					OpenSea	0.106247
cg09887329	chr6	41150722					OpenSea	0.0852199
cg09887367	chr11	18690185					OpenSea	0.0876902
cg09887775	chr5	124371256	LOC101927421	NR_109882	TSS1500		OpenSea	0.13883
cg09888186	chr1	183782195	RGL1	NM_015149	Body		OpenSea	0.0986727
cg09888656	chr18	44422728	PIAS2;PIAS2	NM_004671;NM_173206	Body;Body		OpenSea	0.0985345
cg09889709	chr21	18665688					OpenSea	0.133243
cg09889734	chr5	125751681	GRAMD3	NM_001146319	Body		OpenSea	0.110814
cg09889836	chr6	32035027	TNXB	NM_019105	Body		OpenSea	0.101412
cg09889987	chr6	32782136	HLA-DOB	NM_002120	Body		OpenSea	0.115899
cg09890077	chr3	175056652	NAALADL2	NM_207015	Body		OpenSea	0.0906131
cg09890374	chr16	67928026	PSKH1	NM_006742	5'UTR	chr16:67926918-67927696	S_Shore	0.0994321
cg09890400	chr1	26503858	CNKSR1;CNKSR1	NR_023345;NM_006314	TSS200;TSS200		OpenSea	0.0955812
cg09890650	chr16	79831195	LINC01229;LINC01229	NR_104661;NR_104660	Body;Body		OpenSea	0.113146
cg09890699	chr1	54821853	SSBP3;SSBP3;SSBP3	NM_001009955;NM_018070;NM_145716	Body;Body;Body	chr1:54821990-54822333	N_Shore	0.0875453
cg09891224	chr3	48025734	MAP4;MAP4;MAP4	NM_030885;NM_001134364;NM_002375	Body;Body;Body		OpenSea	0.0864072
cg09892015	chr17	1916641	RTN4RL1	NM_178568	Body		OpenSea	0.115349
cg09892671	chr1	82951578					OpenSea	0.113711
cg09892947	chr1	68092323					OpenSea	0.122252
cg09892984	chr1	117030828					OpenSea	0.120323
cg09893068	chr1	46089593	CCDC17;CCDC17	NM_001114938;NM_001114938	5'UTR;1stExon	chr1:46088194-46089142	S_Shore	0.0881384
cg09893446	chr12	66042963					OpenSea	0.11637
cg09893947	chr22	43827897	MPPED1	NM_001044370	Body	chr22:43830899-43831162	N_Shelf	0.0971766
cg09894125	chr10	63581184					OpenSea	0.0971283
cg09894294	chr21	23179036					OpenSea	0.0865916
cg09894310	chr20	22201061					OpenSea	0.0945723
cg09894503	chr2	171536301					OpenSea	0.112701
cg09894814	chr1	222217065					OpenSea	0.0997778
cg09895325	chr1	24968182	SRRM1	NM_005839	TSS1500	chr1:24969027-24970196	N_Shore	0.0980022
cg09896686	chr5	11504385	CTNND2	NM_001332	Body		OpenSea	0.108886
cg09897501	chr13	112823367				chr13:112823496-112823728	N_Shore	0.0835151
cg09897604	chr10	49893549	WDFY4;WDFY4	NM_020945;NM_020945	5'UTR;1stExon		OpenSea	0.0981379
cg09897756	chr11	63743705	COX8A	NM_004074	Body	chr11:63741900-63742614	S_Shore	0.0826434
cg09899185	chr5	50695720				chr5:50694984-50695352	S_Shore	0.103505
cg09899496	chr8	127623696					OpenSea	0.1042
cg09899665	chr13	76123907	UCHL3	NM_006002	TSS200	chr13:76123438-76124268	Island	0.0833275
cg09899825	chr3	42132646	TRAK1;TRAK1	NM_001042646;NM_001265608	TSS200;TSS200		OpenSea	0.108847
cg09900436	chr20	58630954	C20orf197	NM_173644	TSS200		OpenSea	0.0927014
cg09900586	chr22	25171372	PIWIL3;PIWIL3;PIWIL3;PIWIL3	NM_001255975;NM_001008496;NR_045648;NR_045649	TSS1500;TSS1500;TSS1500;TSS1500		OpenSea	0.200466
cg09902354	chr3	46599958	LRRC2-AS1;LRRC2	NR_073385;NM_024512	Body;5'UTR		OpenSea	0.176407
cg09902860	chr11	107714993	SLC35F2	NM_017515	Body		OpenSea	0.101407
cg09902885	chr4	54525340					OpenSea	0.109386
cg09903183	chr17	288788				chr17:291016-291264	N_Shelf	0.128047
cg09903188	chr1	223356832					OpenSea	0.125158
cg09903698	chr2	218798029	TNS1	NM_022648	5'UTR		OpenSea	0.115749
cg09903756	chr8	81312506					OpenSea	0.0931926
cg09903766	chr10	73027051	UNC5B;UNC5B	NM_170744;NM_001244889	Body;Body		OpenSea	0.107731
cg09903879	chr12	13348386	EMP1	NM_001423	TSS1500		OpenSea	0.140269
cg09905353	chr11	100583378	ARHGAP42	NM_152432	Body		OpenSea	0.0875703
cg09905635	chr7	47525243	TNS3	NM_022748	5'UTR		OpenSea	0.105837
cg09905768	chr12	65091467					OpenSea	0.083641
cg09905935	chr18	20713999	CABLES1;CABLES1	NM_001256438;NR_023359	TSS1500;TSS1500	chr18:20714968-20717071	N_Shore	0.0914158
cg09906155	chr5	180227608	MGAT1;MGAT1;MGAT1;MGAT1;MGAT1	NM_002406;NM_001114620;NM_001114619;NM_001114618;NM_001114617	5'UTR;5'UTR;5'UTR;5'UTR;5'UTR	chr5:180229375-180230147	N_Shore	0.0957152
cg09906169	chr11	1005993	AP2A2	NM_012305	Body	chr11:1007921-1008343	N_Shore	0.117996
cg09906354	chr14	100033592	CCDC85C	NM_001144995	Body		OpenSea	0.106009
cg09906447	chr5	40050932	LINC00603	NR_104633	TSS1500		OpenSea	0.108036
cg09907068	chr2	197159060	HECW2	NM_020760	Body		OpenSea	0.101136
cg09907658	chr6	150205989	RAET1E-AS1;RAET1E	NR_045126;NM_001243328	Body;Body		OpenSea	0.101487
cg09908171	chr1	106778994					OpenSea	0.0924241
cg09908462	chr4	1378508	UVSSA	NM_020894	Body		OpenSea	0.118475
cg09908478	chr8	18973377					OpenSea	0.149291
cg09908728	chr9	82285305	TLE4;TLE4;TLE4;TLE4;TLE4;TLE4	NR_104239;NM_001282748;NM_001282749;NM_001282753;NM_007005;NM_001282760	Body;Body;Body;Body;Body;Body		OpenSea	0.130787
cg09908822	chr7	138186965	TRIM24;TRIM24	NM_003852;NM_015905	Body;Body		OpenSea	0.131485
cg09909011	chr19	7734028	RETN;RETN	NM_001193374;NM_020415	5'UTR;5'UTR	chr19:7735081-7735456	N_Shore	0.0828577
cg09909623	chr1	202077724					OpenSea	0.1356
cg09909993	chr6	149449781					OpenSea	0.0925083
cg09910207	chr12	91452697	KERA	NM_007035	TSS1500		OpenSea	0.13001
cg09910460	chr6	159505828					OpenSea	0.0974969
cg09910853	chr6	146025883	EPM2A;EPM2A	NM_001018041;NM_005670	Body;Body		OpenSea	0.0865375
cg09911052	chr9	139983593	MAN1B1;MAN1B1;MAN1B1	NR_045721;NR_045720;NM_016219	Body;Body;Body	chr9:139980377-139981887	S_Shore	0.110534
cg09911480	chr2	101035029	CHST10	NM_004854	TSS1500	chr2:101033606-101034296	S_Shore	0.0872081
cg09911488	chr11	3080119	CARS;CARS;CARS;CARS;CARS	NM_001751;NM_001194997;NM_001014437;NM_139273;NR_036542	TSS1500;TSS1500;TSS1500;TSS1500;TSS1500	chr11:3078142-3078984	S_Shore	0.111406
cg09911534	chr15	67153556					OpenSea	0.143743
cg09912079	chr4	3409828	RGS12;RGS12;RGS12	NM_198229;NM_198227;NM_002926	Body;Body;Body		OpenSea	0.0908954
cg09912525	chr3	46532011					OpenSea	0.0843535
cg09912824	chr5	170209545	GABRP;GABRP	NM_014211;NM_001291985	TSS1500;TSS1500		OpenSea	0.100713
cg09914444	chr1	46972183	DMBX1;DMBX1	NM_172225;NM_147192	TSS1500;TSS1500		OpenSea	0.0986799
cg09916668	chr14	68005545	PLEKHH1	NM_020715	5'UTR		OpenSea	0.12007
cg09916692	chr8	103549622					OpenSea	0.103095
cg09917394	chr9	137221113	RXRA	NM_002957	Body	chr9:137217062-137218078	S_Shelf	0.096997
cg09918094	chr21	27316768	APP;APP;APP;APP;APP;APP;APP;APP;APP;APP	NM_001136131;NM_001136016;NM_001204302;NM_001136129;NM_001136130;NM_000484;NM_001204303;NM_001204301;NM_201414;NM_201413	Body;Body;Body;Body;Body;Body;Body;Body;Body;Body		OpenSea	0.0867978
cg09918310	chr14	102275227	PPP2R5C;PPP2R5C;PPP2R5C;PPP2R5C;PPP2R5C	NM_002719;NM_178587;NM_178586;NM_001161726;NM_001161725	TSS1500;TSS1500;TSS1500;Body;Body		OpenSea	0.0974405
cg09918394	chr12	50523625	LASS5	NM_147190	3'UTR		OpenSea	0.142867
cg09918454	chr7	142977348					OpenSea	0.0947289
cg09918599	chr19	10792631	ILF3;ILF3;ILF3;ILF3;ILF3	NM_001137673;NM_153464;NM_017620;NM_004516;NM_012218	Body;Body;Body;Body;Body		OpenSea	0.104812
cg09918751	chr15	100517450	ADAMTS17	NM_139057	Body		OpenSea	0.0934631
cg09919074	chr8	137458059					OpenSea	0.123817
cg09919819	chr10	100134713					OpenSea	0.096144
cg09919917	chr2	242834074				chr2:242832999-242833229	S_Shore	0.11762
cg09920043	chr12	50617546	LIMA1;LIMA1;LIMA1	NM_001113546;NM_001113547;NM_016357	Body;TSS1500;Body		OpenSea	0.0861017
cg09920172	chr19	3870806				chr19:3870788-3871043	Island	0.0848451
cg09920550	chr3	189071644					OpenSea	0.152892
cg09921507	chr19	42186380	CEACAM7;CEACAM7	NM_006890;NM_001291485	Body;Body		OpenSea	0.089087
cg09921548	chr10	89574759	ATAD1	NM_032810	5'UTR	chr10:89577481-89578287	N_Shelf	0.0913423
cg09922349	chr17	18149890	FLII	NM_002018	Body	chr17:18150279-18151172	N_Shore	0.0850496
cg09922429	chr18	19357798	MIB1	NM_020774	Body		OpenSea	0.133109
cg09922561	chr7	116193371	CAV1;CAV1;CAV1;CAV1	NM_001753;NM_001172897;NM_001172895;NM_001172896	Body;Body;Body;Body		OpenSea	0.128593
cg09923626	chr1	68218335	GNG12	NM_018841	5'UTR		OpenSea	0.12407
cg09923668	chr1	23864102					OpenSea	0.118333
cg09923954	chr10	65460017					OpenSea	0.12962
cg09924028	chr7	10261448					OpenSea	0.0842632
cg09924353	chr10	120155536					OpenSea	0.112407
cg09924663	chr1	31976989					OpenSea	0.104518
cg09925283	chr21	27497020	APP;APP;APP;APP;APP;APP;APP;APP;APP;APP	NM_001136131;NM_001136016;NM_001204302;NM_001136129;NM_001136130;NM_000484;NM_001204303;NM_001204301;NM_201414;NM_201413	5'UTR;Body;Body;Body;Body;Body;Body;Body;Body;Body		OpenSea	0.0889092
cg09925747	chr10	80514675					OpenSea	0.0944677
cg09926069	chr21	24437801					OpenSea	0.135463
cg09926548	chr14	100591409	EVL	NM_016337	Body		OpenSea	0.100558
cg09926562	chr15	89812172	FANCI;FANCI	NM_001113378;NM_018193	Body;Body		OpenSea	0.0842125
cg09926805	chr12	32084945					OpenSea	0.106556
cg09927651	chr17	1090869	ABR	NM_001159746	TSS1500		OpenSea	0.10105
cg09927705	chr6	34115262	GRM4;GRM4;GRM4;GRM4	NM_001282847;NM_000841;NM_001256811;NM_001256809	TSS1500;TSS1500;TSS1500;Body	chr6:34111735-34113944	S_Shore	0.0867607
cg09928300	chr14	31345981	COCH;COCH	NM_001135058;NM_004086	Body;Body	chr14:31343355-31344757	S_Shore	0.101743
cg09928731	chr7	114059941	FOXP2;FOXP2;FOXP2;FOXP2;FOXP2;FOXP2	NM_148898;NM_014491;NM_001172766;NM_148900;NR_033766;NR_033767	5'UTR;5'UTR;5'UTR;5'UTR;Body;Body		OpenSea	0.124404
cg09928736	chr2	135986008	ZRANB3;ZRANB3;ZRANB3	NM_001286569;NM_032143;NM_001286568	Body;Body;Body		OpenSea	0.0971181
cg09929236	chr22	38122799	TRIOBP	NM_001039141	Body		OpenSea	0.0956215
cg09929288	chr2	23874336	KLHL29	NM_052920	Body		OpenSea	0.111928
cg09929374	chr8	105479674	DPYS	NM_001385	TSS1500	chr8:105478672-105479340	S_Shore	0.107875
cg09929763	chr11	358332				chr11:355947-356447	S_Shore	0.121714
cg09930398	chr6	108974116	FOXO3;FOXO3	NM_001455;NM_201559	Body;Body		OpenSea	0.122646
cg09930517	chr11	60637860	ZP1	NM_207341	Body		OpenSea	0.093998
cg09930908	chr6	158684110					OpenSea	0.0996727
cg09931032	chr15	60912596	RORA-AS1;RORA-AS1;RORA;RORA;RORA	NR_120342;NR_120341;NM_134260;NM_002943;NM_134261	Body;Body;Body;Body;Body		OpenSea	0.123602
cg09931038	chr8	1971479				chr8:1971909-1972406	N_Shore	0.0896395
cg09931198	chr14	74242616	ELMSAN1	NM_001043318	5'UTR		OpenSea	0.104422
cg09932520	chr10	135093108	TUBGCP2;TUBGCP2;TUBGCP2;TUBGCP2	NM_006659;NM_001256618;NM_001256617;NR_046330	3'UTR;3'UTR;3'UTR;Body	chr10:135089969-135090491	S_Shelf	0.0985604
cg09932754	chr9	75048955					OpenSea	0.0838694
cg09932794	chr13	28147747	LNX2	NM_153371	Body		OpenSea	0.113419
cg09933108	chr8	96002841					OpenSea	0.111395
cg09933355	chr16	27237998	NSMCE1	NM_145080	Body		OpenSea	0.0966767
cg09933458	chr13	112063695				chr13:112063569-112064022	Island	0.105782
cg09933745	chr2	241397285	PP14571;GPC1	NR_024014;NM_002081	TSS1500;Body	chr2:241395248-241395802	S_Shore	0.0887598
cg09934343	chr1	2464996				chr1:2466934-2467212	N_Shore	0.0992135
cg09935124	chr9	137554091	COL5A1;COL5A1	NM_001278074;NM_000093	Body;Body		OpenSea	0.112356
cg09935388	chr1	92947588	GFI1;GFI1;GFI1	NM_001127215;NM_001127216;NM_005263	Body;Body;Body	chr1:92945907-92952609	Island	0.0851341
cg09935500	chr19	3063286	AES;AES;AES	NM_001130;NM_198970;NM_198969	TSS1500;TSS1500;TSS1500	chr19:3061188-3061952	S_Shore	0.101647
cg09936400	chr10	82049201	MAT1A;MAT1A	NM_000429;NM_000429	1stExon;5'UTR		OpenSea	0.129708
cg09936757	chr11	62167816					OpenSea	0.0973563
cg09936799	chr5	140241497	PCDHA6;PCDHA2;PCDHA1;PCDHA9;PCDHA7;PCDHA1;PCDHA6;PCDHA5;PCDHA10;PCDHA3;PCDHA4;PCDHA10;PCDHA8	NM_031849;NM_018905;NM_031411;NM_031857;NM_018910;NM_018900;NM_018909;NM_018908;NM_018901;NM_018906;NM_018907;NM_031860;NM_018911	Body;Body;Body;Body;Body;Body;Body;Body;Body;Body;Body;Body;Body	chr5:140242073-140243007	N_Shore	0.0849983
cg09936839	chr19	4181854	SIRT6;ANKRD24	NM_016539;NM_133475	Body;TSS1500	chr19:4182259-4182803	N_Shore	0.0935332
cg09937190	chr20	15177509	MACROD2;MACROD2;MACROD2	NM_001033087;NM_080676;NM_001033087	5'UTR;Body;1stExon		OpenSea	0.134326
cg09937516	chr3	185995542	DGKG;DGKG;DGKG	NM_001080745;NM_001080744;NM_001346	Body;Body;Body		OpenSea	0.107882
cg09937725	chr22	49937770	C22orf34;C22orf34;MIR3667	NR_110523;NR_110522;NR_037440	Body;Body;TSS1500	chr22:49934661-49935380	S_Shelf	0.0946425
cg09938661	chr12	58977519	LOC101927653	NR_120452	Body		OpenSea	0.0888047
cg09939227	chr8	109593151					OpenSea	0.0977845
cg09939229	chr15	100514479	ADAMTS17	NM_139057	3'UTR		OpenSea	0.102794
cg09939341	chr19	7490083	ARHGEF18	NM_015318	5'UTR		OpenSea	0.123138
cg09939441	chr10	11645008	USP6NL;USP6NL	NR_125732;NM_014688	Body;5'UTR		OpenSea	0.110375
cg09939729	chr16	88263144				chr16:88263126-88263330	Island	0.0823605
cg09939991	chr10	89434856	PAPSS2;PAPSS2	NM_001015880;NM_004670	Body;Body		OpenSea	0.0997586
cg09940188	chr17	1686671	SMYD4	NM_052928	Body		OpenSea	0.0886715
cg09940311	chr1	183901666					OpenSea	0.101477
cg09940355	chr15	62929234					OpenSea	0.146961
cg09941208	chr1	45308248	PTCH2;PTCH2	NM_001166292;NM_003738	Body;Body	chr1:45308543-45309159	N_Shore	0.113148
cg09941405	chr7	18901296	HDAC9;HDAC9;HDAC9	NM_178423;NM_058176;NM_178425	Body;Body;Body		OpenSea	0.0951749
cg09941581	chr4	124220074	SPATA5	NM_145207	Body		OpenSea	0.108388
cg09941601	chr16	86606899				chr16:86609388-86610465	N_Shelf	0.102785
cg09941977	chr12	64272283	SRGAP1	NM_020762	Body		OpenSea	0.0919259
cg09942131	chr5	120115557					OpenSea	0.12147
cg09942166	chr14	101157915					OpenSea	0.130449
cg09942532	chr15	63244806				chr15:63245237-63245530	N_Shore	0.103284
cg09943050	chr7	83806259	SEMA3A	NM_006080	Body		OpenSea	0.116016
cg09943407	chr10	117829083	GFRA1;GFRA1;GFRA1	NM_145793;NM_005264;NM_001145453	Body;Body;Body		OpenSea	0.115503
cg09943716	chr20	55202236				chr20:55200279-55206789	Island	0.093596
cg09943980	chr1	156118385	SEMA4A	NM_001193301	TSS1500		OpenSea	0.0826526
cg09944012	chr17	80355956	C17orf101;C17orf101	NM_175902;NM_024648	Body;Body		OpenSea	0.11127
cg09944400	chr12	95043227	TMCC3	NM_020698	Body	chr12:95043551-95044312	N_Shore	0.112619
cg09944458	chr13	111971682	TEX29;TEX29	NM_001303133;NM_152324	5'UTR;TSS1500		OpenSea	0.0837717
cg09944942	chr8	130284642					OpenSea	0.101919
cg09944967	chr7	151783821	GALNT11;GALNT11	NM_022087;NM_001304514	5'UTR;Body		OpenSea	0.104421
cg09945323	chr15	89711539	ABHD2;ABHD2	NM_152924;NM_007011	Body;Body		OpenSea	0.14038
cg09946076	chr2	28216542	BRE;BRE;BRE;BRE;BRE;BRE	NM_199193;NM_199192;NM_004899;NM_199194;NM_199191;NM_001261840	Body;Body;Body;Body;Body;Body		OpenSea	0.0842147
cg09946097	chr1	179187145	ABL2;ABL2;ABL2;ABL2;ABL2	NM_001168237;NM_007314;NM_001168238;NM_001168236;NM_001136001	Body;Body;Body;Body;Body		OpenSea	0.0885323
cg09946448	chr18	21812037	OSBPL1A;OSBPL1A;OSBPL1A	NM_018030;NM_001242508;NM_080597	5'UTR;Body;Body		OpenSea	0.0937777
cg09947379	chr2	114588889	LOC101060091	NR_110174	Body		OpenSea	0.111364
cg09947501	chr6	160254040					OpenSea	0.0837954
cg09949083	chr11	21930970					OpenSea	0.0851032
cg09949537	chr22	39153002	SUN2;SUN2	NM_015374;NM_001199579	TSS1500;TSS1500	chr22:39151457-39152476	S_Shore	0.0851421
cg09949906	chr6	32552350	HLA-DRB1	NM_002124	Body	chr6:32551851-32552331	S_Shore	0.119191
cg09950097	chr15	69581591					OpenSea	0.112465
cg09950208	chr10	130841235					OpenSea	0.0826541
cg09950681	chr11	393392	PKP3	NM_007183	TSS1500	chr11:394257-394619	N_Shore	0.124433
cg09951047	chr9	97848306	C9orf3;MIR24-1	NM_032823;NR_029496	3'UTR;Body	chr9:97848140-97848525	Island	0.120969
cg09951271	chr12	108172379				chr12:108168986-108169570	S_Shelf	0.0844212
cg09951720	chr2	68651081					OpenSea	0.091692
cg09952002	chr17	46640774	HOXB3	NM_002146	5'UTR	chr17:46641534-46642110	N_Shore	0.110831
cg09952332	chr7	69088087	AUTS2;AUTS2;AUTS2	NM_001127232;NM_015570;NM_001127231	Body;Body;Body		OpenSea	0.0826252
cg09953601	chr7	117467966	CTTNBP2	NM_033427	Body		OpenSea	0.0844415
cg09953684	chr17	7257745	KCTD11;KCTD11;TMEM95	NM_001002914;NM_001002914;NM_198154	1stExon;3'UTR;TSS1500	chr17:7254622-7255808	S_Shore	0.150678
cg09953995	chr13	76372944	LMO7;LMO7;LMO7	NM_015842;NM_005358;NM_001306080	5'UTR;Body;Body		OpenSea	0.127307
cg09954251	chr8	1278972					OpenSea	0.0835501
cg09954631	chr9	94648732	ROR2	NM_004560	Body	chr9:94648653-94648964	Island	0.0909319
cg09955012	chr13	22477006					OpenSea	0.1187
cg09955645	chr10	531098	DIP2C	NM_014974	Body	chr10:530713-531099	Island	0.0853327
cg09957666	chr20	33868527	EIF6;EIF6;EIF6;EIF6;EIF6;EIF6;EIF6	NR_052024;NR_052023;NR_052022;NM_181468;NM_181466;NM_002212;NM_001267810	Body;Body;Body;Body;Body;Body;Body	chr20:33865333-33865563	S_Shelf	0.090517
cg09957864	chr8	145728526	GPT	NM_005309	TSS1500	chr8:145730390-145732205	N_Shore	0.108941
cg09958401	chr5	57707530					OpenSea	0.115885
cg09958560	chr10	114571695	VTI1A	NM_145206	Body		OpenSea	0.117505
cg09959196	chr9	36041682	RECK	NM_021111	Body		OpenSea	0.0855572
cg09959242	chr13	85004775					OpenSea	0.0912402
cg09959355	chr17	81045495	METRNL	NM_001004431	Body	chr17:81045494-81045941	Island	0.0884572
cg09959420	chr10	123495675					OpenSea	0.0976174
cg09959529	chr2	167038265	LOC101929680	NR_110260	Body		OpenSea	0.103402
cg09959684	chr10	5632392					OpenSea	0.089026
cg09959817	chr10	49734596	ARHGAP22;ARHGAP22;ARHGAP22;ARHGAP22	NR_045675;NM_001256024;NM_021226;NM_001256025	Body;Body;Body;Body	chr10:49731448-49732638	S_Shore	0.0987855
cg09960016	chr14	25385535	STXBP6;STXBP6;STXBP6	NM_014178;NM_001304476;NM_001304477	Body;Body;Body		OpenSea	0.131164
cg09960641	chr19	35598494	LOC100128675;LOC100128675	NR_024562;NR_024561	TSS1500;TSS1500		OpenSea	0.106683
cg09961445	chr7	126214596	GRM8;GRM8;GRM8	NR_028041;NM_000845;NM_001127323	Body;Body;Body		OpenSea	0.132365
cg09961689	chr8	144590068	ZC3H3	NM_015117	Body		OpenSea	0.101347
cg09961785	chr12	123345277	HIP1R	NM_003959	Body		OpenSea	0.0836225
cg09961998	chr7	144417304	TPK1;TPK1	NM_022445;NM_001042482	Body;Body		OpenSea	0.0914208
cg09962379	chr8	37928432					OpenSea	0.0841729
cg09962458	chr14	72178358	SIPA1L1	NM_015556	Body		OpenSea	0.105266
cg09962740	chr12	123640842					OpenSea	0.0842401
cg09963645	chr4	102314547					OpenSea	0.137273
cg09963931	chr16	12289559	SNX29	NM_032167	Body		OpenSea	0.0977749
cg09964084	chr15	40265105	EIF2AK4	NM_001013703	Body	chr15:40268581-40269061	N_Shelf	0.111609
cg09964207	chr2	231948268	PSMD1;PSMD1;PSMD1;PSMD1;PSMD1;PSMD1	NM_001191037;NM_002807;NR_034059;NR_034059;NM_001191037;NM_002807	ExonBnd;ExonBnd;ExonBnd;Body;Body;Body		OpenSea	0.0920758
cg09964370	chr2	153474835	FMNL2	NM_052905	Body		OpenSea	0.0981357
cg09964873	chr8	143868136	LY6D	NM_003695	TSS200		OpenSea	0.100132
cg09965233	chr5	4014428					OpenSea	0.0831925
cg09965419	chr6	30854186	DDR1;DDR1	NM_013993;NM_001954	5'UTR;5'UTR	chr6:30852102-30852676	S_Shore	0.0874873
cg09966112	chr6	31636422	CSNK2B	NM_001320	Body	chr6:31632815-31634093	S_Shelf	0.0884302
cg09966635	chr6	29630719	MOG;MOG;MOG;MOG;MOG;MOG;MOG;MOG;MOG;MOG;MOG	NM_206813;NM_001170418;NM_206811;NM_206810;NM_206809;NM_001170417;NM_001008229;NM_001008228;NM_206812;NM_002433;NM_206814	Body;Body;Body;Body;Body;Body;Body;Body;Body;Body;Body		OpenSea	0.0838623
cg09966895	chr11	78738326	ODZ4	NM_001098816	Body		OpenSea	0.101645
cg09967176	chr15	77280925					OpenSea	0.0880914
cg09967523	chr18	18943072	GREB1L	NM_001142966	5'UTR		OpenSea	0.105356
cg09967562	chr13	44733178	SMIM2-IT1;SMIM2	NR_046843;NM_024058	TSS1500;Body		OpenSea	0.0895405
cg09967633	chr16	84918794	CRISPLD2	NM_031476	Body		OpenSea	0.0971961
cg09967670	chr15	99510531				chr15:99512665-99512891	N_Shelf	0.113576
cg09969043	chr15	96868971	NR2F2	NM_001145155	TSS200	chr15:96864881-96866787	S_Shelf	0.0949777
cg09969248	chr2	231177451	SP140;SP140;SP140;SP140	NM_007237;NM_001278453;NM_001278452;NM_001278451	3'UTR;3'UTR;3'UTR;3'UTR		OpenSea	0.0980039
cg09969640	chr3	175484137	NAALADL2	NM_207015	Body		OpenSea	0.0984078
cg09969919	chr7	114059968	FOXP2;FOXP2;FOXP2;FOXP2;FOXP2;FOXP2	NM_148898;NM_014491;NM_001172766;NM_148900;NR_033766;NR_033767	5'UTR;5'UTR;5'UTR;5'UTR;Body;Body		OpenSea	0.128403
cg09970231	chr1	229850162					OpenSea	0.0890128
cg09970428	chr6	119077594					OpenSea	0.0996552
cg09970435	chr12	53490134	IGFBP6	NM_002178	TSS1500	chr12:53491572-53491955	N_Shore	0.0849474
cg09970889	chr20	12133799					OpenSea	0.117677
cg09970941	chr16	2302519	DCI	NM_001919	TSS1500	chr16:2301157-2301969	S_Shore	0.12604
cg09970967	chr14	73602752	PSEN1;PSEN1	NM_000021;NM_007318	TSS1500;TSS1500	chr14:73602898-73603747	N_Shore	0.0904306
cg09971063	chr2	1679511	PXDN	NM_012293	Body		OpenSea	0.12023
cg09971488	chr15	31253792	MTMR10	NM_017762	Body		OpenSea	0.083103
cg09971562	chr11	128694679				chr11:128694084-128694688	Island	0.0834939
cg09971583	chr1	44047845	PTPRF;PTPRF	NM_130440;NM_002840	Body;Body		OpenSea	0.138313
cg09971594	chr10	69578211	DNAJC12;DNAJC12	NM_021800;NM_201262	Body;Body		OpenSea	0.122702
cg09972286	chr12	18581635	PIK3C2G;PIK3C2G;PIK3C2G	NM_004570;NM_001288772;NM_001288774	Body;Body;Body		OpenSea	0.107097
cg09972436	chr1	152572044	LCE3C	NM_178434	TSS1500		OpenSea	0.29152
cg09972632	chr7	105952795					OpenSea	0.0829629
cg09972634	chr5	36419521					OpenSea	0.103405
cg09972881	chr12	53298822	KRT8;KRT8	NM_002273;NM_002273	1stExon;5'UTR	chr12:53297442-53297824	S_Shore	0.0900342
cg09973514	chr11	58830424				chr11:58830063-58830739	Island	0.0950205
cg09973663	chr2	192115168	MYO1B;MYO1B;MYO1B	NM_012223;NM_001130158;NM_001161819	5'UTR;5'UTR;5'UTR		OpenSea	0.0850597
cg09973771	chr2	1043404	SNTG2	NM_018968	Body		OpenSea	0.108098
cg09973986	chr12	58135973	AGAP2	NM_014770	TSS200	chr12:58130870-58132047	S_Shelf	0.0985039
cg09974021	chr4	75346037					OpenSea	0.114358
cg09974109	chr21	34821606	TMEM50B;TMEM50B	NM_006134;NR_040016	3'UTR;Body		OpenSea	0.0834272
cg09974253	chr18	8800513	MTCL1	NM_015210	Body		OpenSea	0.132645
cg09974454	chr13	102302549	ITGBL1;ITGBL1;ITGBL1;ITGBL1	NM_001271755;NM_004791;NM_001271756;NM_001271754	Body;Body;Body;Body		OpenSea	0.0970583
cg09974610	chr11	34652870	EHF;EHF;EHF	NM_001206616;NM_012153;NM_001206615	TSS1500;5'UTR;5'UTR		OpenSea	0.0990082
cg09975110	chr15	81588897	IL16;IL16;IL16	NM_004513;NM_001172128;NM_172217	TSS1500;Body;Body		OpenSea	0.0927738
cg09976142	chr9	130955436	CIZ1;CIZ1	NM_012127;NM_001131015	5'UTR;5'UTR	chr9:130955166-130955498	Island	0.0897102
cg09976208	chr14	105440509	AHNAK2	NM_138420	Body	chr14:105444319-105445225	N_Shelf	0.0930298
cg09976669	chr11	9738663	SWAP70	NM_015055	Body		OpenSea	0.0886654
cg09977017	chr5	150968002					OpenSea	0.112722
cg09977284	chr6	114225171	FLJ34503	NR_027060	TSS1500		OpenSea	0.104536
cg09977615	chr20	33600191	TRPC4AP;TRPC4AP	NM_015638;NM_199368	Body;Body		OpenSea	0.123291
cg09977620	chr2	11673018	GREB1	NM_014668	TSS1500		OpenSea	0.161437
cg09977852	chr13	101178575	PCCA;PCCA	NM_001127692;NM_000282	Body;Body		OpenSea	0.0866414
cg09977937	chr16	86252504					OpenSea	0.0919167
cg09977998	chr1	3471940	MEGF6	NM_001409	Body		OpenSea	0.0910612
cg09978047	chr1	16237311	SPEN	NM_015001	Body		OpenSea	0.0933995
cg09978353	chr17	72759282	SLC9A3R1	NM_004252	Body		OpenSea	0.0977936
cg09978753	chr10	14709476	FAM107B;FAM107B	NM_031453;NM_001282695	Body;5'UTR		OpenSea	0.113029
cg09978860	chr4	56023921				chr4:56023750-56024066	Island	0.133698
cg09979431	chr15	47909365	SEMA6D	NM_001198999	5'UTR		OpenSea	0.101277
cg09979641	chr10	135021100	KNDC1	NM_152643	Body	chr10:135020618-135020932	S_Shore	0.113752
cg09979701	chr6	49614830					OpenSea	0.0881816
cg09979763	chr1	245499904	KIF26B	NM_018012	Body	chr1:245498883-245499218	S_Shore	0.0880225
cg09980226	chr1	44509482					OpenSea	0.0999603
cg09980384	chr17	76380922	PGS1	NM_024419	Body		OpenSea	0.0981409
cg09980626	chr16	30125305	LOC100271831;GDPD3	NR_027081;NM_024307	TSS200;TSS1500		OpenSea	0.0849187
cg09980776	chr20	45636800	EYA2;EYA2	NM_172110;NM_005244	Body;Body		OpenSea	0.104879
cg09980803	chr1	212061180					OpenSea	0.084928
cg09981198	chr6	10316831				chr6:10319681-10320045	N_Shelf	0.127421
cg09981432	chr2	118614378				chr2:118616575-118618163	N_Shelf	0.115912
cg09981533	chr6	31507701	BAT1;BAT1	NM_080598;NM_004640	Body;Body	chr6:31509668-31509896	N_Shore	0.0847445
cg09981705	chr21	16251876					OpenSea	0.108027
cg09981814	chr6	141647780					OpenSea	0.136962
cg09981914	chr6	157931933	ZDHHC14;ZDHHC14	NM_153746;NM_024630	Body;Body		OpenSea	0.0868412
cg09981964	chr7	148001779	CNTNAP2;MIR548T	NM_014141;NR_036093	Body;Body		OpenSea	0.0884239
cg09982291	chr14	104582521	MIR203A	NR_029620	TSS1500	chr14:104583036-104584574	N_Shore	0.098758
cg09982326	chr11	94568871	AMOTL1;AMOTL1	NM_130847;NM_001301007	Body;Body		OpenSea	0.0960924
cg09982552	chr8	95974161					OpenSea	0.112496
cg09982773	chr7	128550860	KCP;KCP	NM_001135914;NM_199349	TSS200;TSS200	chr7:128550409-128550903	Island	0.112106
cg09982942	chr2	112898400	FBLN7;FBLN7	NM_153214;NM_001128165	Body;Body	chr2:112895792-112897841	S_Shore	0.102953
cg09983028	chr21	36458940					OpenSea	0.0939326
cg09983196	chr4	74374943	LOC728040	NR_046377	Body		OpenSea	0.116858
cg09983301	chr2	69404831	ANTXR1	NM_032208	Body		OpenSea	0.0831536
cg09983701	chr5	66677169					OpenSea	0.0865084
cg09983885	chr11	4415245	TRIM21	NM_003141	TSS1500		OpenSea	0.0830578
cg09984096	chr8	17195444	MTMR7	NM_004686	Body		OpenSea	0.0991027
cg09984602	chr15	61114065	RORA	NM_134261	Body		OpenSea	0.089171
cg09984803	chr4	47976754	CNGA1;LOC101927157;CNGA1	NM_001142564;NR_125879;NM_000087	5'UTR;Body;5'UTR		OpenSea	0.0906334
cg09985163	chr19	7187927	INSR;INSR	NM_000208;NM_001079817	Body;Body		OpenSea	0.0950137
cg09985492	chr15	42803176	SNAP23;SNAP23	NM_130798;NM_003825	5'UTR;5'UTR		OpenSea	0.0872693
cg09985615	chr4	58291304					OpenSea	0.0962517
cg09985739	chr13	67621714	PCDH9;PCDH9	NM_203487;NM_020403	Body;Body		OpenSea	0.104819
cg09987156	chr4	39972401	PDS5A;PDS5A	NM_001100400;NM_001100399	Body;Body		OpenSea	0.0853667
cg09987261	chr5	129023705	ADAMTS19	NM_133638	Body		OpenSea	0.0896186
cg09987984	chr12	101446005	ANO4;ANO4;ANO4	NM_178826;NM_001286615;NM_001286616	Body;Body;Body		OpenSea	0.0993268
cg09988088	chr2	130489521					OpenSea	0.104175
cg09989302	chr15	48869972	FBN1	NM_000138	Body		OpenSea	0.12974
cg09989681	chr11	1892043	LSP1;LSP1;LSP1;LSP1	NM_001013253;NM_001013255;NM_001013254;NM_002339	5'UTR;TSS200;TSS200;Body	chr11:1892037-1892556	Island	0.0893746
cg09989727	chr15	57544645	TCF12;TCF12;TCF12;TCF12;TCF12	NM_003205;NM_207040;NM_207037;NM_207036;NM_207038	Body;Body;Body;Body;Body		OpenSea	0.122215
cg09990169	chr2	241835740	C2orf54	NM_001085437	TSS200		OpenSea	0.102814
cg09990596	chr14	102227939	PPP2R5C;PPP2R5C	NM_001161725;NM_001161726	TSS200;TSS200	chr14:102227441-102228854	Island	0.0947405
cg09991306	chr2	241975140	SNED1	NM_001080437	Body	chr2:241974906-241975143	Island	0.0999241
cg09991519	chr8	97571853	SDC2	NM_002998	Body		OpenSea	0.0855984
cg09991528	chr16	67438485	ZDHHC1	NM_013304	Body		OpenSea	0.0977446
cg09991633	chr8	134759376					OpenSea	0.138059
cg09991763	chr17	41739760	MEOX1;MEOX1;MEOX1	NM_004527;NM_013999;NM_001040002	TSS1500;TSS1500;TSS1500		OpenSea	0.0924881
cg09992746	chr15	60285821				chr15:60287107-60287663	N_Shore	0.110188
cg09992968	chr15	92237449					OpenSea	0.0864112
cg09992973	chr4	142062053					OpenSea	0.141793
cg09993645	chr1	184792781	FAM129A;FAM129A	NM_052966;NM_052966	ExonBnd;Body		OpenSea	0.0902487
cg09993699	chr19	17517008	BST2	NM_004335	TSS1500		OpenSea	0.106469
cg09993711	chr14	64746129	ESR2;ESR2;ESR2	NM_001437;NM_001040276;NM_001040275	Body;Body;Body		OpenSea	0.0963715
cg09993814	chr20	36154222	BLCAP;BLCAP;BLCAP;BLCAP;BLCAP	NM_001167821;NM_001167823;NM_001167820;NM_001167822;NM_006698	5'UTR;TSS1500;5'UTR;5'UTR;5'UTR	chr20:36156022-36156669	N_Shore	0.104889
cg09993929	chr12	2378307	CACNA1C-IT3;CACNA1C;CACNA1C;CACNA1C;CACNA1C;CACNA1C;CACNA1C;CACNA1C;CACNA1C;CACNA1C;CACNA1C;CACNA1C;CACNA1C;CACNA1C;CACNA1C;CACNA1C;CACNA1C;CACNA1C;CACNA1C;CACNA1C;CACNA1C;CACNA1C;CACNA1C;CACNA1C	NR_046769;NM_001167625;NM_001129841;NM_001129842;NM_001129832;NM_001167623;NM_001129835;NM_001129843;NM_001129827;NM_000719;NM_001129829;NM_001129840;NM_001129838;NM_001129836;NM_001129834;NM_001167624;NM_199460;NM_001129837;NM_001129844;NM_001129831;NM_001129830;NM_001129846;NM_001129833;NM_001129839	TSS1500;Body;Body;Body;Body;Body;Body;Body;Body;Body;Body;Body;Body;Body;Body;Body;Body;Body;Body;Body;Body;Body;Body;Body		OpenSea	0.113091
cg09994300	chr2	47259567	TTC7A;TTC7A;TTC7A;TTC7A	NM_001288955;NM_001288953;NM_001288951;NM_020458	Body;Body;Body;Body		OpenSea	0.0934752
cg09994756	chr4	8185163					OpenSea	0.130196
cg09995544	chr13	114015757	GRTP1-AS1;GRTP1-AS1;GRTP1;GRTP1;GRTP1	NR_120385;NR_046541;NM_001286733;NM_024719;NM_001286732	Body;Body;Body;Body;Body	chr13:114017866-114018463	N_Shelf	0.0891497
cg09996019	chr2	70296389	PCBP1-AS1	NR_033872	Body		OpenSea	0.0940927
cg09996622	chr4	185670914					OpenSea	0.0982729
cg09996840	chr17	79680718	SLC25A10	NM_012140	Body	chr17:79682525-79682767	N_Shore	0.0988744
cg09997124	chr5	138436681	SIL1;SIL1	NM_022464;NM_001037633	Body;Body		OpenSea	0.117375
cg09997225	chr5	74105810	FAM169A;FAM169A	NR_046462;NM_015566	Body;Body		OpenSea	0.100359
cg09997546	chr11	8931473	C11orf17;C11orf17;ST5	NM_182901;NM_020642;NM_005418	TSS1500;TSS1500;5'UTR	chr11:8932573-8933294	N_Shore	0.101289
cg09997717	chr10	30716238					OpenSea	0.0892952
cg09998482	chr2	73635326	ALMS1	NM_015120	Body		OpenSea	0.0948858
cg09999348	chr2	46398848	PRKCE	NM_005400	Body		OpenSea	0.105343
cg10000195	chr4	43758625					OpenSea	0.0949686
cg10000837	chr17	76713517	CYTH1;CYTH1;CYTH1;CYTH1	NM_001292019;NM_001292018;NM_017456;NM_004762	TSS1500;5'UTR;Body;Body		OpenSea	0.0937821
cg10001257	chr11	109599081					OpenSea	0.11462
cg10002185	chr19	49686254	TRPM4	NM_017636	Body	chr19:49685863-49686233	S_Shore	0.0865039
cg10002193	chr6	3526492					OpenSea	0.0924876
cg10002850	chr7	55089770	EGFR;EGFR;EGFR;EGFR	NM_201283;NM_201284;NM_201282;NM_005228	Body;Body;Body;Body	chr7:55086141-55088105	S_Shore	0.140775
cg10002945	chr4	103184212	SLC39A8;SLC39A8;SLC39A8;SLC39A8	NM_001135147;NM_001135148;NM_022154;NM_001135146	Body;Body;Body;Body		OpenSea	0.115898
cg10003060	chr20	19569380	SLC24A3	NM_020689	Body		OpenSea	0.126633
cg10003302	chr20	49193834	PTPN1;PTPN1	NM_001278618;NM_002827	Body;Body		OpenSea	0.129303
cg10003623	chr7	19600886					OpenSea	0.0853454
cg10003961	chr6	168293749	MLLT4;MLLT4;MLLT4	NM_001040000;NM_001040001;NM_005936	Body;Body;Body		OpenSea	0.0857892
cg10004280	chr7	156763389	NOM1	NM_138400	3'UTR	chr7:156760878-156761236	S_Shelf	0.11295
cg10004425	chr10	8009143	TAF3	NM_031923	Body		OpenSea	0.105952
cg10004595	chr19	49055211	SULT2B1	NM_177973	TSS1500		OpenSea	0.0868185
cg10004653	chr18	713071	ENOSF1;ENOSF1;ENOSF1	NM_202758;NM_001126123;NM_017512	TSS1500;TSS1500;TSS1500	chr18:712232-713086	Island	0.116606
cg10004716	chr14	75601619	TMED10	NM_006827	Body		OpenSea	0.125478
cg10005305	chr2	10857718				chr2:10861206-10862382	N_Shelf	0.101918
cg10005565	chr2	235578952					OpenSea	0.0938801
cg10005998	chr10	101754325	DNMBP	NM_015221	5'UTR		OpenSea	0.0893822
cg10006161	chr6	132858761	TAAR9	NM_175057	TSS1500		OpenSea	0.0827466
cg10006969	chr18	12282624					OpenSea	0.127583
cg10007211	chr1	120311587	HMGCS2;HMGCS2	NM_001166107;NM_005518	TSS200;TSS200		OpenSea	0.0878664
cg10007956	chr13	32871614					OpenSea	0.0862783
cg10008328	chr16	52655368					OpenSea	0.0933849
cg10008445	chr10	105630969					OpenSea	0.094933
cg10009111	chr3	3176351	TRNT1;TRNT1	NM_001302946;NM_182916	Body;Body		OpenSea	0.0884923
cg10009497	chr7	1095416	C7orf50;C7orf50;C7orf50	NM_001134395;NM_032350;NM_001134396	Body;Body;Body	chr7:1097405-1097953	N_Shore	0.0894086
cg10009968	chr7	3033408	CARD11	NM_032415	5'UTR		OpenSea	0.145987
cg10010199	chr11	63952286	STIP1;STIP1;STIP1	NM_001282652;NM_001282653;NM_006819	TSS1500;TSS1500;TSS1500	chr11:63952677-63954228	N_Shore	0.08716
cg10010811	chr12	131433533					OpenSea	0.0895469
cg10010849	chr2	66010239					OpenSea	0.13734
cg10011356	chr9	114203172	KIAA0368	NM_001080398	Body		OpenSea	0.0957884
cg10011935	chr15	89428479	HAPLN3;HAPLN3	NM_178232;NM_001307952	Body;Body	chr15:89424629-89424870	S_Shelf	0.0960756
cg10012059	chr19	4327106	STAP2;STAP2	NM_001013841;NM_017720	Body;Body	chr19:4326878-4327380	Island	0.135058
cg10012491	chr10	89503133	PAPSS2;PAPSS2;PAPSS2;PAPSS2	NM_001015880;NM_004670;NM_001015880;NM_004670	ExonBnd;ExonBnd;Body;Body		OpenSea	0.0892604
cg10012530	chr2	129073706	HS6ST1	NM_004807	Body	chr2:129075197-129077639	N_Shore	0.0892825
cg10012533	chr22	44641955	KIAA1644	NM_001099294	3'UTR		OpenSea	0.125709
cg10014080	chr10	61639612	CCDC6	NM_005436	Body		OpenSea	0.0894706
cg10015175	chr16	5124731	ALG1	NM_019109	Body	chr16:5121749-5122192	S_Shelf	0.0949238
cg10016090	chr19	15408344					OpenSea	0.0835948
cg10016185	chr9	109725150	MIR548Q;ZNF462	NR_031752;NM_021224	Body;Body		OpenSea	0.0879438
cg10016278	chr6	17060314					OpenSea	0.120966
cg10016674	chr2	172187200	METTL8;METTL8	NM_024770;NM_024770	ExonBnd;Body		OpenSea	0.115611
cg10016971	chr5	137042180	KLHL3;KLHL3;KLHL3	NM_001257195;NM_001257194;NM_017415	TSS200;Body;Body		OpenSea	0.0838814
cg10016973	chr6	53794529	LOC101927189	NR_125842	TSS1500		OpenSea	0.11214
cg10017293	chr12	51640305	SMAGP;DAZAP2;SMAGP	NM_001033873;NM_001136269;NM_001031628	Body;3'UTR;Body		OpenSea	0.0919075
cg10017547	chr22	24900032	UPB1	NM_016327	Body		OpenSea	0.0874623
cg10018167	chr14	64663683	SYNE2;SYNE2	NM_182914;NM_015180	Body;Body		OpenSea	0.0982792
cg10018466	chr4	26422004	RBPJ;RBPJ;RBPJ;RBPJ	NM_203284;NM_203283;NM_005349;NM_015874	Body;Body;Body;Body		OpenSea	0.0837101
cg10018725	chr22	48567091					OpenSea	0.125447
cg10018938	chr8	72930163	MSC-AS1;MSC-AS1	NR_033652;NR_033651	Body;Body		OpenSea	0.115564
cg10019121	chr19	39658542	PAK4;PAK4;PAK4;PAK4;PAK4	NM_001014831;NM_005884;NM_001014835;NM_001014834;NM_001014832	5'UTR;5'UTR;5'UTR;5'UTR;5'UTR	chr19:39660153-39660362	N_Shore	0.102728
cg10019720	chr6	37628686	MDGA1	NM_153487	Body	chr6:37626026-37626446	S_Shelf	0.0864428
cg10019758	chr11	27413170	LGR4	NM_018490	Body		OpenSea	0.132283
cg10020520	chr16	30976186	SETD1A	NM_014712	Body		OpenSea	0.0906321
cg10020767	chr7	28855598	CREB5;CREB5;CREB5;CREB5	NM_182898;NM_004904;NM_182899;NM_001011666	Body;Body;Body;Body		OpenSea	0.0836192
cg10020787	chr10	50626838					OpenSea	0.085429
cg10021088	chr8	107473994	OXR1;OXR1;OXR1	NM_018002;NM_001198533;NM_001198532	Body;Body;Body		OpenSea	0.0847081
cg10021351	chr19	3404767	NFIC;NFIC;NFIC;NFIC;NFIC	NM_001245005;NM_205843;NM_001245004;NM_005597;NM_001245002	Body;Body;Body;Body;Body		OpenSea	0.0935107
cg10021918	chr15	57889217	GCOM1;GCOM1;GCOM1;GCOM1;GCOM1;MYZAP;MYZAP;GCOM1;GCOM1;GCOM1	NR_104369;NR_104371;NR_104368;NR_104370;NR_104367;NM_152451;NM_001018100;NM_001018091;NM_001018090;NM_001285900	Body;Body;Body;Body;Body;Body;Body;Body;Body;Body		OpenSea	0.11331
cg10022155	chr11	108464931	EXPH5	NM_015065	TSS1500	chr11:108463598-108464103	S_Shore	0.106213
cg10022194	chr7	80438480	SEMA3C	NM_006379	Body		OpenSea	0.0931781
cg10022553	chr4	190566567				chr4:190566549-190567722	Island	0.124375
cg10022882	chr4	100174151	LOC100507053	NR_037884	Body		OpenSea	0.116505
cg10023182	chr2	241290753				chr2:241293841-241294408	N_Shelf	0.105591
cg10023324	chr3	149780400					OpenSea	0.0863183
cg10023454	chr1	180137918	QSOX1;QSOX1	NM_002826;NM_001004128	Body;Body		OpenSea	0.125896
cg10023915	chr11	9772285	SWAP70	NM_015055	3'UTR		OpenSea	0.153552
cg10024100	chr1	40350052	TRIT1	NM_017646	TSS1500	chr1:40348941-40349288	S_Shore	0.088126
cg10024209	chr7	101204266					OpenSea	0.0921929
cg10024392	chr1	16485744				chr1:16481484-16482782	S_Shelf	0.0899655
cg10024501	chr6	43663647					OpenSea	0.123598
cg10025714	chr1	149150959				chr1:149149250-149149505	S_Shore	0.121788
cg10027091	chr6	92147897					OpenSea	0.084022
cg10027161	chr6	162959683	PARK2;PARK2;PARK2	NM_013988;NM_013987;NM_004562	Body;Body;Body		OpenSea	0.113431
cg10027219	chr22	50954902	NCAPH2;NCAPH2;NCAPH2	NM_014551;NM_001185011;NM_152299	Body;Body;Body		OpenSea	0.0844962
cg10027236	chr18	45522439					OpenSea	0.0837123
cg10027305	chr20	48368188					OpenSea	0.124956
cg10027397	chr2	193101068					OpenSea	0.0842823
cg10027824	chr14	72096677	SIPA1L1;SIPA1L1;SIPA1L1;SIPA1L1	NM_015556;NM_001284246;NM_001284245;NM_001284247	Body;Body;Body;Body		OpenSea	0.095957
cg10028136	chr2	179725520	CCDC141	NM_173648	Body		OpenSea	0.134825
cg10028434	chr14	104160076	KLC1;KLC1	NM_182923;NM_001130107	Body;Body		OpenSea	0.112032
cg10028440	chr15	101706408					OpenSea	0.164711
cg10028929	chr3	137486091				chr3:137487429-137488021	N_Shore	0.0854007
cg10029985	chr15	99966326					OpenSea	0.098966
cg10030162	chr16	49591203	ZNF423	NM_015069	Body		OpenSea	0.0956344
cg10030268	chr2	234465509	USP40;USP40	NM_018218;NM_018218	ExonBnd;Body		OpenSea	0.110927
cg10030308	chr8	14608431	SGCZ	NM_139167	Body		OpenSea	0.103602
cg10030684	chr17	79031643	BAIAP2;BAIAP2;BAIAP2;BAIAP2	NM_017450;NM_006340;NM_001144888;NM_017451	Body;Body;Body;Body		OpenSea	0.10396
cg10030980	chr7	81792131	CACNA2D1	NM_000722	Body		OpenSea	0.0887349
cg10031643	chr8	141248429	TRAPPC9;TRAPPC9	NM_001160372;NM_031466	Body;Body		OpenSea	0.0890718
cg10032230	chr2	28353138	BRE;BRE;BRE;BRE;BRE;BRE	NM_199193;NM_199192;NM_004899;NM_199194;NM_199191;NM_001261840	Body;Body;Body;Body;Body;Body		OpenSea	0.0885231
cg10032728	chr7	111764731	DOCK4	NM_014705	Body		OpenSea	0.0845963
cg10033251	chr22	24313483	DDTL	NM_001084393	Body	chr22:24308762-24309700	S_Shelf	0.126761
cg10033433	chr7	155714979					OpenSea	0.0980677
cg10033725	chr7	826027	HEATR2	NM_017802	3'UTR	chr7:821689-822634	S_Shelf	0.0851361
cg10034656	chr2	125927188					OpenSea	0.0848719
cg10034678	chr2	85726457					OpenSea	0.106517
cg10034782	chr10	73756132	CHST3	NM_004273	5'UTR		OpenSea	0.101322
cg10035235	chr2	224817585					OpenSea	0.0831247
cg10035351	chr5	14273101	TRIO	NM_007118	Body		OpenSea	0.0870539
cg10035831	chr17	78865087	RPTOR;RPTOR	NM_001163034;NM_020761	Body;Body	chr17:78863569-78863813	S_Shore	0.127406
cg10037094	chr11	121343976	SORL1	NM_003105	Body		OpenSea	0.0984656
cg10037249	chr11	92500085	FAT3	NM_001008781	Body		OpenSea	0.0883985
cg10037548	chr2	85962505					OpenSea	0.0977409
cg10037956	chr11	92499308	FAT3	NM_001008781	Body		OpenSea	0.100085
cg10038328	chr19	45735345	EXOC3L2	NM_138568	5'UTR	chr19:45737482-45738145	N_Shelf	0.115872
cg10038361	chr6	10759966	TMEM14B;TMEM14B	NM_001286489;NM_001286488	3'UTR;3'UTR		OpenSea	0.108541
cg10038635	chr9	130324575	FAM129B;FAM129B	NM_022833;NM_001035534	Body;Body		OpenSea	0.102034
cg10039114	chr11	119999699	TRIM29	NM_012101	Body		OpenSea	0.100965
cg10039193	chr19	4559780	SEMA6B	NM_032108	TSS200	chr19:4558363-4558579	S_Shore	0.0864813
cg10039238	chr6	148932537					OpenSea	0.122731
cg10039268	chr1	198189716	NEK7	NM_133494	5'UTR		OpenSea	0.13105
cg10039480	chr2	19572032					OpenSea	0.084307
cg10039734	chr10	95139986	MYOF;MYOF	NM_133337;NM_013451	Body;Body		OpenSea	0.0996302
cg10040125	chr7	16307431	ISPD;ISPD;ISPD-AS1;ISPD-AS1	NM_001101426;NM_001101417;NR_038947;NR_038946	Body;Body;Body;Body		OpenSea	0.0977323
cg10040355	chr12	12990366					OpenSea	0.0849485
cg10041288	chr2	106429320	NCK2;NCK2	NM_003581;NM_001004722	5'UTR;5'UTR		OpenSea	0.0961987
cg10042247	chr2	8863226					OpenSea	0.0885433
cg10042298	chr11	78024311	GAB2;GAB2	NM_080491;NM_012296	Body;5'UTR		OpenSea	0.129773
cg10042530	chr13	69885168	LINC00383	NR_125752	Body		OpenSea	0.082757
cg10042572	chr10	68876140	CTNNA3;CTNNA3	NM_013266;NM_001127384	Body;Body		OpenSea	0.0876484
cg10042938	chr2	198158674	ANKRD44-IT1;ANKRD44;ANKRD44	NR_046837;NM_001195144;NM_153697	Body;Body;Body		OpenSea	0.0869891
cg10043155	chr6	25218855					OpenSea	0.10498
cg10044458	chr1	93400465	FAM69A;FAM69A;FAM69A;FAM69A	NM_001252273;NM_001252269;NM_001252270;NM_001006605	Body;Body;Body;Body		OpenSea	0.0943966
cg10044623	chr21	37449414	LOC100133286	NR_040084	Body		OpenSea	0.0961239
cg10044942	chr1	153525403					OpenSea	0.0983577
cg10045688	chr19	56744718					OpenSea	0.142235
cg10045840	chr18	60757892					OpenSea	0.0880443
cg10045861	chr7	43821686	BLVRA;BLVRA	NM_000712;NM_001253823	Body;Body		OpenSea	0.121262
cg10045909	chr16	31075842	ZNF668	NM_024706	5'UTR	chr16:31075084-31075756	S_Shore	0.0916697
cg10046616	chr14	73049395					OpenSea	0.111061
cg10046726	chr1	161184971	FCER1G	NM_004106	TSS200		OpenSea	0.0909258
cg10047026	chr17	4613992	ARRB2;ARRB2;ARRB2;ARRB2	NM_199004;NM_199004;NM_004313;NM_004313	5'UTR;1stExon;1stExon;5'UTR	chr17:4613400-4614423	Island	0.0917313
cg10047041	chr12	3446781					OpenSea	0.0901746
cg10047182	chr21	38282489	HLCS;HLCS;HLCS	NM_000411;NM_001242785;NM_001242784	Body;Body;Body		OpenSea	0.148206
cg10047774	chr5	150591563	CCDC69	NM_015621	Body		OpenSea	0.0875236
cg10047845	chr16	87184939					OpenSea	0.0983694
cg10048140	chr3	189762553	P3H2;P3H2	NM_018192;NM_001134418	Body;5'UTR		OpenSea	0.112372
cg10048706	chr7	31380650	NEUROD6	NM_022728	TSS200		OpenSea	0.107188
cg10048765	chr2	220289507	DES	NM_001927	Body		OpenSea	0.0888828
cg10049789	chr4	8202531	SH3TC1	NM_018986	5'UTR		OpenSea	0.0919906
cg10050228	chr2	230644436	TRIP12;TRIP12;TRIP12;TRIP12	NM_001284215;NM_001284214;NM_004238;NM_001284216	Body;Body;Body;Body		OpenSea	0.102343
cg10051022	chr1	60139347	FGGY;FGGY;FGGY;FGGY;FGGY	NM_018291;NM_001244714;NM_001113411;NM_001278224;NR_103473	Body;Body;Body;Body;Body		OpenSea	0.102293
cg10051213	chr9	456725	DOCK8;DOCK8;DOCK8	NM_203447;NM_001193536;NM_001190458	Body;Body;Body		OpenSea	0.107178
cg10051228	chr5	55458099	ANKRD55	NM_024669	Body		OpenSea	0.0835012
cg10051588	chr4	16255438	FLJ39653;FLJ39653	NR_027697;NR_027696	Body;Body	chr4:16257947-16258227	N_Shelf	0.139329
cg10051724	chr7	158752437				chr7:158752436-158752716	Island	0.089296
cg10052860	chr19	45189438					OpenSea	0.105593
cg10053495	chr18	19252945	ABHD3;ABHD3	NM_001308256;NM_138340	Body;Body		OpenSea	0.141015
cg10053779	chr10	121497344	INPP5F;INPP5F	NM_014937;NR_003251	Body;Body		OpenSea	0.111983
cg10054693	chr1	203321939					OpenSea	0.0854949
cg10054707	chr20	5846031					OpenSea	0.138908
cg10054971	chr17	8236111					OpenSea	0.0823665
cg10055231	chr1	6651358	KLHL21	NM_014851	3'UTR	chr1:6653397-6653674	N_Shelf	0.0873453
cg10055235	chr17	7257885	KCTD11;TMEM95;KCTD11	NM_001002914;NM_198154;NM_001002914	3'UTR;TSS1500;1stExon	chr17:7254622-7255808	S_Shelf	0.124614
cg10055580	chr17	46707781				chr17:46710812-46711419	N_Shelf	0.083543
cg10055846	chr8	21670177					OpenSea	0.0970794
cg10055912	chr17	55074372	SCPEP1	NM_021626	Body		OpenSea	0.0877597
cg10056718	chr16	12001429	GSPT1;GSPT1;GSPT1	NM_001130006;NM_002094;NM_001130007	Body;Body;5'UTR		OpenSea	0.100687
cg10057126	chr4	77819792	ANKRD56	NM_001029870	TSS1500	chr4:77818015-77819600	S_Shore	0.150803
cg10057245	chr4	170156001	SH3RF1	NM_020870	Body		OpenSea	0.0948518
cg10057309	chr11	80669513					OpenSea	0.087732
cg10057546	chr11	58497059	GLYAT;GLYAT	NM_005838;NM_201648	5'UTR;5'UTR		OpenSea	0.0841454
cg10057799	chr6	8108921					OpenSea	0.0854167
cg10057940	chr10	6805506					OpenSea	0.0879394
cg10058478	chr16	53085918				chr16:53088716-53089279	N_Shelf	0.128784
cg10059418	chr3	8694664	SSUH2;SSUH2	NM_015931;NM_001256749	TSS1500;TSS1500		OpenSea	0.098872
cg10059475	chr1	209961934	IRF6;IRF6	NM_001206696;NM_006147	Body;Body	chr1:209957721-209958167	S_Shelf	0.0969179
cg10059924	chr10	131193241					OpenSea	0.0949024
cg10059991	chr7	100821166	NAT16	NM_198571	5'UTR	chr7:100823307-100823701	N_Shelf	0.091547
cg10060191	chr16	66282209					OpenSea	0.113499
cg10060399	chr16	725168	RHBDL1;RHBDL1	NM_001278721;NM_001278720	TSS1500;TSS1500		OpenSea	0.0827215
cg10061000	chr3	191962661	FGF12-AS1;FGF12;FGF12	NR_046596;NM_021032;NM_004113	Body;Body;Body		OpenSea	0.0893597
cg10061198	chr9	136213737	MED22;MED22;RPL7A	NM_133640;NM_181491;NM_000972	5'UTR;5'UTR;TSS1500	chr9:136214430-136215760	N_Shore	0.126571
cg10061384	chr1	2466275				chr1:2466934-2467212	N_Shore	0.0877217
cg10061532	chr1	201886748	LMOD1	NM_012134	Body		OpenSea	0.1207
cg10062147	chr7	6654422	ZNF853	NM_017560	TSS1500	chr7:6654745-6655860	N_Shore	0.087846
cg10062945	chr6	64989895	EYS	NM_001142800	Body		OpenSea	0.10473
cg10063025	chr2	30513599					OpenSea	0.0835515
cg10063575	chr12	53822143	AMHR2;AMHR2;AMHR2	NM_001164690;NM_020547;NM_001164691	Body;Body;Body		OpenSea	0.128904
cg10063663	chr17	79038712	BAIAP2;BAIAP2;BAIAP2;BAIAP2	NM_017450;NM_006340;NM_001144888;NM_017451	Body;Body;Body;Body		OpenSea	0.12953
cg10064484	chr1	44028433	PTPRF;PTPRF	NM_002840;NM_130440	Body;Body	chr1:44031286-44031853	N_Shelf	0.0854418
cg10064525	chr1	109262682	FNDC7	NM_001144937	Body		OpenSea	0.0999375
cg10065115	chr8	19554113					OpenSea	0.0898703
cg10065809	chr14	24785933	LTB4R;LTB4R	NM_181657;NM_001143919	3'UTR;3'UTR	chr14:24785147-24785869	S_Shore	0.11367
cg10066043	chr7	158118570	PTPRN2;PTPRN2;PTPRN2;PTPRN2;PTPRN2	NM_001308268;NM_002847;NM_130843;NM_130842;NM_001308267	Body;Body;Body;Body;Body		OpenSea	0.0968935
cg10066132	chr6	7414671	RIOK1;RIOK1	NM_153005;NM_031480	Body;Body		OpenSea	0.090139
cg10066301	chr8	141728939	PTK2;PTK2;PTK2	NM_001199649;NM_153831;NM_005607	Body;Body;Body		OpenSea	0.0828925
cg10066697	chr8	120724788					OpenSea	0.0876366
cg10067187	chr7	5488397					OpenSea	0.0990586
cg10068045	chr19	2291785	LINGO3	NM_001101391	5'UTR	chr19:2289895-2291904	Island	0.085049
cg10068478	chr8	115953535					OpenSea	0.100007
cg10068516	chr9	109678810	ZNF462;MIR548Q	NM_021224;NR_031752	5'UTR;Body		OpenSea	0.0895994
cg10069074	chr10	93363945	HECTD2-AS1	NR_024467	Body		OpenSea	0.100725
cg10069155	chr15	41852638	TYRO3	NM_006293	Body	chr15:41851723-41851970	S_Shore	0.114099
cg10069298	chr7	21986086	CDCA7L;CDCA7L;CDCA7L	NM_001127371;NM_018719;NM_001127370	TSS1500;TSS1500;TSS1500	chr7:21985071-21985842	S_Shore	0.0865014
cg10069716	chr16	30922445					OpenSea	0.0854487
cg10070202	chr22	31278562	OSBP2;OSBP2;OSBP2;OSBP2;OSBP2;OSBP2	NM_001282742;NM_001282741;NM_001282740;NM_001282738;NM_030758;NM_001282739	5'UTR;Body;Body;Body;Body;Body		OpenSea	0.0912522
cg10070940	chr21	33394207					OpenSea	0.114074
cg10071305	chr3	50127998	RBM5;RBM5	NR_036627;NM_005778	Body;Body	chr3:50126252-50127204	S_Shore	0.102385
cg10071496	chr8	13305666	DLC1;DLC1	NM_182643;NM_024767	Body;Body		OpenSea	0.0954075
cg10071690	chr10	666063	DIP2C	NM_014974	Body	chr10:669070-669336	N_Shelf	0.102051
cg10071839	chr1	203737746	LAX1;LAX1;LAX1	NM_001282878;NM_001136190;NM_017773	TSS1500;Body;Body		OpenSea	0.0879351
cg10072269	chr6	43061834	PTK7;PTK7;PTK7;PTK7;PTK7;PTK7;PTK7	NR_072998;NR_072997;NM_002821;NM_152882;NM_152881;NM_152880;NM_001270398	Body;Body;Body;Body;Body;Body;Body		OpenSea	0.104824
cg10072319	chr4	152148822	SH3D19;SH3D19	NM_001009555;NM_001128923	TSS1500;TSS1500		OpenSea	0.126534
cg10074818	chr1	114051812	MAGI3;MAGI3	NM_152900;NM_001142782	Body;Body		OpenSea	0.0891379
cg10075506	chr2	1817351	MYT1L	NM_015025	Body		OpenSea	0.188563
cg10075774	chr5	127626430	FBN2;FBN2	NM_001999;NM_001999	ExonBnd;Body		OpenSea	0.122991
cg10075819	chr2	109229337	LIMS1	NM_004987	5'UTR		OpenSea	0.0867519
cg10076040	chr9	111861377	TMEM245	NM_032012	Body		OpenSea	0.0939541
cg10076265	chr19	50015032	FCGRT;FCGRT	NM_001136019;NM_004107	TSS1500;TSS1500	chr19:50016531-50016851	N_Shore	0.0870349
cg10076702	chr13	30267809					OpenSea	0.085473
cg10077181	chr3	73291417					OpenSea	0.0869051
cg10077239	chr14	30397686	PRKD1	NM_002742	TSS1500	chr14:30396210-30397420	S_Shore	0.0832078
cg10077346	chr6	80920458	BCKDHB;BCKDHB	NM_000056;NM_183050	Body;Body		OpenSea	0.0942424
cg10077944	chr5	171879610	SH3PXD2B;SH3PXD2B	NM_001308175;NM_001017995	Body;Body	chr5:171881182-171881547	N_Shore	0.134675
cg10077978	chr11	35062246					OpenSea	0.0967184
cg10078335	chr2	241535845	CAPN10;CAPN10;CAPN10;CAPN10	NM_021251;NM_023083;NM_023085;NM_023089	Body;Body;Body;Body	chr2:241535684-241535953	Island	0.112801
cg10078511	chr15	39872032	THBS1	NM_003246	TSS1500	chr15:39872527-39873567	N_Shore	0.0997919
cg10078703	chr11	35963440				chr11:35965642-35966454	N_Shelf	0.0904185
cg10079457	chr3	57779492	SLMAP;SLMAP;SLMAP	NM_007159;NM_001304420;NM_001304421	Body;Body;Body		OpenSea	0.104836
cg10079555	chr1	207566998					OpenSea	0.123888
cg10079707	chr12	98840955					OpenSea	0.0893383
cg10079875	chr7	77304699					OpenSea	0.115012
cg10080593	chr2	47072118	LINC01119	NR_024452	Body		OpenSea	0.0825824
cg10080728	chr17	79949717	ASPSCR1	NM_024083	Body	chr17:79952141-79952494	N_Shelf	0.105757
cg10080832	chr10	64675829					OpenSea	0.102334
cg10080966	chr10	112260867	DUSP5	NM_004419	Body	chr10:112257163-112258684	S_Shelf	0.105748
cg10081994	chr2	100908637	LONRF2	NM_198461	Body		OpenSea	0.110547
cg10082036	chr10	28102594	ARMC4;ARMC4;ARMC4	NM_001290021;NM_001290020;NM_018076	Body;Body;Body		OpenSea	0.108273
cg10082088	chr12	124856376	NCOR2;NCOR2	NM_006312;NM_001077261	Body;Body	chr12:124856556-124856801	N_Shore	0.135475
cg10082602	chr5	164024138					OpenSea	0.112933
cg10082647	chr12	107348855	C12orf23	NM_152261	TSS1500	chr12:107349152-107350089	N_Shore	0.0955253
cg10082653	chr12	58488857					OpenSea	0.102647
cg10083258	chr15	93362731					OpenSea	0.123239
cg10083889	chr16	11099453	CLEC16A	NM_015226	Body		OpenSea	0.117476
cg10084670	chr6	55529458					OpenSea	0.0868291
cg10084808	chr12	116602937	MED13L	NM_015335	Body		OpenSea	0.103298
cg10085088	chr7	89808282	STEAP2-AS1	NR_110029	Body		OpenSea	0.105848
cg10085153	chr10	89457358	PAPSS2;PAPSS2	NM_001015880;NM_004670	Body;Body		OpenSea	0.0864219
cg10085203	chr13	60324675	DIAPH3	NM_001042517	Body		OpenSea	0.085416
cg10085457	chr13	51419169	DLEU7;DLEU7;DLEU7-AS1	NM_001306135;NM_198989;NR_046551	TSS1500;TSS1500;Body	chr13:51417371-51418149	S_Shore	0.085937
cg10087374	chr8	21960456	FAM160B2	NM_022749	3'UTR		OpenSea	0.0920691
cg10087467	chr20	57934681					OpenSea	0.0885458
cg10087556	chr7	116232819					OpenSea	0.0959046
cg10087568	chr14	24520093	LRRC16B;DHRS4L1;DHRS4L1;DHRS4L1;DHRS4L1;DHRS4L1;DHRS4L1;DHRS4L1;DHRS4L1	NM_138360;NR_102688;NR_102687;NR_102694;NR_102693;NR_102692;NR_102691;NR_102689;NM_001277864	TSS1500;Body;Body;Body;Body;Body;Body;Body;Body	chr14:24520989-24521844	N_Shore	0.090388
cg10087754	chr7	2678263	TTYH3	NM_025250	Body		OpenSea	0.114271
cg10088441	chr7	87043622	ABCB4;ABCB4;ABCB4	NM_018850;NM_000443;NM_018849	Body;Body;Body		OpenSea	0.12411
cg10088477	chr19	36182907					OpenSea	0.0912295
cg10088620	chr1	238650465	LINC01139	NR_015407	TSS1500		OpenSea	0.0908716
cg10088622	chr1	110375881					OpenSea	0.106812
cg10088825	chr12	3753423	CRACR2A	NM_001144958	Body		OpenSea	0.0836447
cg10090141	chr16	83436242	CDH13;CDH13;CDH13;CDH13	NM_001220490;NM_001257;NM_001220489;NM_001220488	Body;Body;Body;Body		OpenSea	0.126649
cg10090158	chr8	119083946	EXT1	NM_000127	Body		OpenSea	0.0835284
cg10090188	chr1	49219200	BEND5;BEND5;AGBL4	NM_001302082;NM_024603;NM_032785	Body;Body;Body		OpenSea	0.133682
cg10090316	chr6	42265255	TRERF1;TRERF1	NM_033502;NM_001297573	5'UTR;5'UTR		OpenSea	0.131546
cg10090326	chr14	100864532	WDR25;WDR25	NM_024515;NM_001161476	Body;Body		OpenSea	0.121187
cg10090468	chr4	76434517	RCHY1;RCHY1;RCHY1;RCHY1;RCHY1;RCHY1;RCHY1;RCHY1;RCHY1;RCHY1;RCHY1;RCHY1;RCHY1;RCHY1;RCHY1;RCHY1;RCHY1;RCHY1;RCHY1	NM_015436;NM_001009922;NM_001278539;NM_001278538;NR_103724;NR_103723;NR_037914;NR_037913;NR_103725;NM_001278539;NR_103724;NR_103723;NR_037914;NR_037913;NM_015436;NM_001009922;NM_001278537;NM_001278536;NM_001278538	ExonBnd;ExonBnd;ExonBnd;ExonBnd;ExonBnd;ExonBnd;ExonBnd;ExonBnd;TSS200;5'UTR;Body;Body;Body;Body;Body;Body;Body;Body;Body		OpenSea	0.0841298
cg10090591	chr11	118869922	CCDC84	NM_198489	Body	chr11:118868641-118869204	S_Shore	0.12876
cg10090732	chr10	5652147					OpenSea	0.129559
cg10090926	chr18	73536013					OpenSea	0.0988511
cg10091150	chr14	69172152					OpenSea	0.0969737
cg10091362	chr20	37566711	FAM83D	NM_030919	Body		OpenSea	0.123123
cg10091884	chr12	49260958	RND1	NM_014470	TSS1500		OpenSea	0.0984671
cg10092079	chr1	100113903	PALMD	NM_017734	Body		OpenSea	0.102847
cg10092271	chr15	49188970	SHC4	NM_203349	Body		OpenSea	0.09842
cg10093067	chr11	3733666	NUP98;NUP98;NUP98;NUP98	NM_016320;NM_139131;NM_005387;NM_139132	Body;3'UTR;3'UTR;Body		OpenSea	0.101452
cg10093768	chr11	92916144	SLC36A4;SLC36A4	NM_152313;NM_001286139	Body;5'UTR		OpenSea	0.0888375
cg10094755	chr3	53830474	CACNA1D;CACNA1D;CACNA1D	NM_000720;NM_001128840;NM_001128839	Body;Body;Body		OpenSea	0.131046
cg10094825	chr10	8642275					OpenSea	0.0856928
cg10094886	chr1	204301278	PLEKHA6	NM_014935	5'UTR		OpenSea	0.110268
cg10095082	chr3	32137140					OpenSea	0.0863766
cg10095321	chr11	126002337					OpenSea	0.12477
cg10095710	chr18	6939580					OpenSea	0.109813
cg10095795	chr6	144095294	PHACTR2;PHACTR2;PHACTR2;PHACTR2	NM_001100166;NM_014721;NM_001100165;NM_001100164	Body;Body;Body;Body		OpenSea	0.153537
cg10095801	chr21	33785988	C21orf63	NM_058187	Body	chr21:33783914-33785717	S_Shore	0.116847
cg10095811	chr11	95902692	MAML2	NM_032427	Body		OpenSea	0.0979989
cg10095878	chr10	75523308	SEC24C;SEC24C	NM_004922;NM_198597	Body;Body		OpenSea	0.103653
cg10095954	chr17	3848324	ATP2A3;ATP2A3;ATP2A3;ATP2A3;ATP2A3;ATP2A3;ATP2A3	NM_174954;NM_174955;NM_174956;NM_174957;NM_174953;NM_174958;NM_005173	Body;Body;Body;Body;Body;Body;Body	chr17:3847999-3848570	Island	0.0847972
cg10096536	chr9	109684300	ZNF462;MIR548Q	NM_021224;NR_031752	5'UTR;Body		OpenSea	0.088934
cg10097015	chr2	55336607					OpenSea	0.102573
cg10097882	chr4	152451861	FAM160A1	NM_001109977	5'UTR		OpenSea	0.121693
cg10097906	chr6	164235612					OpenSea	0.088378
cg10098386	chr15	26375632	LINC00929	NR_038852	Body		OpenSea	0.0880308
cg10099854	chr9	96845551	PTPDC1;PTPDC1;PTPDC1;PTPDC1	NM_152422;NM_001253829;NM_177995;NM_001253830	TSS1500;TSS1500;Body;Body		OpenSea	0.120762
cg10099957	chr16	87869757	SLC7A5	NM_003486	Body		OpenSea	0.0930349
cg10100177	chr11	117841466					OpenSea	0.0846709
cg10100367	chr4	54647949					OpenSea	0.124862
cg10100800	chr19	13510044	CACNA1A;CACNA1A;CACNA1A;CACNA1A;CACNA1A	NM_023035;NM_001127222;NM_001174080;NM_000068;NM_001127221	Body;Body;Body;Body;Body		OpenSea	0.0996877
cg10101290	chr13	55612647					OpenSea	0.0894724
cg10101862	chr11	95900850	MAML2	NM_032427	Body		OpenSea	0.109961
cg10102721	chr1	104109986	AMY2B	NM_020978	5'UTR		OpenSea	0.0843982
cg10103036	chr8	92079649				chr8:92082236-92082985	N_Shelf	0.0971107
cg10103635	chr11	67326002					OpenSea	0.0977307
cg10104151	chr20	19764710					OpenSea	0.109394
cg10104252	chr12	3563899					OpenSea	0.0975706
cg10104480	chr16	72955250	ZFHX3;ZFHX3	NM_001164766;NM_006885	Body;Body		OpenSea	0.0838872
cg10104674	chr4	79052724	FRAS1;FRAS1	NM_025074;NM_001166133	Body;Body		OpenSea	0.0987128
cg10104849	chr22	36291730	RBFOX2;RBFOX2	NM_001082579;NM_001082578	Body;Body		OpenSea	0.115493
cg10105501	chr1	42836436					OpenSea	0.116586
cg10106493	chr11	120618705	GRIK4;GRIK4;GRIK4	NM_001282473;NM_001282470;NM_014619	Body;Body;Body		OpenSea	0.114561
cg10107076	chr7	33094171	NT5C3A;NT5C3A	NM_001002010;NM_001002009	Body;5'UTR		OpenSea	0.0910877
cg10107473	chr2	46566094	EPAS1	NM_001430	Body		OpenSea	0.0880247
cg10107633	chr2	203023746	KIAA2012	NM_001277372	Body		OpenSea	0.104885
cg10109874	chr19	46210471					OpenSea	0.100862
cg10110332	chr12	113587287	CCDC42B	NM_001144872	TSS1500	chr12:113590806-113591304	N_Shelf	0.0901227
cg10110335	chr3	12197630	SYN2;TIMP4;SYN2	NM_133625;NM_003256;NM_003178	Body;Body;Body	chr3:12200183-12200532	N_Shelf	0.0959104
cg10111084	chr6	37001154					OpenSea	0.0928316
cg10111305	chr12	103795588	C12orf42;C12orf42;C12orf42;C12orf42;C12orf42	NR_103526;NM_198521;NM_001099336;NM_001278420;NM_001278419	Body;Body;Body;5'UTR;5'UTR		OpenSea	0.0830791
cg10111533	chr12	98763490					OpenSea	0.106247
cg10111816	chr16	22384715	CDR2	NM_001802	Body	chr16:22385077-22386485	N_Shore	0.122164
cg10112163	chr8	68471040	CPA6	NM_020361	Body		OpenSea	0.0926575
cg10112265	chr11	391408				chr11:394257-394619	N_Shelf	0.111674
cg10112889	chr12	101803406				chr12:101801047-101802153	S_Shore	0.0869116
cg10112943	chr4	148401351	EDNRA;EDNRA;EDNRA	NM_001957;NM_001166055;NR_028596	TSS1500;TSS1500;TSS1500	chr4:148402198-148402760	N_Shore	0.097942
cg10113471	chr7	134165656					OpenSea	0.091167
cg10113526	chr8	142163737	DENND3	NM_014957	Body		OpenSea	0.084003
cg10114348	chr1	212413038	LOC101929541	NR_125984	Body		OpenSea	0.0934128
cg10114725	chr2	225266733	FAM124B;FAM124B	NM_024785;NM_001122779	TSS200;TSS200		OpenSea	0.0917879
cg10115263	chr22	43117775	A4GALT	NM_017436	TSS1500	chr22:43116151-43117121	S_Shore	0.0843891
cg10115320	chr1	3115545	PRDM16;PRDM16	NM_022114;NM_199454	Body;Body	chr1:3111579-3111909	S_Shelf	0.0868314
cg10115679	chr11	61641766	FADS3	NM_021727	Body		OpenSea	0.0908064
cg10115986	chr6	20826763	CDKAL1	NM_017774	Body		OpenSea	0.109212
cg10116384	chr6	129046005					OpenSea	0.147208
cg10116551	chr2	161078319					OpenSea	0.0933367
cg10116840	chr11	128813223	TP53AIP1	NM_022112	TSS1500		OpenSea	0.104179
cg10116893	chr17	9019124	NTN1	NM_004822	Body	chr17:9018996-9019207	Island	0.086841
cg10117400	chr4	6992752	TBC1D14;TBC1D14;TBC1D14	NM_001113361;NM_020773;NM_001113363	Body;Body;Body	chr4:6988305-6989373	S_Shelf	0.116307
cg10117579	chr2	237780629					OpenSea	0.117186
cg10117666	chr22	24123839	MMP11	NM_005940	Body		OpenSea	0.154806
cg10117737	chr21	43088540					OpenSea	0.0831935
cg10118294	chr15	36020701	DPH6-AS1	NR_038251	Body		OpenSea	0.0899115
cg10119040	chr7	135002085					OpenSea	0.101671
cg10119458	chr9	97960393	FANCC;FANCC;FANCC	NM_001243743;NM_000136;NM_001243744	Body;Body;Body		OpenSea	0.107658
cg10120178	chr12	51422637	SLC11A2	NM_001174125	TSS1500	chr12:51419640-51420347	S_Shelf	0.0997062
cg10120555	chr16	68263340	ESRP2	NM_024939	3'UTR		OpenSea	0.109181
cg10120841	chr11	35606942					OpenSea	0.0869091
cg10121367	chr12	98937108	TMPO;TMPO;TMPO	NM_001032284;NM_001307975;NM_001032283	Body;Body;Body		OpenSea	0.105999
cg10121840	chr15	80246811					OpenSea	0.104277
cg10122477	chr11	134147327	GLB1L3	NM_001080407	Body	chr11:134145559-134147180	S_Shore	0.0826813
cg10122726	chr11	2746420	KCNQ1;KCNQ1	NM_000218;NM_181798	Body;Body		OpenSea	0.0873245
cg10122776	chr9	137268524	RXRA	NM_002957	Body		OpenSea	0.115946
cg10122865	chr2	63284132	OTX1	NM_014562	3'UTR	chr2:63283936-63284147	Island	0.11866
cg10123035	chr2	11343727	ROCK2	NM_004850	Body		OpenSea	0.086218
cg10123377	chr3	42387524					OpenSea	0.102453
cg10123554	chr9	78519038	PCSK5;PCSK5;PCSK5	NR_120409;NM_006200;NM_001190482	Body;Body;Body		OpenSea	0.129409
cg10124132	chr6	138352254					OpenSea	0.097543
cg10124189	chr8	28566720	EXTL3;EXTL3;EXTL3	NM_001440;NR_073469;NR_073468	5'UTR;Body;Body		OpenSea	0.114154
cg10124355	chr19	5037004	KDM4B	NM_015015	Body	chr19:5036959-5037220	Island	0.0852156
cg10124919	chr8	2877743	CSMD1	NM_033225	Body	chr8:2879686-2879948	N_Shore	0.0852284
cg10124928	chr5	66229091	MAST4;MAST4;MAST4;MAST4	NM_015183;NM_198828;NM_001290228;NM_001164664	Body;Body;Body;Body		OpenSea	0.0943688
cg10125465	chr1	10169029	UBE4B;UBE4B	NM_006048;NM_001105562	Body;Body		OpenSea	0.101881
cg10125636	chr19	51847299				chr19:51843075-51843926	S_Shelf	0.0900477
cg10125820	chr6	108265029	SEC63	NM_007214	Body		OpenSea	0.0826959
cg10126181	chr6	21832051	FLJ22536	NR_015410	Body		OpenSea	0.083644
cg10126234	chr14	104195533	ZFYVE21	NM_024071	Body	chr14:104193901-104194627	S_Shore	0.0945483
cg10126884	chr4	184414008					OpenSea	0.109527
cg10127037	chr14	104638431	KIF26A	NM_015656	Body	chr14:104638074-104638660	Island	0.103997
cg10128295	chr5	76086605					OpenSea	0.103935
cg10128455	chr4	156828348	TDO2	NM_005651	Body		OpenSea	0.124133
cg10128878	chr11	65850512	PACS1	NM_018026	Body		OpenSea	0.127534
cg10129485	chr15	22999803	CYFIP1;CYFIP1;CYFIP1	NM_001033028;NM_014608;NM_001287810	Body;Body;Body		OpenSea	0.0941146
cg10129892	chr2	179196567	OSBPL6;OSBPL6;OSBPL6;OSBPL6;OSBPL6	NM_145739;NM_001201482;NM_001201481;NM_001201480;NM_032523	Body;Body;Body;Body;Body		OpenSea	0.145476
cg10129944	chr6	12718408	PHACTR1	NM_030948	5'UTR		OpenSea	0.0996566
cg10130022	chr5	164749161					OpenSea	0.0887191
cg10130564	chr11	117069849	TAGLN;TAGLN	NM_003186;NM_001001522	TSS200;TSS200		OpenSea	0.118929
cg10130663	chr5	144575999					OpenSea	0.115155
cg10131319	chr8	8502972					OpenSea	0.115823
cg10132627	chr22	43355971	PACSIN2;PACSIN2	NM_001184971;NM_001184970	TSS200;5'UTR		OpenSea	0.0851396
cg10132858	chr6	125367424	RNF217;RNF217;RNF217	NM_152553;NM_001286398;NR_104440	Body;Body;Body		OpenSea	0.120783
cg10132901	chr2	238499516	RAB17;RAB17;RAB17	NM_022449;NM_022449;NR_033308	5'UTR;1stExon;Body		OpenSea	0.0844282
cg10133106	chr20	34598249	CNBD2;CNBD2;CNBD2	NR_130714;NM_001207076;NM_080834	Body;Body;Body		OpenSea	0.0902573
cg10133165	chr20	62079375	KCNQ2;KCNQ2;KCNQ2;KCNQ2;KCNQ2	NM_004518;NM_172108;NM_172107;NM_172106;NM_172109	Body;Body;Body;Body;Body	chr20:62079615-62079912	N_Shore	0.084305
cg10133284	chr16	57518223	DOK4	NM_018110	5'UTR		OpenSea	0.0970209
cg10133386	chr3	176657332					OpenSea	0.0914548
cg10133544	chr10	134711204	CFAP46	NM_001200049	Body		OpenSea	0.0902688
cg10133630	chr11	10563302	RNF141	NM_016422	TSS1500	chr11:10562225-10562942	S_Shore	0.0984453
cg10133829	chr6	151384550	MTHFD1L;MTHFD1L;MTHFD1L	NM_015440;NM_001242767;NM_001242768	Body;Body;Body		OpenSea	0.10876
cg10134527	chr6	33283015	ZBTB22;TAPBP;TAPBP;TAPBP;ZBTB22	NM_005453;NM_003190;NM_172208;NM_172209;NM_001145338	Body;TSS1500;TSS1500;TSS1500;Body	chr6:33282855-33283196	Island	0.0986646
cg10135894	chr4	7862655	AFAP1;AFAP1	NM_198595;NM_001134647	Body;Body		OpenSea	0.139604
cg10136689	chr17	4652048					OpenSea	0.0906501
cg10136859	chr1	184761885	FAM129A	NM_052966	3'UTR		OpenSea	0.0944027
cg10136959	chr5	122072091					OpenSea	0.0848269
cg10137010	chr17	3462438	TRPV3	NM_145068	TSS1500		OpenSea	0.0866342
cg10137024	chr2	69992					OpenSea	0.092401
cg10137337	chr5	179495374	RNF130;RNF130	NM_018434;NM_001280801	Body;Body	chr5:179498291-179499338	N_Shelf	0.0827776
cg10137397	chr3	52081446					OpenSea	0.0828792
cg10137429	chr3	55681324	ERC2	NM_015576	3'UTR		OpenSea	0.118837
cg10137597	chr8	22132714	PIWIL2;PIWIL2	NM_018068;NM_001135721	TSS200;TSS1500	chr8:22132791-22133357	N_Shore	0.0881742
cg10138107	chr21	36749992	LOC100506403	NR_073512	Body		OpenSea	0.0828085
cg10138338	chr8	142289648					OpenSea	0.131838
cg10138608	chr9	100985972	TBC1D2;TBC1D2;TBC1D2	NR_051978;NM_018421;NM_001267571	Body;Body;Body		OpenSea	0.115777
cg10138613	chr21	43084388					OpenSea	0.11075
cg10139191	chr2	216847583	MREG	NM_018000	Body		OpenSea	0.129851
cg10139430	chr11	64728252	C11orf85;C11orf85	NM_001300803;NM_001037225	5'UTR;5'UTR		OpenSea	0.0840721
cg10139508	chr14	93005917	RIN3	NM_024832	Body		OpenSea	0.093142
cg10140454	chr17	17626019	RAI1	NM_030665	5'UTR	chr17:17625605-17628500	Island	0.087604
cg10140583	chr8	143868110	LY6D	NM_003695	TSS200		OpenSea	0.107561
cg10141611	chr6	25580716	LRRC16A;LRRC16A	NM_017640;NM_001173977	Body;Body		OpenSea	0.100357
cg10142008	chr13	46698747					OpenSea	0.089856
cg10142271	chr7	44766894					OpenSea	0.130451
cg10142436	chr15	42209178	EHD4	NM_139265	Body	chr15:42211419-42211701	N_Shelf	0.0975894
cg10142798	chr12	40306686	SLC2A13	NM_052885	Body		OpenSea	0.117566
cg10142997	chr13	67240245	PCDH9;PCDH9	NM_020403;NM_203487	Body;Body		OpenSea	0.118459
cg10143064	chr17	72804065	TMEM104	NM_017728	Body		OpenSea	0.0854834
cg10143751	chr6	135230548					OpenSea	0.125768
cg10143911	chr3	128506519	RAB7A	NM_004637	5'UTR		OpenSea	0.0923144
cg10144400	chr16	53407678				chr16:53407327-53407754	Island	0.124951
cg10144868	chr22	30603108					OpenSea	0.093379
cg10146203	chr15	27111435	GABRA5;GABRA5	NM_001165037;NM_000810	TSS1500;TSS1500	chr15:27112030-27113479	N_Shore	0.106608
cg10146678	chr21	43719614					OpenSea	0.0903223
cg10146796	chr5	95234960	ELL2	NM_012081	Body		OpenSea	0.0968767
cg10147151	chr21	36436280					OpenSea	0.142752
cg10148123	chr2	106234455					OpenSea	0.101604
cg10148216	chr19	15159293	CASP14	NM_012114	TSS1500		OpenSea	0.118055
cg10148816	chr16	14603070	PARN;PARN;PARN	NM_001134477;NM_002582;NM_001242992	Body;Body;Body		OpenSea	0.106603
cg10149086	chr2	147579508					OpenSea	0.088749
cg10149296	chr2	20795912					OpenSea	0.10886
cg10150259	chr4	36005933					OpenSea	0.0943028
cg10150421	chr4	48909039	OCIAD2;OCIAD2;OCIAD2;OCIAD2;OCIAD2	NM_152398;NM_001014446;NM_001286773;NM_001286774;NR_104589	TSS200;TSS200;TSS200;TSS200;TSS200	chr4:48908292-48908850	S_Shore	0.0964579
cg10150518	chr1	24741677	STPG1;STPG1;STPG1;NIPAL3;STPG1	NM_178122;NM_001199014;NM_001199013;NM_020448;NM_001199012	TSS1500;TSS1500;TSS1500;TSS1500;TSS200	chr1:24742671-24743039	N_Shore	0.107356
cg10150764	chr12	4929011	KCNA6	NM_002235	3'UTR		OpenSea	0.0900989
cg10151019	chr12	11881831	ETV6	NM_001987	Body		OpenSea	0.101199
cg10151021	chr16	56817478	NUP93;NUP93;NUP93;NUP93	NM_001242796;NM_014669;NM_001242795;NM_001242796	1stExon;Body;5'UTR;5'UTR		OpenSea	0.0846541
cg10151281	chr19	16178420	TPM4;TPM4	NM_001145160;NM_001145160	5'UTR;1stExon	chr19:16178396-16178609	Island	0.0940304
cg10152529	chr22	27501631					OpenSea	0.0985004
cg10153532	chr2	174136415	MLK7-AS1	NR_033882	Body		OpenSea	0.125381
cg10153714	chr7	116151921					OpenSea	0.0919206
cg10154826	chr6	17600994	FAM8A1	NM_016255	1stExon	chr6:17600382-17601397	Island	0.123137
cg10154953	chr7	77200395	PTPN12;PTPN12;PTPN12;PTPN12;PTPN12;PTPN12	NM_001131009;NM_001131008;NM_002835;NM_002835;NM_001131008;NM_001131009	ExonBnd;ExonBnd;ExonBnd;Body;5'UTR;5'UTR		OpenSea	0.0954797
cg10155522	chr11	94868555					OpenSea	0.115706
cg10155621	chr12	48045705					OpenSea	0.120622
cg10156055	chr2	86440464	MRPL35;MRPL35	NM_016622;NM_145644	3'UTR;3'UTR		OpenSea	0.143199
cg10156568	chr3	184633161	VPS8;VPS8;VPS8;VPS8	NM_015303;NM_001009921;NM_015303;NM_001009921	ExonBnd;ExonBnd;Body;Body		OpenSea	0.0839585
cg10156739	chr6	46714674	LOC100287718	NM_001162435	TSS200		OpenSea	0.115585
cg10157208	chr19	13112449	NFIX	NM_002501	Body	chr19:13112170-13112809	Island	0.0857918
cg10158249	chr6	21755323	CASC15	NR_015410	Body		OpenSea	0.0857796
cg10158456	chr1	93937840	FNBP1L;FNBP1L;FNBP1L	NM_001024948;NM_017737;NM_001164473	Body;Body;Body		OpenSea	0.113771
cg10158603	chr14	74942591					OpenSea	0.107651
cg10158679	chr6	30883074	VARS2;VARS2;VARS2	NM_020442;NM_001167733;NM_001167734	Body;5'UTR;Body	chr6:30881533-30882296	S_Shore	0.0969402
cg10158702	chr11	39033345					OpenSea	0.0975629
cg10158707	chr5	116102379					OpenSea	0.0827177
cg10158839	chr14	38191362	TTC6	NM_001310135	Body		OpenSea	0.083584
cg10158841	chr1	222417223					OpenSea	0.1259
cg10159607	chr17	43716515	C17orf69;C17orf69	NR_026906;NR_026905	Body;Body		OpenSea	0.126719
cg10160323	chr4	141868752	RNF150	NM_020724	Body		OpenSea	0.129033
cg10161111	chr7	6200140	USP42	NM_032172	3'UTR	chr7:6198495-6198731	S_Shore	0.0949592
cg10161198	chr2	97554443	FAM178B;FAM178B;FAM178B	NM_016490;NM_001172667;NM_001122646	Body;Body;Body		OpenSea	0.127741
cg10161685	chr10	25239957	PRTFDC1	NM_020200	Body	chr10:25241110-25241900	N_Shore	0.0829627
cg10162022	chr5	43644749	NNT;NNT	NM_012343;NM_182977	Body;Body		OpenSea	0.104257
cg10162081	chr1	204372874	PPP1R15B	NM_032833	3'UTR		OpenSea	0.100415
cg10163234	chr1	6445901	ACOT7;ACOT7	NM_181864;NM_007274	TSS200;Body		OpenSea	0.0926719
cg10163508	chr1	108859363					OpenSea	0.0828556
cg10163794	chr17	47548821				chr17:47547371-47547884	S_Shore	0.111498
cg10163895	chr1	151712510					OpenSea	0.0947196
cg10164186	chr1	71533501	MIR186;ZRANB2;ZRANB2	NR_029707;NM_203350;NM_005455	TSS200;Body;Body		OpenSea	0.0944848
cg10166915	chr14	54260975					OpenSea	0.0982763
cg10167316	chr3	127780031	SEC61A1	NM_013336	Body		OpenSea	0.0996415
cg10167318	chr15	70115869					OpenSea	0.0865283
cg10167378	chr1	228756711				chr1:228744110-228784168	Island	0.134392
cg10167562	chr1	51795193	TTC39A-AS1;TTC39A;TTC39A;TTC39A;TTC39A	NR_123731;NM_001297664;NM_001297663;NM_001144832;NM_001297662	TSS200;5'UTR;Body;Body;Body	chr1:51796097-51796589	N_Shore	0.102973
cg10168344	chr15	70806752					OpenSea	0.0846134
cg10168735	chr2	37217371	HEATR5B	NM_019024	Body		OpenSea	0.114582
cg10169070	chr6	114098428					OpenSea	0.086869
cg10169393	chr1	12615900					OpenSea	0.124968
cg10170504	chr7	130698652	FLJ43663;FLJ43663	NR_015431;NR_024153	Body;Body		OpenSea	0.086272
cg10170707	chr18	52405283					OpenSea	0.123368
cg10170856	chr4	102898578	BANK1;BANK1;BANK1	NM_001127507;NM_017935;NM_001083907	Body;Body;Body		OpenSea	0.117308
cg10171170	chr6	135769570	AHI1;AHI1;AHI1;AHI1	NM_001134830;NM_017651;NM_001134831;NM_001134832	Body;Body;Body;Body		OpenSea	0.0886136
cg10171343	chr12	17224933					OpenSea	0.0833159
cg10172202	chr13	51059084	DLEU1	NR_109974	Body		OpenSea	0.0867712
cg10172253	chr1	84420145	TTLL7	NM_024686	5'UTR		OpenSea	0.100027
cg10172682	chr14	84334113					OpenSea	0.117171
cg10173025	chr2	38337045					OpenSea	0.134705
cg10174546	chr20	52391100					OpenSea	0.127105
cg10174582	chr8	91605912					OpenSea	0.0884815
cg10176345	chr2	66775051	MEIS1	NM_002398	Body		OpenSea	0.122972
cg10177012	chr10	61408493					OpenSea	0.105107
cg10177048	chr7	135391100	SLC13A4	NM_012450	Body		OpenSea	0.0981152
cg10177585	chr16	86891728					OpenSea	0.102033
cg10178413	chr2	63711824	WDPCP	NM_015910	Body		OpenSea	0.102382
cg10178827	chr5	96275355	LNPEP	NM_005575	Body	chr5:96270437-96272125	S_Shelf	0.0862985
cg10179199	chr21	40486835					OpenSea	0.112063
cg10179240	chr7	104702620	KMT2E;KMT2E;KMT2E;KMT2E	NM_018682;NM_182931;NM_018682;NM_182931	ExonBnd;ExonBnd;Body;Body		OpenSea	0.103093
cg10179256	chr17	75122742	SEC14L1;SEC14L1	NM_001204408;NM_001204410	5'UTR;5'UTR		OpenSea	0.0929425
cg10179569	chr14	72193535	SIPA1L1	NM_015556	Body		OpenSea	0.10132
cg10179613	chr15	82158318					OpenSea	0.0905645
cg10179926	chr1	171610780	MYOC	NM_000261	Body		OpenSea	0.0965175
cg10182306	chr1	16357911	CLCNKA;CLCNKA;CLCNKA	NM_001042704;NM_004070;NM_001257139	Body;Body;Body		OpenSea	0.0953073
cg10182324	chr11	1304875	TOLLIP	NM_019009	Body	chr11:1302772-1302982	S_Shore	0.0972138
cg10182440	chr14	104107733	KLC1;KLC1;KLC1	NM_001130107;NM_005552;NM_182923	5'UTR;5'UTR;5'UTR		OpenSea	0.101689
cg10182729	chr2	25943670					OpenSea	0.125617
cg10183069	chr16	81772202					OpenSea	0.0829182
cg10183290	chr17	8956366	NTN1	NM_004822	Body		OpenSea	0.122652
cg10183965	chr17	3824497				chr17:3827795-3828137	N_Shelf	0.0932723
cg10183989	chr14	69289150					OpenSea	0.0839064
cg10184328	chr7	138349158	SVOPL;SVOPL	NM_001139456;NM_174959	Body;TSS200	chr7:138348962-138349444	Island	0.10279
cg10185424	chr5	66478491	CD180	NM_005582	3'UTR		OpenSea	0.0953215
cg10185505	chr1	150335496	RPRD2;RPRD2;RPRD2	NM_001297673;NM_001297674;NM_015203	TSS1500;TSS1500;TSS1500	chr1:150336831-150337289	N_Shore	0.119662
cg10186131	chr15	96887560				chr15:96887415-96887616	Island	0.0862235
cg10186196	chr2	23613273	KLHL29	NM_052920	5'UTR	chr2:23607729-23610124	S_Shelf	0.0888033
cg10186254	chr14	80267501	NRXN3;NRXN3;NRXN3	NM_004796;NM_001105250;NM_138970	Body;Body;Body		OpenSea	0.102447
cg10186336	chr1	45910779	TESK2	NM_007170	Body		OpenSea	0.0826415
cg10186893	chr12	51770739	GALNT6	NM_007210	Body		OpenSea	0.0841133
cg10187040	chr5	134412078	C5orf66	NM_001277348	5'UTR		OpenSea	0.0962884
cg10187713	chr20	49345687				chr20:49347365-49348659	N_Shore	0.112348
cg10187927	chr5	135364060	TGFBI	NM_000358	TSS1500	chr5:135364507-135365036	N_Shore	0.0825114
cg10188135	chr11	3975972	STIM1;STIM1;STIM1	NM_001277962;NM_001277961;NM_003156	Body;Body;Body		OpenSea	0.139774
cg10188286	chr16	74141666					OpenSea	0.0832106
cg10188300	chr19	52772305	ZNF766	NM_001010851	TSS1500	chr19:52772706-52773257	N_Shore	0.0926331
cg10188338	chr11	129601763					OpenSea	0.14368
cg10188797	chr17	77962048	TBC1D16	NM_019020	Body	chr17:77965805-77966296	N_Shelf	0.105034
cg10189117	chr6	134261029					OpenSea	0.133625
cg10189537	chr1	52658061	ZFYVE9;ZFYVE9	NM_007324;NM_004799	5'UTR;5'UTR		OpenSea	0.101698
cg10189696	chr6	44458366					OpenSea	0.0882622
cg10189763	chr4	71337726	MUC7;MUC7;MUC7;MUC7	NM_001145007;NM_001145006;NM_152291;NM_001145007	1stExon;5'UTR;TSS200;5'UTR		OpenSea	0.0940361
cg10190200	chr10	126416092	FAM53B	NM_014661	5'UTR		OpenSea	0.0986456
cg10190665	chr3	16576415	LINC00690	NR_103843	TSS1500		OpenSea	0.132761
cg10190756	chr18	28777935					OpenSea	0.086526
cg10191506	chr17	44260227	KANSL1;KANSL1;KANSL1	NM_001193466;NM_015443;NM_001193465	5'UTR;5'UTR;5'UTR		OpenSea	0.0832636
cg10192138	chr1	68844525					OpenSea	0.130079
cg10192185	chr2	189838624	COL3A1	NM_000090	TSS1500		OpenSea	0.0915062
cg10192360	chr21	34807694	IFNGR2;TMEM50B	NM_005534;NR_040016	Body;Body		OpenSea	0.0876158
cg10192587	chr5	66498328					OpenSea	0.0952858
cg10193107	chr7	75924270					OpenSea	0.100373
cg10193290	chr13	52248611	WDFY2	NM_052950	Body		OpenSea	0.155774
cg10193422	chr14	65537522	MAX;MAX	NM_197957;NM_001271069	Body;Body		OpenSea	0.0962238
cg10193874	chr11	111180594					OpenSea	0.107703
cg10194025	chr14	32777367					OpenSea	0.124753
cg10194294	chr13	24624906	SPATA13	NM_001286792	Body		OpenSea	0.118725
cg10194325	chr10	64414074	ZNF365;ZNF365	NM_199452;NM_199451	Body;Body		OpenSea	0.103841
cg10194352	chr16	55422784					OpenSea	0.0869673
cg10194503	chr1	158939081	PYHIN1;PYHIN1;PYHIN1;PYHIN1	NM_198928;NM_152501;NM_198930;NM_198929	Body;Body;Body;Body		OpenSea	0.102984
cg10194536	chr17	807457	NXN	NM_022463	Body		OpenSea	0.0948847
cg10194573	chr1	152730426	KPRP	NM_001025231	TSS200	chr1:152732958-152733338	N_Shelf	0.110184
cg10195561	chr11	5640272	TRIM34;TRIM6-TRIM34	NM_001003827;NM_001003819	TSS1500;Body		OpenSea	0.0852809
cg10195819	chr9	97818968	C9orf3;C9orf3	NM_032823;NM_001193329	Body;Body		OpenSea	0.102499
cg10195983	chr8	119233678	SAMD12;SAMD12	NR_109794;NM_001101676	Body;Body		OpenSea	0.0843116
cg10196481	chr16	23800177					OpenSea	0.0863453
cg10196532	chr13	50134640	RCBTB1	NM_018191	Body		OpenSea	0.0832046
cg10196787	chr2	242312211	FARP2;FARP2;FARP2	NM_001282984;NM_001282983;NM_014808	5'UTR;5'UTR;5'UTR		OpenSea	0.0836955
cg10197383	chr1	92261514	TGFBR3;TGFBR3;TGFBR3;TGFBR3	NR_036634;NM_003243;NM_001195684;NM_001195683	Body;Body;Body;Body		OpenSea	0.117662
cg10197482	chr10	75562248	ZSWIM8-AS1;NDST2	NR_038357;NM_003635	TSS1500;Body		OpenSea	0.0851315
cg10197866	chr12	121400213					OpenSea	0.115919
cg10198174	chr2	24331829	FAM228B;FAM228B	NM_001291328;NR_111929	5'UTR;Body		OpenSea	0.0838523
cg10198294	chr10	28616726					OpenSea	0.113359
cg10198337	chr17	72637972					OpenSea	0.0853466
cg10198479	chr16	85268435				chr16:85269192-85269464	N_Shore	0.0832604
cg10198568	chr10	13750689	FRMD4A	NM_018027	Body		OpenSea	0.107674
cg10198932	chr21	43136287	C21orf129;NCRNA00112	NR_027272;NR_024028	TSS1500;TSS1500		OpenSea	0.117099
cg10199490	chr12	86230675	RASSF9	NM_005447	TSS1500		OpenSea	0.137091
cg10199857	chr1	156232301	SMG5	NM_015327	Body		OpenSea	0.0869277
cg10200202	chr10	121277385	RGS10;RGS10	NM_001005339;NM_002925	Body;Body		OpenSea	0.0835507
cg10200551	chr21	38503524	TTC3;TTC3	NM_003316;NM_001001894	Body;Body		OpenSea	0.092714
cg10201891	chr13	50410517					OpenSea	0.096231
cg10202165	chr15	50169839	ATP8B4;ATP8B4;ATP8B4;ATP8B4	NR_073598;NR_073597;NR_073596;NM_024837	Body;Body;Body;Body		OpenSea	0.0917534
cg10202436	chr5	138733726	SPATA24	NM_194296	Body	chr5:138727710-138730911	S_Shelf	0.120978
cg10203207	chr4	142730959					OpenSea	0.0878186
cg10203211	chr4	185018682	ENPP6	NM_153343	Body	chr4:185018390-185018721	Island	0.0885953
cg10203842	chr1	19280546	IFFO2	NM_001136265	Body	chr1:19281948-19283883	N_Shore	0.112777
cg10204058	chr14	64358561	SYNE2;SYNE2	NM_015180;NM_182914	5'UTR;5'UTR		OpenSea	0.091254
cg10204215	chr22	47023682	GRAMD4	NM_015124	Body	chr22:47022752-47023210	S_Shore	0.10923
cg10204216	chr22	48705943					OpenSea	0.0855845
cg10204320	chr1	32708276	MTMR9L	NR_026850	TSS1500	chr1:32705524-32707141	S_Shore	0.0927867
cg10204325	chr5	31191356				chr5:31193952-31194419	N_Shelf	0.0888654
cg10205002	chr11	134748929					OpenSea	0.099321
cg10205038	chr14	93052501	RIN3	NM_024832	Body		OpenSea	0.091988
cg10205093	chr22	39570107					OpenSea	0.0848506
cg10205387	chr11	39281814					OpenSea	0.088964
cg10205488	chr17	79631453				chr17:79633256-79634230	N_Shore	0.0913358
cg10206828	chr1	41781047					OpenSea	0.101924
cg10206931	chr16	23199222	SCNN1G	NM_001039	Body	chr16:23197550-23197815	S_Shore	0.105156
cg10206969	chr7	5518392	FBXL18	NM_024963	3'UTR	chr7:5521368-5521615	N_Shelf	0.116355
cg10207073	chr4	72474358					OpenSea	0.12059
cg10207220	chr6	3390044	SLC22A23;SLC22A23;SLC22A23;SLC22A23;SLC22A23	NR_104448;NM_001286455;NM_021945;NM_015482;NM_001286456	Body;Body;Body;Body;Body		OpenSea	0.0867576
cg10207365	chr8	87015260					OpenSea	0.146033
cg10207553	chr15	65277977	SPG21;SPG21;SPG21	NM_001127889;NM_001127890;NM_016630	5'UTR;5'UTR;5'UTR	chr15:65281928-65282375	N_Shelf	0.118022
cg10207745	chr12	13529963	C12orf36	NM_182558	TSS1500		OpenSea	0.101076
cg10207928	chr1	8963950					OpenSea	0.0998093
cg10208083	chr2	24146420	ATAD2B	NM_017552	Body	chr2:24149256-24150354	N_Shelf	0.0997912
cg10208144	chr4	38143949					OpenSea	0.106538
cg10208303	chr1	182959540					OpenSea	0.089633
cg10208416	chr14	90553973	KCNK13	NM_022054	Body		OpenSea	0.0948635
cg10208802	chr1	162441162					OpenSea	0.0971889
cg10208897	chr5	178548229	ADAMTS2	NM_014244	Body	chr5:178547421-178548701	Island	0.0885265
cg10209087	chr4	169401183	DDX60L	NM_001012967	5'UTR	chr4:169401350-169401725	N_Shore	0.104322
cg10209616	chr14	81862626	STON2;STON2	NM_001256430;NM_033104	Body;Body		OpenSea	0.117215
cg10211530	chr7	5391111	TNRC18	NM_001080495	Body	chr7:5391323-5391572	N_Shore	0.100872
cg10211698	chr15	56200087	NEDD4;NEDD4;NEDD4;NEDD4;NEDD4;NEDD4	NR_104302;NM_198400;NM_001284339;NM_001284338;NM_001284340;NM_006154	Body;Body;Body;Body;Body;Body		OpenSea	0.12495
cg10211776	chr8	37744077	RAB11FIP1;RAB11FIP1	NM_025151;NM_001002814	Body;Body		OpenSea	0.110037
cg10212045	chr17	9976506	GAS7	NM_201433	Body		OpenSea	0.0991961
cg10212621	chr1	120311649	HMGCS2;HMGCS2	NM_001166107;NM_005518	TSS200;TSS200		OpenSea	0.0893624
cg10213658	chr7	26183581					OpenSea	0.0841398
cg10214492	chr17	80377647	HEXDC;OGFOD3;OGFOD3;OGFOD3	NM_173620;NM_024648;NM_175902;NR_033265	5'UTR;TSS1500;TSS1500;TSS1500	chr17:80376412-80376761	S_Shore	0.0869831
cg10214640	chr16	54973047				chr16:54970301-54972846	S_Shore	0.0908078
cg10214754	chr1	40190384					OpenSea	0.091444
cg10214820	chr17	65112379	HELZ	NM_014877	Body		OpenSea	0.100682
cg10215167	chr7	157078884					OpenSea	0.122098
cg10215274	chr1	153320663	PGLYRP4	NM_020393	5'UTR		OpenSea	0.146608
cg10216414	chr2	101868516	C2orf29	NM_017546	TSS1500	chr2:101869023-101869876	N_Shore	0.112727
cg10216762	chr17	76313052				chr17:76309952-76310551	S_Shelf	0.0930938
cg10216848	chr16	70804779	VAC14	NM_018052	Body		OpenSea	0.131892
cg10217311	chr9	107330444	OR13C8	NM_001004483	TSS1500		OpenSea	0.0825304
cg10217381	chr1	232008510	DISC1;DISC1;DISC1;DISC1;DISC1;DISC1;DISC1;DISC1;DISC1;TSNAX-DISC1	NM_001164547;NM_001164546;NM_001164542;NM_001164541;NM_001164538;NM_018662;NM_001164540;NM_001012957;NM_001164537;NR_028393	Body;Body;Body;Body;Body;Body;Body;Body;Body;Body		OpenSea	0.111247
cg10217613	chr16	1950318					OpenSea	0.103
cg10217853	chr15	98505199	ARRDC4	NM_183376	Body	chr15:98503534-98504649	S_Shore	0.114517
cg10218000	chr17	8301183	RNF222	NM_001146684	TSS200		OpenSea	0.0916249
cg10218212	chr17	70627756	LINC00511	NR_033876	Body		OpenSea	0.0934661
cg10218777	chr3	133180261	BFSP2	NM_003571	Body		OpenSea	0.113326
cg10218843	chr11	119773996					OpenSea	0.125101
cg10219352	chr12	118675691	TAOK3	NM_016281	Body		OpenSea	0.110542
cg10219789	chr1	2092526	PRKCZ;PRKCZ;PRKCZ	NM_001033581;NM_001033582;NM_002744	Body;Body;Body		OpenSea	0.106781
cg10219793	chr12	22811356	ETNK1	NM_018638	Body		OpenSea	0.123631
cg10220060	chr9	74676496	C9orf57	NM_001128618	TSS1500		OpenSea	0.0983337
cg10220200	chr1	179113981	ABL2;ABL2;ABL2;ABL2;ABL2	NM_001168237;NM_007314;NM_001168238;NM_001168236;NM_001136001	Body;Body;Body;Body;Body		OpenSea	0.0972638
cg10220361	chr5	141105602					OpenSea	0.124003
cg10220391	chr5	142309416	ARHGAP26;ARHGAP26	NM_001135608;NM_015071	Body;Body		OpenSea	0.0869337
cg10220401	chr3	179457719	USP13	NM_003940	Body		OpenSea	0.117676
cg10220544	chr1	60171660	FGGY;FGGY	NM_018291;NM_001113411	Body;Body		OpenSea	0.0971614
cg10220788	chr7	31049314					OpenSea	0.108751
cg10220843	chr17	68123523	KCNJ16;KCNJ16;KCNJ16;KCNJ16;KCNJ16;KCNJ16;KCNJ16;KCNJ16	NM_018658;NM_170741;NM_001291622;NM_001270422;NM_001291623;NM_170742;NM_001291625;NM_001291624	5'UTR;5'UTR;5'UTR;5'UTR;5'UTR;5'UTR;5'UTR;5'UTR		OpenSea	0.104817
cg10222491	chr6	152595052	SYNE1;SYNE1	NM_182961;NM_033071	Body;Body		OpenSea	0.140776
cg10222552	chr7	69781854	AUTS2;AUTS2	NM_015570;NM_001127231	Body;Body		OpenSea	0.110739
cg10222826	chr17	46388227	SKAP1;SKAP1	NM_003726;NM_001075099	Body;Body		OpenSea	0.0865906
cg10222868	chr17	28220107	SSH2;SSH2;SSH2	NM_033389;NM_001282129;NM_001282130	Body;Body;Body		OpenSea	0.0918701
cg10222989	chr1	22856336	ZBTB40;ZBTB40	NM_014870;NM_001083621	3'UTR;3'UTR		OpenSea	0.106859
cg10223008	chr3	41616859	ULK4	NM_017886	Body		OpenSea	0.117035
cg10223199	chr1	152475466					OpenSea	0.126583
cg10223549	chr15	36995676	C15orf41;C15orf41;C15orf41;C15orf41	NM_001290233;NM_001130010;NM_032499;NM_001290232	Body;Body;Body;Body		OpenSea	0.10427
cg10225865	chr8	54605566					OpenSea	0.0905292
cg10226149	chr12	76036209					OpenSea	0.117373
cg10226239	chr4	159985743					OpenSea	0.102269
cg10226336	chr3	129244295					OpenSea	0.0921789
cg10226467	chr10	23381286				chr10:23384533-23385078	N_Shelf	0.0959998
cg10227830	chr4	144332828	GAB1;GAB1	NM_002039;NM_207123	Body;Body		OpenSea	0.116464
cg10228608	chr17	19804476					OpenSea	0.149322
cg10229594	chr7	5277188					OpenSea	0.124305
cg10230257	chr1	161928549	ATF6	NM_007348	3'UTR		OpenSea	0.096415
cg10230957	chr5	149112344	MIR378A;PPARGC1B;PPARGC1B	NR_029870;NM_133263;NM_001172698	TSS200;Body;Body	chr5:149109570-149111750	S_Shore	0.116361
cg10231067	chr1	19254731	IFFO2	NM_001136265	Body		OpenSea	0.0872214
cg10231182	chr12	15815827	EPS8	NM_004447	Body		OpenSea	0.142567
cg10231412	chr3	194119060	GP5	NM_004488	5'UTR	chr3:194117601-194118988	S_Shore	0.0859817
cg10232759	chr6	18457850	RNF144B	NM_182757	Body		OpenSea	0.112879
cg10233380	chr9	125464188					OpenSea	0.0836127
cg10233674	chr3	112493304					OpenSea	0.122729
cg10233698	chr1	209997025					OpenSea	0.130726
cg10234184	chr7	73163605					OpenSea	0.0830701
cg10234477	chr12	6585594				chr12:6586820-6587112	N_Shore	0.116915
cg10234693	chr12	1637124				chr12:1639033-1640750	N_Shore	0.0944011
cg10235741	chr3	58200326	DNASE1L3;DNASE1L3	NM_004944;NM_004944	5'UTR;1stExon		OpenSea	0.119859
cg10236239	chr2	108994514	SULT1C4;SULT1C4	NM_006588;NM_006588	5'UTR;1stExon		OpenSea	0.0829459
cg10236400	chr1	233616038					OpenSea	0.104163
cg10236666	chr3	188415034	LPP;LPP;LPP	NM_001167671;NM_001167672;NM_005578	Body;Body;Body		OpenSea	0.104441
cg10237017	chr8	24372162	LOC101929315;LOC101929315;LOC101929294	NR_125809;NR_125809;NR_125808	ExonBnd;Body;Body		OpenSea	0.0925684
cg10237817	chr1	154519846	TDRD10;TDRD10	NM_182499;NM_001098475	Body;Body		OpenSea	0.0944105
cg10238056	chr7	114459947					OpenSea	0.103308
cg10238660	chr4	40246457					OpenSea	0.135931
cg10238682	chr3	168059024	EGFEM1P	NR_021485	Body		OpenSea	0.122524
cg10239022	chr12	131533104	GPR133	NM_198827	Body	chr12:131529297-131529887	S_Shelf	0.106253
cg10239039	chr17	44245651	KANSL1;KANSL1;KANSL1	NM_001193466;NM_001193465;NM_015443	Body;Body;Body		OpenSea	0.102448
cg10239376	chr4	75799090					OpenSea	0.101218
cg10239665	chr6	41288484					OpenSea	0.0888678
cg10239804	chr12	48498370	PFKM;SENP1;SENP1;SENP1;SENP1	NM_001166686;NR_051992;NR_051991;NM_001267595;NM_001267594	TSS1500;Body;Body;5'UTR;5'UTR	chr12:48499463-48500232	N_Shore	0.121004
cg10239857	chr1	46536187	PIK3R3;PIK3R3;PIK3R3;PIK3R3;PIK3R3	NM_003629;NM_001303429;NM_001114172;NM_001303428;NM_001303427	Body;Body;Body;Body;Body		OpenSea	0.0997628
cg10241732	chr4	75341096					OpenSea	0.132667
cg10242279	chr4	10666415	CLNK	NM_052964	Body		OpenSea	0.120913
cg10242760	chr7	134892070	MIR6509;WDR91	NR_106764;NM_014149	TSS1500;Body	chr7:134896014-134896664	N_Shelf	0.0852045
cg10242901	chr1	214557726	PTPN14	NM_005401	Body	chr1:214557165-214557442	S_Shore	0.0833068
cg10243004	chr2	128616167	POLR2D	NM_004805	TSS1500	chr2:128615479-128616004	S_Shore	0.102713
cg10243567	chr1	200332938					OpenSea	0.0823608
cg10243679	chr14	91556670					OpenSea	0.0824051
cg10243939	chr7	96654788	DLX5	NM_005221	TSS1500	chr7:96653467-96654199	S_Shore	0.0863159
cg10244138	chr12	29793807	TMTC1;TMTC1	NM_175861;NM_001193451	Body;Body		OpenSea	0.105439
cg10244666	chr11	32421808	WT1;WT1;WT1;WT1	NM_024425;NM_024426;NM_000378;NM_024424	Body;Body;Body;Body		OpenSea	0.117914
cg10245604	chr9	4386635					OpenSea	0.0948961
cg10246019	chr2	233059307	DIS3L2;DIS3L2;DIS3L2;DIS3L2	NR_046477;NR_046476;NM_152383;NM_001257281	Body;Body;Body;Body		OpenSea	0.0987553
cg10246141	chr12	32909796	YARS2	NM_001040436	TSS1500	chr12:32908374-32908981	S_Shore	0.104429
cg10246217	chr14	61447113	TRMT5;SLC38A6;SLC38A6;SLC38A6	NM_020810;NM_153811;NM_001172702;NR_033344	Body;TSS1500;TSS1500;TSS1500	chr14:61447663-61448141	N_Shore	0.0914882
cg10246492	chr1	244255607					OpenSea	0.104733
cg10246640	chr6	134684664					OpenSea	0.14065
cg10248037	chr5	131792820	C5orf56	NR_045116	Body		OpenSea	0.0902675
cg10248116	chr7	38272733					OpenSea	0.0954602
cg10248128	chr2	29291558	C2orf71	NM_001029883	Body		OpenSea	0.12183
cg10248207	chr2	102094556				chr2:102090370-102091130	S_Shelf	0.13205
cg10248279	chr12	568543	B4GALNT3	NM_173593	TSS1500	chr12:568702-570362	N_Shore	0.11533
cg10248488	chr6	144652135	UTRN	NM_007124	Body		OpenSea	0.128371
cg10249044	chr6	39088856					OpenSea	0.0827454
cg10249373	chr20	1933481					OpenSea	0.115863
cg10249734	chr17	80292079	SECTM1	NM_003004	TSS200	chr17:80291020-80292394	Island	0.108481
cg10249983	chr2	10572109				chr2:10572391-10572752	N_Shore	0.144075
cg10250441	chr11	27903840					OpenSea	0.126047
cg10250623	chr10	130828949					OpenSea	0.0924844
cg10250809	chr8	96126655					OpenSea	0.115853
cg10251622	chr12	41686881	PDZRN4	NM_001164595	Body		OpenSea	0.0869018
cg10251741	chr1	228098664					OpenSea	0.116357
cg10252992	chr13	79352156					OpenSea	0.100748
cg10254970	chr14	90168492				chr14:90167782-90168352	S_Shore	0.0860642
cg10255594	chr16	79502420					OpenSea	0.0860918
cg10256108	chr1	67816742	IL12RB2;IL12RB2;IL12RB2;IL12RB2;IL12RB2;IL12RB2	NR_047584;NR_047583;NM_001258214;NM_001258216;NM_001559;NM_001258215	Body;Body;Body;Body;Body;Body		OpenSea	0.10469
cg10256190	chr5	35118859	PRLR;PRLR;PRLR;PRLR;PRLR;PRLR;PRLR	NM_001204315;NM_001204317;NM_001204316;NM_001204314;NM_001204318;NR_037910;NM_000949	TSS1500;TSS1500;TSS1500;TSS1500;TSS1500;TSS1500;5'UTR		OpenSea	0.0885329
cg10256790	chr3	133618896				chr3:133613566-133615174	S_Shelf	0.0923313
cg10256976	chr11	20078682	NAV2;NAV2;NAV2;NAV2	NM_182964;NM_001111018;NM_145117;NM_001111019	Body;Body;Body;Body		OpenSea	0.117445
cg10257110	chr16	56640568				chr16:56642129-56642595	N_Shore	0.101314
cg10257407	chr12	16032825				chr12:16034931-16035836	N_Shelf	0.094541
cg10257671	chr14	92629962	CPSF2	NM_017437	3'UTR		OpenSea	0.0828226
cg10257870	chr5	78985484	CMYA5	NM_153610	TSS200		OpenSea	0.110434
cg10258107	chr7	95722949	DYNC1I1;DYNC1I1;DYNC1I1;DYNC1I1;DYNC1I1	NM_001278421;NM_001135557;NM_001135556;NM_004411;NM_001278422	Body;Body;Body;Body;Body		OpenSea	0.10783
cg10258817	chr16	29955304					OpenSea	0.0939976
cg10258957	chr10	103023804					OpenSea	0.0953302
cg10259111	chr14	52429547	GNG2	NM_053064	Body		OpenSea	0.0831811
cg10259131	chr2	23928958	KLHL29	NM_052920	Body		OpenSea	0.0899872
cg10259897	chr2	174049041	ZAK;ZAK	NM_133646;NM_016653	Body;Body		OpenSea	0.110577
cg10260164	chr20	23588027	CST9	NM_001008693	TSS1500		OpenSea	0.0908484
cg10260205	chr21	47347742	PCBP3;PCBP3	NM_001130141;NM_020528	Body;Body	chr21:47343715-47345139	S_Shelf	0.12152
cg10262710	chr11	122074011	LOC399959	NR_024430	TSS1500		OpenSea	0.0885979
cg10263448	chr12	15058286					OpenSea	0.135918
cg10264348	chr9	31024075					OpenSea	0.0844405
cg10264609	chr7	36321813	EEPD1	NM_030636	Body		OpenSea	0.0840653
cg10265016	chr2	18061319	KCNS3	NM_002252	5'UTR	chr2:18059493-18060920	S_Shore	0.096082
cg10265351	chr7	91186453					OpenSea	0.088295
cg10266121	chr10	97020570	PDLIM1	NM_020992	Body		OpenSea	0.127254
cg10266681	chr2	125183768	CNTNAP5	NM_130773	Body		OpenSea	0.131559
cg10267491	chr17	74704233	MXRA7;MXRA7;MXRA7;MXRA7	NM_001008528;NR_130926;NM_198530;NM_001008529	Body;Body;Body;Body	chr17:74706465-74707067	N_Shelf	0.0956261
cg10269088	chr7	139116350					OpenSea	0.140515
cg10269209	chr6	10237806					OpenSea	0.0878141
cg10269350	chr5	55376713					OpenSea	0.0982679
cg10270150	chr6	297974	DUSP22	NM_020185	Body		OpenSea	0.0841187
cg10270306	chr6	151561032	AKAP12	NM_005100	TSS200	chr6:151561283-151562550	N_Shore	0.0968311
cg10270430	chr6	34024362	GRM4	NM_000841	Body	chr6:34024201-34024457	Island	0.0861018
cg10270491	chr4	41135633	APBB2;APBB2;APBB2	NM_173075;NM_001166050;NM_004307	5'UTR;5'UTR;5'UTR		OpenSea	0.144078
cg10270745	chr14	25083206					OpenSea	0.0923735
cg10271003	chr5	10202881					OpenSea	0.105534
cg10271422	chr21	37105389					OpenSea	0.127485
cg10271495	chr3	72259461					OpenSea	0.100735
cg10271507	chr2	98344487	ZAP70	NM_001079	Body	chr2:98340397-98340959	S_Shelf	0.101068
cg10271819	chr7	139426030	HIPK2;HIPK2	NM_001113239;NM_022740	Body;Body		OpenSea	0.0889951
cg10271851	chr19	55151495					OpenSea	0.0928062
cg10271916	chr1	206623757	SRGAP2;SRGAP2;SRGAP2	NM_001300952;NM_015326;NM_001170637	Body;Body;Body		OpenSea	0.162924
cg10272520	chr4	151178205	DCLK2;DCLK2	NM_001040261;NM_001040260	3'UTR;3'UTR	chr4:151177347-151177559	S_Shore	0.149301
cg10272534	chr16	23192711	SCNN1G	NM_001039	TSS1500	chr16:23193716-23194773	N_Shore	0.0861834
cg10273135	chr5	78986111	CMYA5	NM_153610	Body		OpenSea	0.101062
cg10274074	chr1	64197280					OpenSea	0.0943596
cg10274419	chr10	105641395	OBFC1	NM_024928	3'UTR		OpenSea	0.126627
cg10274827	chr22	40859917	MKL1;MKL1;MKL1;MKL1	NM_001282660;NM_001282662;NM_020831;NM_001282661	TSS1500;5'UTR;5'UTR;5'UTR		OpenSea	0.0915892
cg10275328	chr2	144406799	ARHGAP15	NM_018460	Body		OpenSea	0.104116
cg10275764	chr8	66098188					OpenSea	0.121094
cg10275766	chr2	173591150	LOC91149	NR_026995	Body		OpenSea	0.0907215
cg10275917	chr7	7478820	COL28A1	NM_001037763	Body		OpenSea	0.100801
cg10276272	chr16	10271822	GRIN2A;GRIN2A;GRIN2A	NM_001134407;NM_000833;NM_001134408	Body;Body;Body	chr16:10273943-10277424	N_Shelf	0.0824582
cg10277204	chr9	456556	DOCK8;DOCK8;DOCK8	NM_203447;NM_001193536;NM_001190458	Body;Body;Body		OpenSea	0.127498
cg10277487	chr13	98867330	FARP1;FARP1;FARP1	NM_001001715;NM_005766;NM_001286839	Body;Body;Body		OpenSea	0.0969911
cg10278019	chr17	1459521	PITPNA	NM_006224	Body		OpenSea	0.152367
cg10278318	chr2	235276581					OpenSea	0.108138
cg10278699	chr6	90661155	BACH2;BACH2	NM_021813;NM_001170794	Body;Body		OpenSea	0.149014
cg10278915	chr16	88361441					OpenSea	0.193746
cg10278938	chr4	66731220					OpenSea	0.0848175
cg10279314	chr6	27185896					OpenSea	0.121246
cg10279991	chr20	37073259				chr20:37075227-37075854	N_Shore	0.106101
cg10280007	chr10	123313831	FGFR2;FGFR2;FGFR2;FGFR2;FGFR2;FGFR2;FGFR2;FGFR2;FGFR2	NM_001144914;NM_001144915;NM_022970;NM_001144913;NM_001144916;NM_000141;NM_001144917;NM_001144919;NM_001144918	Body;Body;Body;Body;Body;Body;Body;Body;Body		OpenSea	0.1137
cg10280963	chr6	18280525				chr6:18277417-18278062	S_Shelf	0.128767
cg10281509	chr2	45238442				chr2:45240372-45241579	N_Shore	0.0862992
cg10281770	chr17	80606947	WDR45L	NM_019613	TSS1500	chr17:80605301-80606324	S_Shore	0.118718
cg10281912	chr4	121983930	NDNF	NM_024574	5'UTR		OpenSea	0.0981697
cg10282571	chr5	9927323					OpenSea	0.118692
cg10282815	chr20	1318246	FKBP1A-SDCBP2;SDCBP2-AS1;SDCBP2-AS1;SDCBP2-AS1	NR_037661;NR_040049;NR_040048;NR_040047	Body;Body;Body;Body		OpenSea	0.108063
cg10282845	chr12	110974698	PPTC7	NM_139283	3'UTR		OpenSea	0.124662
cg10282890	chr5	73611882					OpenSea	0.113507
cg10283182	chr16	77998415	VAT1L	NM_020927	Body		OpenSea	0.0951484
cg10283595	chr1	8181108					OpenSea	0.096303
cg10284065	chr17	79171130	CEP131;CEP131	NM_014984;NM_001009811	Body;Body		OpenSea	0.0919856
cg10284493	chr1	57429519	C8B;C8B;C8B	NM_001278544;NM_001278543;NM_000066	5'UTR;5'UTR;Body		OpenSea	0.0968385
cg10285466	chr14	38725710	CLEC14A	NM_175060	TSS200	chr14:38724254-38725537	S_Shore	0.0897047
cg10285548	chr8	101450167					OpenSea	0.0832486
cg10285815	chr18	46079094	CTIF;CTIF	NM_014772;NM_001142397	5'UTR;5'UTR		OpenSea	0.0915945
cg10287032	chr2	24552676	ITSN2;ITSN2;ITSN2	NM_147152;NM_019595;NM_006277	5'UTR;5'UTR;5'UTR		OpenSea	0.087602
cg10287808	chr18	19992770					OpenSea	0.117193
cg10289051	chr19	7741937	MCEMP1	NM_174918	TSS200	chr19:7745490-7747714	N_Shelf	0.0868547
cg10289324	chr18	60710970					OpenSea	0.0914068
cg10289744	chr3	271185	CHL1	NM_006614	5'UTR		OpenSea	0.119333
cg10290679	chr11	128457400	ETS1;ETS1	NM_001143820;NM_001143820	1stExon;5'UTR		OpenSea	0.125969
cg10292482	chr12	47754652					OpenSea	0.0890068
cg10292545	chr18	20682077					OpenSea	0.117848
cg10293481	chr1	46033828	AKR1A1;AKR1A1;AKR1A1;AKR1A1	NM_001202414;NM_001202413;NM_006066;NM_153326	Body;Body;Body;Body		OpenSea	0.108425
cg10293542	chr6	34229016				chr6:34231093-34231502	N_Shelf	0.083231
cg10293795	chr4	38611575					OpenSea	0.104062
cg10293840	chr10	88145798				chr10:88149266-88149738	N_Shelf	0.0954293
cg10294210	chr20	34411214	PHF20	NM_016436	Body		OpenSea	0.085227
cg10294853	chr17	79391030	BAHCC1	NM_001080519	Body	chr17:79393341-79393742	N_Shelf	0.0850402
cg10295398	chr9	128276317	MAPKAP1;MAPKAP1;MAPKAP1;MAPKAP1;MAPKAP1	NM_001006621;NM_001006620;NM_024117;NM_001006619;NM_001006617	Body;Body;Body;Body;Body		OpenSea	0.10619
cg10295572	chr7	27173518				chr7:27169572-27170638	S_Shelf	0.11636
cg10295671	chr20	58713053	MIR646HG	NR_046099	TSS1500		OpenSea	0.0977012
cg10296238	chr21	47605174	C21orf56;C21orf56	NM_032261;NM_001142854	TSS1500;TSS1500	chr21:47601020-47601229	S_Shelf	0.2225
cg10296468	chr21	46771891					OpenSea	0.0846314
cg10297267	chr1	31441150	SNORD85;PUM1;PUM1	NR_003066;NM_001020658;NM_014676	TSS200;Body;Body		OpenSea	0.0844492
cg10297497	chr20	291819					OpenSea	0.0977735
cg10297617	chr14	91610405	C14orf159;C14orf159;C14orf159;C14orf159;C14orf159	NM_001102367;NM_001102366;NM_001102369;NM_024952;NM_001102368	5'UTR;5'UTR;5'UTR;5'UTR;5'UTR		OpenSea	0.0982431
cg10297997	chr18	72446092	ZNF407;ZNF407;ZNF407	NM_001146190;NM_001146189;NM_017757	Body;Body;Body		OpenSea	0.119127
cg10298812	chr20	38418216					OpenSea	0.106068
cg10299383	chr8	54798735	RGS20;RGS20	NM_170587;NM_003702	Body;Body	chr8:54791845-54795141	S_Shelf	0.1053
cg10299428	chr8	120063781					OpenSea	0.113415
cg10299610	chr8	109292971					OpenSea	0.11069
cg10299941	chr8	145009137	PLEC1;PLEC1;PLEC1;PLEC1;PLEC1;PLEC1;PLEC1;PLEC1	NM_201378;NM_201384;NM_201382;NM_201381;NM_000445;NM_201380;NM_201383;NM_201379	Body;Body;Body;Body;Body;Body;Body;Body	chr8:145008908-145009407	Island	0.0974239
cg10299976	chr10	94455543				chr10:94455524-94455896	Island	0.0859062
cg10300540	chr15	86171055	AKAP13;AKAP13;AKAP13	NM_007200;NM_006738;NM_001270546	Body;Body;Body		OpenSea	0.0856454
cg10300729	chr10	65284527	REEP3	NM_001001330	Body	chr10:65280870-65282030	S_Shelf	0.0824495
cg10301072	chr4	141349360	CLGN;CLGN	NM_001130675;NM_004362	TSS1500;TSS1500	chr4:141348042-141348957	S_Shore	0.0876619
cg10301879	chr6	11771680	C6orf105;C6orf105	NM_032744;NM_001143948	Body;Body		OpenSea	0.105127
cg10302002	chr15	81343342					OpenSea	0.10691
cg10302019	chr9	14180824	NFIB;NFIB;NFIB;NFIB	NM_001282787;NM_001190737;NM_005596;NM_001190738	TSS200;Body;Body;Body		OpenSea	0.13135
cg10302297	chr9	97904823	FANCC;FANCC;FANCC	NM_001243743;NM_000136;NM_001243744	Body;Body;Body		OpenSea	0.12457
cg10303286	chr6	151381406	MTHFD1L;MTHFD1L;MTHFD1L	NM_015440;NM_001242767;NM_001242768	Body;Body;Body		OpenSea	0.101512
cg10304326	chr5	16014038					OpenSea	0.124681
cg10304333	chr10	35278198					OpenSea	0.119016
cg10304803	chr17	80771384	TBCD	NM_005993	Body	chr17:80772792-80773003	N_Shore	0.0931552
cg10305196	chr6	11575651	TMEM170B	NM_001100829	Body		OpenSea	0.0854339
cg10305797	chr19	35981677	KRTDAP	NM_207392	TSS1500		OpenSea	0.0931889
cg10305875	chr10	114886149	TCF7L2;TCF7L2;TCF7L2;TCF7L2;TCF7L2;TCF7L2;TCF7L2;TCF7L2;TCF7L2;TCF7L2;TCF7L2;TCF7L2;TCF7L2	NM_001198525;NM_001198528;NM_001198527;NM_001198531;NM_001146286;NM_001146284;NM_001146283;NM_001198530;NM_001198529;NM_001146285;NM_001146274;NM_030756;NM_001198526	Body;Body;Body;Body;Body;Body;Body;Body;Body;Body;Body;Body;Body		OpenSea	0.0895724
cg10305890	chr14	100040709	CCDC85C	NM_001144995	Body		OpenSea	0.120138
cg10305974	chr6	140299291	LOC100507477;LOC100507477	NR_121622;NR_121623	Body;Body		OpenSea	0.0967956
cg10305996	chr13	50857677	DLEU1	NR_109974	Body		OpenSea	0.118259
cg10306051	chr9	101285771	GABBR2	NM_005458	Body		OpenSea	0.128808
cg10307152	chr1	12640678	DHRS3	NM_004753	Body		OpenSea	0.133667
cg10307207	chr6	13523076					OpenSea	0.239886
cg10307548	chr4	24795830	SOD3	NM_003102	TSS1500		OpenSea	0.0859075
cg10307662	chr4	4679628					OpenSea	0.0904367
cg10307918	chr11	35834957					OpenSea	0.0970066
cg10308124	chr4	83413064	TMEM150C	NM_001080506	Body		OpenSea	0.139862
cg10308355	chr19	10728509	SLC44A2	NM_001145056	Body		OpenSea	0.0961259
cg10308810	chr10	49514273				chr10:49514331-49515400	N_Shore	0.085843
cg10309005	chr4	187125958	CYP4V2	NM_207352	Body		OpenSea	0.143654
cg10310427	chr6	30716985					OpenSea	0.0907285
cg10310616	chr2	121621408	GLI2	NM_005270	Body	chr2:121624827-121625209	N_Shelf	0.112755
cg10310642	chr2	74104385					OpenSea	0.109801
cg10310649	chr10	28921389					OpenSea	0.117484
cg10310792	chr8	17708956					OpenSea	0.11057
cg10311020	chr10	27146906	ABI1;ABI1;ABI1;ABI1	NM_001012750;NM_005470;NM_001012752;NM_001012751	Body;Body;Body;Body	chr10:27149166-27150229	N_Shelf	0.111803
cg10311048	chr12	27996771					OpenSea	0.102428
cg10311324	chr8	104926570	RIMS2;RIMS2	NM_014677;NM_001100117	Body;Body		OpenSea	0.0862494
cg10311604	chr22	27253254					OpenSea	0.0868867
cg10311700	chr1	116270777	CASQ2	NM_001232	Body		OpenSea	0.106251
cg10312273	chr2	153474469	FMNL2	NM_052905	Body		OpenSea	0.128583
cg10312522	chr4	129275525					OpenSea	0.0831628
cg10313149	chr10	81075012	ZMIZ1	NM_020338	3'UTR		OpenSea	0.0863299
cg10313368	chr1	8935228	ENO1	NM_001428	5'UTR	chr1:8938098-8939409	N_Shelf	0.118033
cg10313583	chr9	34328143	NUDT2;NUDT2;NUDT2;NUDT2;KIF24	NM_001161;NM_001244390;NM_147173;NM_147172;NM_194313	TSS1500;TSS1500;TSS1500;TSS1500;5'UTR	chr9:34329006-34329499	N_Shore	0.0875599
cg10313625	chr3	11763067	VGLL4	NM_014667	TSS1500	chr3:11760638-11762078	S_Shore	0.0944985
cg10313834	chr3	54394601	CACNA2D3	NM_018398	Body		OpenSea	0.124028
cg10314760	chr10	123353654	FGFR2;FGFR2;FGFR2;FGFR2;FGFR2;FGFR2;FGFR2;FGFR2;FGFR2;FGFR2	NM_001144913;NM_001144914;NM_001144918;NM_001144919;NM_001144916;NM_000141;NM_001144916;NM_022970;NM_001144917;NM_001144915	TSS200;TSS200;5'UTR;5'UTR;1stExon;5'UTR;5'UTR;5'UTR;5'UTR;5'UTR	chr10:123356616-123358285	N_Shelf	0.117627
cg10314826	chr7	86813838	DMTF1;DMTF1;DMTF1;DMTF1;DMTF1	NR_024549;NR_024550;NM_001142327;NM_021145;NM_001142326	Body;Body;Body;Body;Body		OpenSea	0.121176
cg10315333	chr4	74111455	ANKRD17;ANKRD17	NM_198889;NM_032217	Body;Body		OpenSea	0.104747
cg10315538	chr13	43579592					OpenSea	0.119344
cg10315718	chr1	59220251					OpenSea	0.122316
cg10315993	chr2	27008359	CENPA;CENPA	NM_001042426;NM_001809	TSS1500;TSS1500	chr2:27008760-27009465	N_Shore	0.108569
cg10316357	chr1	160768001	LY9;LY9	NM_001033667;NM_002348	Body;Body	chr1:160771683-160771953	N_Shelf	0.0845553
cg10316525	chr15	40572137				chr15:40572078-40572758	Island	0.118431
cg10316899	chr1	39658128	MACF1	NM_012090	Body		OpenSea	0.13327
cg10317314	chr12	31272114					OpenSea	0.18326
cg10317591	chr16	199821				chr16:203753-204866	N_Shelf	0.0840265
cg10317600	chr11	72463983	ARAP1	NM_001040118	TSS1500	chr11:72465884-72466209	N_Shore	0.0832681
cg10317717	chr7	48129904	UPP1;UPP1	NM_181597;NM_003364	5'UTR;5'UTR	chr7:48128727-48129961	Island	0.112129
cg10318258	chr14	24809759	RIPK3	NM_006871	TSS1500	chr14:24808635-24808992	S_Shore	0.0936352
cg10318484	chr3	65434017	MAGI1;MAGI1;MAGI1	NM_001033057;NM_015520;NM_004742	Body;Body;Body		OpenSea	0.0885385
cg10318744	chr14	69282256				chr14:69283046-69283605	N_Shore	0.0981042
cg10318771	chr2	207367674	ADAM23	NM_003812	Body		OpenSea	0.109664
cg10319023	chr7	80436745	SEMA3C	NM_006379	Body		OpenSea	0.12463
cg10319709	chr1	45155097	C1orf228	NM_001145636	5'UTR		OpenSea	0.114822
cg10319943	chr16	90115013	LOC100130015;LOC100130015	NR_027335;NR_027336	TSS1500;TSS1500	chr16:90118815-90119521	N_Shelf	0.100963
cg10320334	chr9	113040737					OpenSea	0.0852068
cg10321347	chr8	17609598	MTUS1;MTUS1	NM_001001924;NM_001001925	Body;Body		OpenSea	0.105495
cg10322558	chr16	31271037	ITGAM;ITGAM	NM_000632;NM_001145808	TSS1500;TSS1500		OpenSea	0.0985334
cg10323353	chr20	55357000					OpenSea	0.0857873
cg10323531	chr7	1240091					OpenSea	0.0865676
cg10323573	chr2	63842427					OpenSea	0.143567
cg10324059	chr6	116337869	FRK	NM_002031	Body		OpenSea	0.0866016
cg10324116	chr2	29276263					OpenSea	0.117786
cg10324157	chr10	1797701					OpenSea	0.0973219
cg10324224	chr1	231115997	TTC13;TTC13;ARV1	NM_024525;NM_001122835;NM_022786	TSS1500;TSS1500;Body	chr1:231113871-231114873	S_Shore	0.107905
cg10324292	chr4	122612041	ANXA5	NM_001154	Body		OpenSea	0.0858896
cg10324640	chr17	73997417	CDK3	NM_001258	5'UTR		OpenSea	0.0922375
cg10324683	chr22	39752384	SYNGR1;SYNGR1	NM_145731;NM_004711	Body;Body		OpenSea	0.121207
cg10325912	chr1	167790294	ADCY10;ADCY10;ADCY10	NM_001167749;NM_001297772;NM_018417	Body;Body;Body	chr1:167789396-167789647	S_Shore	0.117062
cg10326673	chr2	30669757	LCLAT1;LCLAT1;LCLAT1;LCLAT1	NM_001002257;NM_001304445;NM_182551;NM_001304446	TSS1500;TSS1500;TSS1500;TSS1500	chr2:30669988-30670720	N_Shore	0.195354
cg10326726	chr10	51549505	MSMB;MSMB	NM_138634;NM_002443	TSS200;TSS200		OpenSea	0.084413
cg10327440	chr1	227177885	CDC42BPA;CDC42BPA	NM_014826;NM_003607	3'UTR;3'UTR		OpenSea	0.290988
cg10328244	chr2	158643085	ACVR1;ACVR1	NM_001105;NM_001111067	Body;Body		OpenSea	0.109526
cg10328550	chr7	69558145	AUTS2;AUTS2;AUTS2	NM_001127232;NM_015570;NM_001127231	Body;Body;Body		OpenSea	0.095032
cg10328813	chr9	88129337					OpenSea	0.0873176
cg10329345	chr1	45083079	RNF220	NM_018150	Body	chr1:45082739-45083285	Island	0.154756
cg10329579	chr1	17754830	RCC2;RCC2	NM_018715;NM_001136204	Body;Body		OpenSea	0.0917372
cg10329928	chr2	20414196	SDC1;SDC1	NM_002997;NM_001006946	Body;Body		OpenSea	0.0888887
cg10330056	chr2	209536324					OpenSea	0.0827044
cg10330313	chr12	110975591	PPTC7	NM_139283	Body		OpenSea	0.101109
cg10331073	chr10	26856128	APBB1IP	NM_019043	Body	chr10:26855906-26856198	Island	0.14351
cg10331755	chr8	74239667	RDH10-AS1	NR_125388	Body		OpenSea	0.0888031
cg10331829	chr11	35343789	SLC1A2	NM_004171	Body		OpenSea	0.108052
cg10332026	chr1	154520187	TDRD10;TDRD10	NM_182499;NM_001098475	3'UTR;3'UTR		OpenSea	0.0847672
cg10332649	chr2	149932635	LYPD6B	NM_177964	5'UTR		OpenSea	0.112268
cg10332774	chr18	71852353					OpenSea	0.0883465
cg10332939	chr10	35509638					OpenSea	0.104034
cg10333212	chr1	1126163	TTLL10	NM_001130045	Body		OpenSea	0.0922103
cg10333640	chr5	125706681	GRAMD3	NM_001146319	Body		OpenSea	0.128307
cg10333824	chr5	148825648					OpenSea	0.130766
cg10334030	chr10	103543786	NPM3	NM_006993	TSS1500	chr10:103542711-103543290	S_Shore	0.10948
cg10334283	chr2	225848666	DOCK10	NM_014689	Body		OpenSea	0.100192
cg10334489	chr17	25798878	KSR1	NM_014238	TSS200		OpenSea	0.0847249
cg10334750	chr8	101348456					OpenSea	0.107306
cg10334928	chr14	81865007	STON2	NM_033104	TSS200		OpenSea	0.0869557
cg10334948	chr18	6355911	L3MBTL4	NM_173464	5'UTR		OpenSea	0.0998333
cg10334976	chr10	135178691	ECHS1	NM_004092	Body		OpenSea	0.0826416
cg10335074	chr1	244582581	ADSS	NM_001126	Body		OpenSea	0.0842005
cg10335589	chr21	31801913	KRTAP13-4	NM_181600	TSS1500		OpenSea	0.11876
cg10335988	chr17	47343860					OpenSea	0.0975618
cg10336764	chr17	48042836				chr17:48041282-48043064	Island	0.094419
cg10337500	chr16	30902745	BCL7C	NM_004765	Body	chr16:30905549-30905783	N_Shelf	0.0946876
cg10337555	chr5	39691692					OpenSea	0.103958
cg10338093	chr2	589583					OpenSea	0.114027
cg10338112	chr16	30820353				chr16:30816794-30817243	S_Shelf	0.105
cg10338259	chr5	35430804					OpenSea	0.10725
cg10338475	chr5	60458894	SMIM15;CTC-436P18.1	NM_001048249;NR_109908	TSS1500;Body	chr5:60457840-60458654	S_Shore	0.0927798
cg10338697	chr10	3542788	LOC105376360	NR_131187	Body		OpenSea	0.13293
cg10339239	chr2	138864981					OpenSea	0.114897
cg10339360	chr17	77877471					OpenSea	0.0894222
cg10339704	chr11	46784639	SNORD67;CKAP5;CKAP5	NR_003056;NM_001008938;NM_014756	TSS1500;Body;Body		OpenSea	0.0834966
cg10339923	chr17	30533123	RHOT1;RHOT1;RHOT1;RHOT1;RHOT1;RHOT1;RHOT1;RHOT1	NR_110083;NM_001288754;NM_001033568;NM_018307;NM_001033566;NM_001288755;NM_001288758;NM_001033567	Body;Body;Body;Body;Body;Body;Body;Body		OpenSea	0.100766
cg10340117	chr19	3984058	EEF2;SNORD37	NM_001961;NR_002602	Body;TSS1500	chr19:3984962-3985722	N_Shore	0.0945926
cg10341355	chr20	45203115	SLC13A3;SLC13A3;SLC13A3;SLC13A3;SLC13A3	NM_001193342;NM_001011554;NM_001193340;NM_022829;NM_001193339	Body;Body;Body;Body;Body		OpenSea	0.0926714
cg10341625	chr15	64903123	ZNF609	NM_015042	Body		OpenSea	0.0825105
cg10341940	chr18	76822780					OpenSea	0.112466
cg10342156	chr1	110358680					OpenSea	0.0862573
cg10342275	chr8	129406697					OpenSea	0.0929878
cg10342310	chr15	94654676					OpenSea	0.102901
cg10343327	chr10	99331808	ANKRD2;ANKRD2	NM_001129981;NM_020349	TSS1500;TSS1500	chr10:99329960-99330204	S_Shore	0.115808
cg10343758	chr19	42888979				chr19:42891311-42891646	N_Shelf	0.114818
cg10343825	chr4	184255502					OpenSea	0.104436
cg10344006	chr12	93631584	LOC643339	NR_040096	Body		OpenSea	0.0852499
cg10344477	chr17	81006524	B3GNTL1	NM_001009905	Body	chr17:81009245-81009999	N_Shelf	0.0923088
cg10344516	chr10	6689948					OpenSea	0.0865379
cg10344565	chr3	129226558	IFT122;IFT122;IFT122;IFT122;IFT122;IFT122;IFT122	NM_052985;NM_018262;NM_052989;NM_052990;NM_001280541;NM_001280546;NM_001280545	Body;Body;Body;Body;Body;Body;Body		OpenSea	0.0840211
cg10345591	chr8	101955237	YWHAZ;YWHAZ;YWHAZ;YWHAZ;YWHAZ;YWHAZ	NM_001135702;NM_001135701;NM_001135700;NM_145690;NM_003406;NM_001135699	Body;Body;Body;Body;Body;Body		OpenSea	0.10579
cg10347254	chr2	113438545					OpenSea	0.127417
cg10347418	chr1	23693926	ZNF436;ZNF436	NM_001077195;NM_030634	Body;Body	chr1:23694690-23696050	N_Shore	0.0841677
cg10347456	chr1	14954802	KAZN;KAZN	NM_015209;NM_201628	Body;Body		OpenSea	0.107502
cg10348486	chr11	128826231					OpenSea	0.0900168
cg10350284	chr1	178908349					OpenSea	0.112273
cg10350350	chr11	43983977					OpenSea	0.0941526
cg10350446	chr2	213818474					OpenSea	0.0862245
cg10351040	chr18	77531743				chr18:77532390-77532593	N_Shore	0.0846459
cg10352046	chr12	106314442					OpenSea	0.0847881
cg10352237	chr22	46481248	LOC400931	NR_027033	TSS1500	chr22:46481815-46482024	N_Shore	0.113451
cg10352768	chr3	190604840					OpenSea	0.120546
cg10354251	chr4	33065154					OpenSea	0.113497
cg10354380	chr6	52109397	IL17F	NM_052872	TSS200		OpenSea	0.0838539
cg10354495	chr2	69665232	NFU1;NFU1;NFU1;NFU1	NM_015700;NM_001002755;NM_001002757;NM_001002756	TSS1500;TSS1500;TSS1500;TSS1500	chr2:69664291-69664816	S_Shore	0.111193
cg10354850	chr5	137566684					OpenSea	0.119521
cg10355620	chr1	226630905					OpenSea	0.0834022
cg10356256	chr9	74384969	TMEM2;TMEM2	NM_001135820;NM_013390	TSS1500;TSS1500	chr9:74383077-74384702	S_Shore	0.134901
cg10356458	chr19	17530035	MVB12A;MVB12A	NM_138401;NM_001304547	TSS1500;5'UTR	chr19:17530650-17531535	N_Shore	0.0923775
cg10356904	chr22	49881777				chr22:49883068-49883385	N_Shore	0.12306
cg10357055	chr14	77328320	LRRC74A	NM_194287	Body		OpenSea	0.107531
cg10357060	chr2	27124343	DPYSL5	NM_020134	Body		OpenSea	0.116844
cg10357304	chr6	137721468					OpenSea	0.0948496
cg10357314	chr11	94886261				chr11:94883647-94884811	S_Shore	0.0934638
cg10357555	chr8	85618021	RALYL;RALYL;RALYL;RALYL	NM_001100393;NM_001100392;NM_001100391;NM_173848	Body;Body;Body;Body		OpenSea	0.0908586
cg10358574	chr14	95731747	CLMN	NM_024734	Body		OpenSea	0.093814
cg10358597	chr2	55792613	PPP4R3B;PPP4R3B;PPP4R3B	NM_001122964;NM_001282850;NM_020463	Body;Body;Body		OpenSea	0.093669
cg10359689	chr21	33758937	URB1	NM_014825	Body		OpenSea	0.111991
cg10360467	chr15	40532541	PAK6;PAK6;PAK6;PAK6	NM_001128629;NM_001128628;NM_001276718;NM_020168	5'UTR;5'UTR;5'UTR;5'UTR	chr15:40531244-40531589	S_Shore	0.0944892
cg10360643	chr8	107224929				chr8:107227785-107228007	N_Shelf	0.0855558
cg10361192	chr4	74474779	RASSF6;RASSF6;RASSF6;RASSF6	NM_001270391;NM_177532;NM_001270392;NM_201431	Body;Body;Body;Body		OpenSea	0.0989332
cg10361281	chr22	24811256	CYTSA;CYTSA	NM_015330;NM_001145468	3'UTR;3'UTR		OpenSea	0.100025
cg10362113	chr14	96978537	PAPOLA	NM_032632	Body		OpenSea	0.088661
cg10362613	chr8	19177170	SH2D4A	NM_022071	Body		OpenSea	0.109824
cg10363495	chr16	17437043	XYLT1	NM_022166	Body		OpenSea	0.104816
cg10363538	chr2	142664426	LRP1B	NM_018557	Body		OpenSea	0.103274
cg10363885	chr14	61110706				chr14:61108954-61109786	S_Shore	0.113093
cg10363915	chr11	57438680	ZDHHC5	NM_015457	5'UTR	chr11:57434542-57434788	S_Shelf	0.139521
cg10364013	chr14	96719670					OpenSea	0.0925615
cg10364202	chr5	80263643	RASGRF2	NM_006909	Body		OpenSea	0.103334
cg10364249	chr1	27901698	AHDC1	NM_001029882	5'UTR	chr1:27901660-27902688	Island	0.0879028
cg10364271	chr9	139247370	GPSM1;GPSM1	NM_001145639;NM_001145638	TSS200;Body		OpenSea	0.11979
cg10365562	chr3	46615549	LRRC2	NM_024750	5'UTR	chr3:46618307-46618669	N_Shelf	0.0840706
cg10365563	chr7	21469772	SP4	NM_003112	Body	chr7:21466646-21467806	S_Shore	0.103162
cg10365572	chr5	141245930	PCDH1;PCDH1;PCDH1;PCDH1	NM_001278615;NM_032420;NM_001278613;NM_002587	TSS200;Body;Body;Body		OpenSea	0.101472
cg10365886	chr6	32063874	TNXB	NM_019105	Body	chr6:32063533-32065044	Island	0.181382
cg10366053	chr2	1712527	PXDN	NM_012293	Body		OpenSea	0.0978935
cg10366876	chr4	185369164	IRF2	NM_002199	5'UTR		OpenSea	0.107658
cg10368073	chr9	117689958	TNFSF8;TNFSF8	NM_001252290;NM_001244	Body;Body		OpenSea	0.0857568
cg10369145	chr2	145279217	LINC01412;ZEB2;ZEB2;ZEB2	NR_110570;NM_001171653;NM_014795;NR_033258	TSS1500;TSS1500;TSS1500;TSS1500	chr2:145273456-145275378	S_Shelf	0.101056
cg10369242	chr12	52625486	KRT7	NM_005556	TSS1500	chr12:52626793-52627577	N_Shore	0.0922421
cg10369537	chr9	78834330	PCSK5	NM_001190482	Body		OpenSea	0.0868542
cg10369662	chr11	93451736	CEP295	NM_033395	Body		OpenSea	0.092039
cg10369888	chr17	46138081	NFE2L1	NM_003204	3'UTR	chr17:46136649-46136969	S_Shore	0.107754
cg10370206	chr8	142031645					OpenSea	0.0845522
cg10371040	chr5	150962488					OpenSea	0.107066
cg10371280	chr14	60636631					OpenSea	0.0997515
cg10371412	chr13	43159828	TNFSF11;TNFSF11	NM_003701;NM_033012	Body;Body		OpenSea	0.087031
cg10371914	chr8	69350061	C8orf34;C8orf34	NM_001195639;NM_052958	Body;Body		OpenSea	0.084037
cg10371977	chr12	42737595	PPHLN1;PPHLN1;PPHLN1;PPHLN1;PPHLN1;PPHLN1;PPHLN1;PPHLN1	NM_001143789;NM_001143788;NM_201439;NM_001143787;NM_016488;NM_201438;NM_201515;NM_201440	Body;Body;Body;Body;Body;Body;Body;Body		OpenSea	0.113562
cg10372121	chr13	30945876	LOC100188949	NR_024464	Body		OpenSea	0.104734
cg10372421	chr16	1206807	CACNA1H;CACNA1H	NM_021098;NM_001005407	Body;Body	chr16:1207042-1208032	N_Shore	0.11489
cg10373335	chr8	40574432	ZMAT4;ZMAT4	NM_024645;NM_001135731	Body;Body		OpenSea	0.111699
cg10373917	chr11	13802854					OpenSea	0.0868603
cg10374063	chr13	93496028	GPC5	NM_004466	Body		OpenSea	0.124063
cg10374084	chr19	50666238	C19orf41	NM_152358	1stExon	chr19:50666147-50666514	Island	0.11087
cg10374162	chr3	50046608	RBM6;RBM6	NM_001167582;NM_005777	5'UTR;Body		OpenSea	0.0899345
cg10374402	chr10	82300600	SH2D4B;SH2D4B;SH2D4B	NM_207372;NM_001145719;NM_001145719	Body;1stExon;5'UTR		OpenSea	0.124672
cg10374523	chr6	118620467	SLC35F1	NM_001029858	Body		OpenSea	0.0963353
cg10374588	chr4	17998885	LCORL;LCORL	NM_153686;NM_001166139	Body;Body		OpenSea	0.100792
cg10375890	chr1	50892511				chr1:50892437-50893243	Island	0.088484
cg10375898	chr4	55273439					OpenSea	0.0967476
cg10376106	chr4	166121148					OpenSea	0.097862
cg10376293	chr22	27908244					OpenSea	0.128179
cg10377144	chr10	89419177	PAPSS2;PAPSS2	NM_004670;NM_001015880	TSS1500;TSS1500	chr10:89419346-89420027	N_Shore	0.0941547
cg10377245	chr17	80189973	SLC16A3;SLC16A3;SLC16A3	NM_001042423;NM_001042422;NM_004207	TSS200;5'UTR;5'UTR	chr17:80186135-80189990	Island	0.0880395
cg10377582	chr12	51612794	POU6F1	NR_026893	TSS1500	chr12:51610892-51611724	S_Shore	0.107797
cg10377841	chr17	74288775	QRICH2;QRICH2	NR_130649;NM_032134	Body;Body		OpenSea	0.105999
cg10378348	chr1	6244619				chr1:6239237-6240814	S_Shelf	0.111483
cg10378521	chr12	133101612	FBRSL1	NM_001142641	Body	chr12:133102168-133102604	N_Shore	0.095964
cg10378538	chr6	1578324					OpenSea	0.090962
cg10379209	chr19	45569281	SFRS16	NM_007056	Body	chr19:45567150-45567940	S_Shore	0.0904256
cg10379346	chr10	123355239	FGFR2;FGFR2;FGFR2;FGFR2;FGFR2;FGFR2;FGFR2;FGFR2	NM_001144915;NM_001144919;NM_001144917;NM_000141;NM_022970;NM_001144918;NM_001144916;NR_073009	5'UTR;5'UTR;5'UTR;5'UTR;5'UTR;5'UTR;TSS1500;Body	chr10:123356616-123358285	N_Shore	0.103831
cg10379476	chr11	1328479	TOLLIP	NM_019009	Body	chr11:1330390-1331498	N_Shore	0.0911459
cg10379724	chr7	6060564	AIMP2	NM_006303	Body		OpenSea	0.0874706
cg10380019	chr4	143184270	INPP4B;INPP4B	NM_003866;NM_001101669	Body;Body		OpenSea	0.0988499
cg10380328	chr4	188953126					OpenSea	0.113231
cg10380643	chr1	1356764	LOC441869;LOC441869	NM_001145210;NR_026871	TSS200;TSS200	chr1:1355159-1356000	S_Shore	0.0867649
cg10381249	chr20	18522653	SEC23B;SEC23B;SEC23B;SEC23B;SEC23B	NM_001172745;NM_006363;NM_001172746;NM_032985;NM_032986	Body;Body;Body;Body;Body		OpenSea	0.118297
cg10381500	chr11	34503012	ELF5;ELF5;ELF5;ELF5	NM_001422;NM_001243080;NM_198381;NM_001243081	Body;Body;Body;Body		OpenSea	0.112533
cg10382420	chr17	2450814					OpenSea	0.13564
cg10383272	chr5	43409711	CCL28;CCL28;CCL28	NM_148672;NM_001301874;NM_001301873	Body;Body;Body		OpenSea	0.0868028
cg10384138	chr11	83295346	DLG2;DLG2;DLG2;DLG2;DLG2;DLG2	NM_001142702;NM_001142700;NM_001206769;NM_001300983;NM_001364;NM_001142699	Body;Body;Body;Body;Body;Body		OpenSea	0.124499
cg10384230	chr16	85039375	ZDHHC7;ZDHHC7	NM_001145548;NM_017740	5'UTR;5'UTR		OpenSea	0.106146
cg10384641	chr9	84982365					OpenSea	0.0843393
cg10384676	chr5	35130385	PRLR	NM_000949	5'UTR		OpenSea	0.10794
cg10385692	chr16	1175678				chr16:1179618-1179942	N_Shelf	0.0964049
cg10385809	chr2	55562239	CCDC88A;CCDC88A;CCDC88A	NM_018084;NM_001135597;NM_001254943	Body;Body;Body		OpenSea	0.0905065
cg10386194	chr1	200642383				chr1:200638546-200639384	S_Shelf	0.0973035
cg10386501	chr22	42159248	MEI1	NM_152513	Body		OpenSea	0.102374
cg10387537	chr21	43935645	SLC37A1	NM_018964	5'UTR	chr21:43933589-43934832	S_Shore	0.0915045
cg10387581	chr1	206330041	CTSE;CTSE	NM_001910;NM_148964	Body;Body		OpenSea	0.0959489
cg10388810	chr10	109487257					OpenSea	0.0935686
cg10389002	chr11	100590879	ARHGAP42	NM_152432	Body		OpenSea	0.106786
cg10389341	chr6	134858714	LOC101928304;LOC101928304	NR_125855;NR_125856	Body;Body		OpenSea	0.115329
cg10390072	chr2	39137003					OpenSea	0.0968605
cg10390354	chr4	88040748	AFF1;AFF1	NM_001166693;NM_005935	Body;Body		OpenSea	0.112404
cg10390791	chr13	20484548					OpenSea	0.118596
cg10392281	chr11	58389370	CNTF;ZFP91-CNTF	NM_000614;NR_024091	TSS1500;Body		OpenSea	0.0937643
cg10392572	chr1	56046489					OpenSea	0.0931866
cg10393578	chr20	31880141	BPIFB1	NM_033197	Body		OpenSea	0.103731
cg10393581	chr19	852288	ELANE	NM_001972	TSS200	chr19:852855-853495	N_Shore	0.0874333
cg10393847	chr17	78402962	ENDOV;ENDOV;ENDOV	NM_001164638;NM_173627;NM_001164637	Body;Body;Body		OpenSea	0.106546
cg10393875	chr7	73244836	CLDN4	NM_001305	TSS1500	chr7:73245434-73246045	N_Shore	0.100846
cg10394117	chr2	8007099					OpenSea	0.0925831
cg10394294	chr2	164574279	FIGN	NM_018086	Body		OpenSea	0.141005
cg10394623	chr21	36250365	RUNX1;RUNX1;RUNX1	NM_001122607;NM_001001890;NM_001754	Body;Body;Body		OpenSea	0.0834736
cg10396171	chr16	605214				chr16:604801-605348	Island	0.0964718
cg10396502	chr9	130598107	ENG;ENG;ENG	NM_001114753;NM_000118;NM_001278138	Body;Body;5'UTR		OpenSea	0.0884347
cg10397765	chr14	61113109	SIX1	NM_005982	Body	chr14:61114102-61116552	N_Shore	0.0827425
cg10397799	chr12	105628162	APPL2;APPL2;APPL2	NM_001251904;NM_018171;NM_001251905	Body;Body;TSS1500	chr12:105629690-105630099	N_Shore	0.106598
cg10398195	chr2	167430220					OpenSea	0.123483
cg10398370	chr8	143708869					OpenSea	0.0887743
cg10398730	chr9	37968587	SHB	NM_003028	Body		OpenSea	0.109522
cg10399921	chr2	240713818	LOC150935	NR_037808	Body		OpenSea	0.0879086
cg10400081	chr11	76299682					OpenSea	0.0862542
cg10400174	chr14	101495758	MIR494	NR_030174	TSS1500		OpenSea	0.0977811
cg10400998	chr8	112692596					OpenSea	0.0889766
cg10401078	chr1	66673501	PDE4B;PDE4B;PDE4B;PDE4B;PDE4B	NM_001037341;NM_002600;NM_001297440;NM_001297441;NM_001037340	Body;Body;Body;Body;Body		OpenSea	0.0893506
cg10402062	chr11	95245502					OpenSea	0.0896734
cg10402095	chr3	20288465					OpenSea	0.0865497
cg10402103	chr13	28562902	PRHOXNB	NM_001105577	TSS200		OpenSea	0.0988624
cg10402316	chr17	76828577	USP36	NM_025090	Body		OpenSea	0.0859262
cg10402417	chr11	67171476	TBC1D10C	NM_198517	5'UTR	chr11:67168616-67169098	S_Shelf	0.0830155
cg10402698	chr15	67000045	SMAD6;SMAD6;SMAD6	NM_001142861;NR_027654;NM_005585	TSS1500;Body;Body	chr15:66993543-66996571	S_Shelf	0.0911006
cg10402937	chr20	45758671	EYA2;EYA2	NM_172110;NM_005244	Body;Body		OpenSea	0.0992225
cg10404078	chr18	3209947	MYOM1;MYOM1	NM_003803;NM_019856	Body;Body		OpenSea	0.113031
cg10404085	chr2	47006546					OpenSea	0.105923
cg10404112	chr9	571255	KANK1;KANK1;KANK1	NM_001256876;NM_001256877;NM_015158	5'UTR;5'UTR;5'UTR		OpenSea	0.0889274
cg10404278	chr1	15499480	TMEM51;TMEM51;TMEM51;TMEM51;C1orf195;C1orf195	NM_001136217;NM_001136216;NM_001136218;NM_018022;NM_001278501;NM_001278502	5'UTR;5'UTR;5'UTR;5'UTR;TSS1500;TSS1500		OpenSea	0.101404
cg10405002	chr8	126114527	NSMCE2	NM_173685	5'UTR		OpenSea	0.120106
cg10405075	chr16	79463964					OpenSea	0.106358
cg10405384	chr7	33112161					OpenSea	0.105624
cg10405645	chr1	160407908					OpenSea	0.107807
cg10405751	chr5	169727897					OpenSea	0.0943466
cg10406499	chr15	67478816	SMAD3;SMAD3;SMAD3;SMAD3	NM_001145103;NM_001145102;NM_001145104;NM_005902	Body;Body;Body;Body		OpenSea	0.107067
cg10407469	chr7	144550836					OpenSea	0.106969
cg10407488	chr11	120255253	ARHGEF12	NM_015313	Body		OpenSea	0.114827
cg10407598	chr17	73629365	RECQL5;LOC643008	NM_004259;NM_001162995	Body;TSS200	chr17:73627542-73627824	S_Shore	0.0919695
cg10407744	chr9	97715349	C9orf3;C9orf3	NM_032823;NM_001193329	Body;Body		OpenSea	0.122374
cg10408430	chr11	73979900	P4HA3	NM_182904	Body		OpenSea	0.0961197
cg10408627	chr2	58516316					OpenSea	0.121506
cg10408636	chr2	96869389	STARD7	NM_020151	Body		OpenSea	0.104
cg10409077	chr21	47168157				chr21:47165786-47166926	S_Shore	0.0895362
cg10409253	chr7	5692709	RNF216;RNF216	NM_207111;NM_207116	Body;Body		OpenSea	0.0842749
cg10409299	chr7	150498843	TMEM176B;TMEM176B;TMEM176B;TMEM176B;TMEM176A	NM_014020;NM_001101314;NM_001101311;NM_001101312;NM_018487	TSS1500;TSS1500;TSS1500;TSS1500;Body	chr7:150496809-150498206	S_Shore	0.0963694
cg10409680	chr6	31239320	HLA-C	NM_002117	Body	chr6:31238852-31240120	Island	0.0923856
cg10409788	chr21	30017281					OpenSea	0.0843781
cg10409981	chr8	99984763				chr8:99984584-99985072	Island	0.0885515
cg10410146	chr7	44112411	POLM	NM_013284	3'UTR		OpenSea	0.100356
cg10410412	chr10	5617743					OpenSea	0.114317
cg10410637	chr3	18028561	LOC339862	NM_001257177	Body		OpenSea	0.0983253
cg10410832	chr1	27808895	WASF2;WASF2	NM_001201404;NM_006990	5'UTR;5'UTR		OpenSea	0.116517
cg10411143	chr21	26549459					OpenSea	0.102895
cg10411272	chr4	186559707	SORBS2;SORBS2;SORBS2;SORBS2;SORBS2;SORBS2;SORBS2;SORBS2	NM_001145670;NM_001145673;NM_001145671;NM_001145675;NM_003603;NM_021069;NM_001145672;NM_001145674	Body;Body;Body;Body;Body;Body;Body;Body	chr4:186560031-186560361	N_Shore	0.0872321
cg10411590	chr13	21900810				chr13:21900425-21900637	S_Shore	0.0839715
cg10411673	chr7	24419059					OpenSea	0.146905
cg10411910	chr22	36813356					OpenSea	0.104327
cg10412136	chr7	4476540					OpenSea	0.110352
cg10412475	chr2	74602003	DCTN1;DCTN1;DCTN1;DCTN1;DCTN1;DCTN1;DCTN1	NM_001135041;NM_023019;NR_033935;NM_001190836;NM_004082;NM_001190837;NM_001135040	TSS200;TSS200;Body;Body;Body;Body;Body		OpenSea	0.0998487
cg10413915	chr10	82299681	SH2D4B;SH2D4B	NM_001145719;NM_207372	TSS1500;Body	chr10:82295501-82296192	S_Shelf	0.0923398
cg10415314	chr14	33949227	NPAS3;NPAS3;NPAS3;NPAS3	NM_001164749;NM_173159;NM_001165893;NM_022123	Body;Body;Body;Body		OpenSea	0.0888697
cg10415685	chr10	115805676	ADRB1;ADRB1	NM_000684;NM_000684	3'UTR;1stExon	chr10:115803358-115805468	S_Shore	0.0879683
cg10416735	chr4	111455252	ENPEP	NM_001977	Body		OpenSea	0.125197
cg10416784	chr2	58797233					OpenSea	0.103976
cg10416861	chr11	65201834					OpenSea	0.113275
cg10417127	chr8	116845933					OpenSea	0.114729
cg10417143	chr14	58565217	C14orf37	NM_001001872	Body		OpenSea	0.124618
cg10417490	chr22	19586304					OpenSea	0.0842226
cg10417499	chr10	105275456	NEURL1-AS1;NEURL1;NEURL1-AS1	NR_120676;NM_004210;NR_120675	Body;Body;Body		OpenSea	0.0835734
cg10418599	chr3	58517533	ACOX2;ACOX2	NM_003500;NM_003500	ExonBnd;Body		OpenSea	0.0971511
cg10418812	chr7	1850329					OpenSea	0.128432
cg10419099	chr3	148897964	CP;CP	NR_046371;NM_000096	Body;Body		OpenSea	0.140849
cg10419590	chr14	53344150	FERMT2;FERMT2;FERMT2	NM_006832;NM_001134999;NM_001135000	Body;Body;Body		OpenSea	0.0873187
cg10419974	chr5	5891481				chr5:5887062-5887528	S_Shelf	0.101756
cg10420266	chr14	36538187	LINC00609	NR_073454	TSS1500		OpenSea	0.122644
cg10420426	chr1	247346531					OpenSea	0.115768
cg10420726	chr4	71599662	RUFY3;RUFY3;RUFY3;RUFY3;RUFY3	NM_001291993;NM_001130709;NM_001291994;NM_014961;NM_001037442	TSS1500;Body;Body;Body;Body		OpenSea	0.0892467
cg10420773	chr20	37565045	FAM83D	NM_030919	Body		OpenSea	0.0988308
cg10420782	chr1	111744445	DENND2D;DENND2D	NM_024901;NM_001271833	TSS1500;Body	chr1:111746337-111747303	N_Shore	0.110773
cg10420971	chr1	206671771					OpenSea	0.105276
cg10421179	chr4	102270318				chr4:102267592-102269621	S_Shore	0.0932256
cg10421194	chr2	43133914					OpenSea	0.0999244
cg10421498	chr6	126497227					OpenSea	0.0828872
cg10421515	chr8	119098754	EXT1	NM_000127	Body		OpenSea	0.0873302
cg10421739	chr6	100759926					OpenSea	0.119315
cg10422167	chr17	936550	ABR;ABR;ABR;ABR;ABR	NM_001256847;NM_001092;NM_001159746;NM_001282149;NM_021962	TSS1500;Body;Body;Body;Body	chr17:934417-935088	S_Shore	0.0938505
cg10423604	chr8	128580937					OpenSea	0.112664
cg10423739	chr18	74494758					OpenSea	0.100925
cg10423842	chr6	56200769					OpenSea	0.115884
cg10424139	chr1	86851399	ODF2L;ODF2L;ODF2L;ODF2L	NM_001184766;NM_001184765;NM_020729;NM_001007022	Body;Body;Body;Body		OpenSea	0.0825877
cg10424407	chr6	70572106					OpenSea	0.123373
cg10424513	chr1	100123090	PALMD	NM_017734	Body		OpenSea	0.0868383
cg10424974	chr16	66388348					OpenSea	0.0963293
cg10425056	chr1	96722126	LOC101928241	NR_110693	Body		OpenSea	0.0950222
cg10425245	chr5	168454709	SLIT3	NM_003062	Body		OpenSea	0.0896961
cg10425316	chr13	21738660	SKA3;SKA3	NM_001166017;NM_145061	Body;Body		OpenSea	0.0832445
cg10426163	chr7	968577	ADAP1;ADAP1;ADAP1	NM_006869;NM_001284308;NM_001284309	Body;Body;5'UTR	chr7:965987-966266	S_Shelf	0.109522
cg10426234	chr12	132939776				chr12:132938326-132939235	S_Shore	0.129115
cg10426951	chr1	54821910	SSBP3;SSBP3;SSBP3	NM_001009955;NM_018070;NM_145716	Body;Body;Body	chr1:54821990-54822333	N_Shore	0.0882592
cg10427062	chr5	60728124	ZSWIM6	NM_020928	Body		OpenSea	0.101256
cg10427540	chr19	1895574					OpenSea	0.0926496
cg10427637	chr5	149665809	CAMK2A;CAMK2A	NM_171825;NM_015981	Body;Body		OpenSea	0.126276
cg10427758	chr7	25887585					OpenSea	0.124716
cg10428661	chr17	16120197	PIGL;NCOR1	NM_004278;NM_006311	TSS1500;TSS1500	chr17:16118275-16119510	S_Shore	0.0877255
cg10429091	chr6	28861423				chr6:28863343-28863545	N_Shore	0.113143
cg10429361	chr5	10202157					OpenSea	0.102536
cg10429902	chr2	104512244					OpenSea	0.110153
cg10429957	chr5	141245719	PCDH1;PCDH1;PCDH1;PCDH1;PCDH1	NM_001278615;NM_001278615;NM_032420;NM_001278613;NM_002587	5'UTR;1stExon;Body;Body;Body		OpenSea	0.0995172
cg10430249	chr2	121549837					OpenSea	0.130405
cg10430356	chr14	25480753	STXBP6;STXBP6;STXBP6	NM_001304477;NM_014178;NM_001304476	5'UTR;5'UTR;5'UTR		OpenSea	0.125906
cg10431393	chr16	8824239	ABAT;ABAT;ABAT	NM_000663;NM_001127448;NM_020686	5'UTR;5'UTR;5'UTR		OpenSea	0.0838153
cg10431713	chr17	33760230	SLFN12	NM_018042	TSS1500		OpenSea	0.0928418
cg10432569	chr17	46709858	MIR196A1	NR_029582	Body	chr17:46710812-46711419	N_Shore	0.121802
cg10432654	chr7	2850839	GNA12;GNA12;GNA12	NM_001282441;NM_007353;NM_001293092	Body;Body;Body		OpenSea	0.0831506
cg10432947	chr4	2062441	NAT8L	NM_178557	Body	chr4:2059928-2063181	Island	0.0897975
cg10433052	chr1	26795536	DHDDS;DHDDS	NM_024887;NM_205861	Body;Body	chr1:26798366-26799842	N_Shelf	0.121451
cg10433093	chr9	130879733	SLC25A25-AS1	NR_033374	Body		OpenSea	0.089383
cg10433327	chr15	56209506	NEDD4;NEDD4	NM_198400;NM_006154	TSS200;Body		OpenSea	0.108588
cg10433410	chr6	111175127	AMD1	NM_001287215	5'UTR		OpenSea	0.126561
cg10433549	chr17	41472748				chr17:41476220-41476715	N_Shelf	0.107633
cg10433819	chr11	76289700					OpenSea	0.159609
cg10433918	chr1	31478730	PUM1;PUM1	NM_014676;NM_001020658	Body;Body		OpenSea	0.123878
cg10433972	chr14	88793982	KCNK10	NM_021161	TSS1500	chr14:88792904-88793324	S_Shore	0.110804
cg10435312	chr1	9498154					OpenSea	0.0887175
cg10435609	chr1	78805320	MGC27382	NR_027310	Body		OpenSea	0.104337
cg10436429	chr9	71259569					OpenSea	0.102289
cg10437007	chr3	132431348	NPHP3;NPHP3-ACAD11	NM_153240;NR_037804	Body;Body		OpenSea	0.0935611
cg10437704	chr9	130873030					OpenSea	0.124135
cg10437722	chr17	35087542					OpenSea	0.104706
cg10437900	chr7	23518135				chr7:23513534-23514412	S_Shelf	0.101355
cg10437964	chr13	104664012					OpenSea	0.0884442
cg10438034	chr1	89831072	GBP6	NM_198460	5'UTR		OpenSea	0.0879433
cg10438048	chr15	69958982	PCAT29;PCAT29	NR_126437;NR_126438	Body;Body		OpenSea	0.0983415
cg10438221	chr7	134317923					OpenSea	0.0907388
cg10438391	chr8	144631915				chr8:144631767-144631971	Island	0.0998437
cg10438439	chr5	3741762					OpenSea	0.112839
cg10438803	chr16	74999712	WDR59;WDR59	NM_030581;NM_030581	ExonBnd;Body		OpenSea	0.142535
cg10439246	chr6	85824196					OpenSea	0.0844422
cg10439385	chr5	138611367	SNHG4;SNHG4;MATR3;MATR3;MATR3	NR_003141;NR_036536;NM_001194954;NM_199189;NM_001282278	Body;Body;5'UTR;5'UTR;5'UTR	chr5:138609320-138609851	S_Shore	0.122725
cg10439416	chr5	36951202	NIPBL;NIPBL	NM_133433;NM_015384	5'UTR;5'UTR		OpenSea	0.116224
cg10440342	chr7	23225204	NUPL2	NM_007342	Body	chr7:23221406-23221980	S_Shelf	0.0944748
cg10440521	chr6	32704691					OpenSea	0.094777
cg10440639	chr17	154499	RPH3AL	NM_006987	Body	chr17:156962-157220	N_Shelf	0.121925
cg10441070	chr6	152126250	ESR1;ESR1	NM_001122742;NM_001122741	5'UTR;TSS1500	chr6:152128822-152129771	N_Shelf	0.0824471
cg10441124	chr15	66965995	LINC01169	NR_110372	Body		OpenSea	0.0918501
cg10441199	chr11	12155992	MICAL2;MICAL2;MICAL2	NM_001282668;NM_014632;NM_001282663	5'UTR;5'UTR;5'UTR		OpenSea	0.102137
cg10441898	chr1	43839507					OpenSea	0.0896311
cg10441909	chr12	13712678				chr12:13715849-13717034	N_Shelf	0.108347
cg10442101	chr7	16066532					OpenSea	0.0960264
cg10442325	chr2	48401950					OpenSea	0.0846997
cg10442355	chr8	61326412					OpenSea	0.105352
cg10442450	chr12	43123396					OpenSea	0.0896005
cg10442735	chr1	3062633	PRDM16;PRDM16	NM_022114;NM_199454	Body;Body	chr1:3059050-3059268	S_Shelf	0.0965758
cg10442932	chr8	143262113					OpenSea	0.0905298
cg10443091	chr21	26859614					OpenSea	0.0932772
cg10443287	chr5	74191931					OpenSea	0.112685
cg10443972	chr11	45773308					OpenSea	0.0957748
cg10444319	chr18	10038199					OpenSea	0.0945514
cg10444502	chr2	165704609	LOC101929633	NR_110574	Body		OpenSea	0.124472
cg10445545	chr3	178276627	KCNMB2;KCNMB2;KCNMB2;KCNMB2;KCNMB2-AS1;KCNMB2-AS1;KCNMB2	NM_001278911;NM_005832;NM_001278911;NM_005832;NR_126560;NR_126561;NM_181361	1stExon;1stExon;5'UTR;5'UTR;Body;Body;5'UTR		OpenSea	0.119143
cg10445599	chr12	12558857	LOH12CR1	NM_058169	Body		OpenSea	0.104325
cg10446107	chr5	10437652				chr5:10441605-10442512	N_Shelf	0.0828074
cg10446363	chr9	35518247	RUSC2;RUSC2	NM_014806;NR_052015	5'UTR;Body		OpenSea	0.107013
cg10447222	chr8	98930617	MATN2;MATN2	NM_030583;NM_002380	Body;Body		OpenSea	0.094759
cg10447404	chr10	34815779	PARD3	NM_019619	Body		OpenSea	0.109201
cg10448278	chr17	8753152	PIK3R6;PIK3R6;PIK3R6	NR_110865;NM_001290211;NM_001010855	Body;5'UTR;5'UTR		OpenSea	0.0831448
cg10448724	chr10	532791	DIP2C	NM_014974	Body	chr10:530713-531099	S_Shore	0.112541
cg10449426	chr2	160457363	BAZ2B;BAZ2B	NM_001289975;NM_013450	5'UTR;5'UTR		OpenSea	0.137931
cg10449608	chr14	90311991	EFCAB11;EFCAB11;EFCAB11	NM_001284267;NM_001284269;NM_145231	Body;Body;Body		OpenSea	0.109501
cg10449680	chr5	94185983	MCTP1;MCTP1;MCTP1	NM_001002796;NM_001297777;NM_024717	Body;Body;Body		OpenSea	0.104114
cg10449711	chr16	65668310					OpenSea	0.0879496
cg10449725	chr2	74209160	DGUOK-AS1;DGUOK-AS1	NR_104029;NR_104030	TSS1500;TSS1500	chr2:74211214-74212314	N_Shelf	0.101209
cg10450692	chr17	63624619					OpenSea	0.104228
cg10451262	chr8	124284176	ZHX1;ZHX1	NM_007222;NM_001017926	5'UTR;5'UTR	chr8:124286209-124287666	N_Shelf	0.119604
cg10451565	chr19	47840131	GPR77	NM_018485	TSS1500		OpenSea	0.0825624
cg10451773	chr22	48653569					OpenSea	0.103094
cg10451938	chr2	133390055	GPR39	NM_001508	Body		OpenSea	0.121791
cg10452133	chr16	69372561	NIP7;NIP7;COG8	NM_016101;NM_001199434;NM_032382	TSS1500;TSS1500;Body	chr16:69373061-69373882	N_Shore	0.108125
cg10452229	chr8	17814178	PCM1	NM_006197	Body		OpenSea	0.0832656
cg10452258	chr8	13061083	DLC1	NM_182643	Body		OpenSea	0.0879667
cg10452423	chr11	116424360					OpenSea	0.0871029
cg10453419	chr15	101991560	PCSK6;PCSK6;PCSK6;PCSK6;PCSK6;PCSK6;PCSK6;PCSK6	NM_002570;NM_138320;NM_138319;NM_138324;NM_138323;NM_138325;NM_138322;NM_138321	Body;Body;Body;Body;Body;Body;Body;Body		OpenSea	0.0986283
cg10453443	chr1	224022797	TP53BP2;TP53BP2	NM_001031685;NM_005426	Body;5'UTR		OpenSea	0.0984761
cg10453606	chr3	53877080	CHDH	NM_018397	5'UTR	chr3:53879638-53880831	N_Shelf	0.0934786
cg10453850	chr6	32905320	HLA-DMB	NM_002118	Body		OpenSea	0.0956701
cg10454373	chr9	100658568					OpenSea	0.101133
cg10455200	chr5	102200455	PAM;PAM;PAM;PAM;PAM;PAM	NM_138821;NM_000919;NM_001177306;NM_138822;NM_138766;NR_033440	TSS1500;TSS1500;TSS1500;TSS1500;TSS1500;TSS1500	chr5:102201583-102201912	N_Shore	0.100732
cg10455940	chr10	103213706	BTRC;BTRC	NM_003939;NM_033637	Body;Body		OpenSea	0.0972453
cg10456050	chr1	111081842					OpenSea	0.0855866
cg10456718	chr2	106193144					OpenSea	0.106388
cg10456869	chr20	33896037	UQCC1;UQCC1;UQCC1	NM_018244;NM_199487;NM_001184977	Body;Body;Body		OpenSea	0.098545
cg10457768	chr19	41848126	TGFB1	NM_000660	Body		OpenSea	0.099987
cg10458961	chr1	16448346					OpenSea	0.127474
cg10459017	chr6	36737623	CPNE5	NM_020939	Body		OpenSea	0.0850322
cg10459087	chr4	40628704	RBM47	NM_001098634	5'UTR	chr4:40631740-40632587	N_Shelf	0.117681
cg10459751	chr5	123780725					OpenSea	0.0823617
cg10459935	chr16	89518843	LOC101927817;LOC101927817;ANKRD11;ANKRD11;ANKRD11;ANKRD11	NR_110932;NR_110931;NR_045839;NM_013275;NM_001256183;NM_001256182	Body;Body;Body;5'UTR;5'UTR;5'UTR		OpenSea	0.0978334
cg10459964	chr13	21399676	XPO4	NM_022459	Body		OpenSea	0.0923786
cg10460001	chr2	120005755	STEAP3;STEAP3;STEAP3	NM_018234;NM_182915;NM_001008410	Body;Body;Body	chr2:120005514-120005756	Island	0.113054
cg10460168	chr5	112198022	SRP19	NM_003135	Body	chr5:112196849-112197247	S_Shore	0.117831
cg10460934	chr12	125152543					OpenSea	0.118835
cg10461044	chr12	72176067	RAB21	NM_014999	Body		OpenSea	0.0884667
cg10462143	chr2	102091675	RFX8	NM_001145664	TSS1500	chr2:102090370-102091130	S_Shore	0.0861941
cg10462187	chr10	124067402	BTBD16	NM_144587	Body		OpenSea	0.0996933
cg10462618	chr2	192503258					OpenSea	0.0933812
cg10463299	chr20	54987330	CASS4;CASS4;CASS4;CASS4;CASS4;CASS4;CASS4	NM_001164114;NM_020356;NM_001164115;NM_020356;NM_001164114;NM_001164115;NM_001164116	5'UTR;1stExon;1stExon;5'UTR;1stExon;5'UTR;5'UTR		OpenSea	0.0954908
cg10463626	chr6	32054094	TNXB	NM_019105	Body	chr6:32055067-32055601	N_Shore	0.0968913
cg10464156	chr6	44083952	MRPL14	NM_032111	Body		OpenSea	0.10194
cg10464163	chr1	248524337	OR2T4	NM_001004696	TSS1500		OpenSea	0.0836069
cg10464469	chr4	47840530	LOC101927179;LOC101927179;CORIN;CORIN;CORIN	NR_125881;NR_125880;NM_001278585;NM_006587;NM_001278586	Body;Body;TSS1500;TSS1500;TSS1500	chr4:47838604-47839946	S_Shore	0.124771
cg10464773	chr6	164171506					OpenSea	0.0928335
cg10465362	chr1	108536770	VAV3-AS1	NR_046653	Body		OpenSea	0.111709
cg10465547	chr2	105990061	FHL2;FHL2;FHL2;FHL2	NM_001450;NM_001039492;NM_201557;NM_201555	Body;Body;Body;Body		OpenSea	0.10408
cg10466011	chr3	1811915					OpenSea	0.0938348
cg10466225	chr15	30067271	TJP1;TJP1;TJP1;TJP1	NM_001301026;NM_175610;NM_003257;NM_001301025	Body;Body;Body;Body		OpenSea	0.12613
cg10466522	chr1	24532605	LOC284632	NR_027087	Body		OpenSea	0.0876249
cg10466777	chr9	99541325	ZNF510	NM_014930	TSS1500	chr9:99540025-99540472	S_Shore	0.0910984
cg10467371	chr6	167560347					OpenSea	0.114951
cg10467989	chr16	9622386					OpenSea	0.0830329
cg10468005	chr1	185281594	IVNS1ABP	NM_006469	5'UTR	chr1:185285329-185286735	N_Shelf	0.0926132
cg10468484	chr20	57431303	GNAS;GNAS;GNAS	NM_001077490;NM_016592;NM_080425	3'UTR;3'UTR;Body	chr20:57429024-57431239	S_Shore	0.0874982
cg10468933	chr5	38781281	OSMR-AS1	NR_109951	Body		OpenSea	0.126739
cg10469112	chr3	131388542	CPNE4	NM_130808	Body		OpenSea	0.0963833
cg10469146	chr3	185818381	ETV5	NM_004454	Body		OpenSea	0.140877
cg10470829	chr5	95564296	LOC101929710	NR_130776	Body		OpenSea	0.125425
cg10470830	chr19	6779550	VAV1;VAV1;VAV1	NM_005428;NM_001258207;NM_001258206	Body;Body;Body		OpenSea	0.12399
cg10471565	chr12	131838546	LOC338797	NR_103736	Body		OpenSea	0.0910581
cg10471991	chr20	824609	FAM110A;FAM110A;FAM110A;FAM110A;FAM110A;FAM110A	NM_001289147;NM_031424;NM_001289146;NM_001289145;NM_001042353;NM_207121	5'UTR;TSS1500;5'UTR;5'UTR;5'UTR;5'UTR	chr20:825267-826276	N_Shore	0.101894
cg10473257	chr10	88719111	SNCG	NM_003087	Body		OpenSea	0.0896021
cg10473266	chr5	112548728	MCC;MCC	NM_002387;NM_001085377	Body;Body		OpenSea	0.0841727
cg10473352	chr20	10350502					OpenSea	0.127217
cg10473367	chr16	1309550				chr16:1310222-1310906	N_Shore	0.118941
cg10473375	chr8	124179388					OpenSea	0.101726
cg10473902	chr1	167503413					OpenSea	0.0878807
cg10473907	chr6	31167664	HCG27	NR_026791	Body	chr6:31165412-31165923	S_Shore	0.101484
cg10474087	chr3	39313871	CX3CR1;CX3CR1;CX3CR1;CX3CR1	NM_001337;NM_001171174;NM_001171172;NM_001171171	5'UTR;Body;5'UTR;5'UTR		OpenSea	0.0839408
cg10474091	chr8	89101065	MMP16	NM_005941	Body		OpenSea	0.0992946
cg10474377	chr15	42131658	JMJD7-PLA2G4B;JMJD7-PLA2G4B;PLA2G4B	NR_015346;NM_005090;NM_001114633	Body;Body;Body		OpenSea	0.113967
cg10474597	chr13	51917676	SERPINE3	NM_001101320	Body		OpenSea	0.0989717
cg10474793	chr6	16134001	MYLIP	NM_013262	Body	chr6:16128992-16130023	S_Shelf	0.0941676
cg10475564	chr11	111789256	C11orf52;HSPB2-C11orf52	NM_080659;NR_037651	TSS1500;Body		OpenSea	0.116805
cg10476585	chr13	94499653	GPC6	NM_005708	Body		OpenSea	0.0951817
cg10476773	chr5	177412688				chr5:177412534-177412753	Island	0.113017
cg10477588	chr10	52082040	SGMS1	NM_147156	Body		OpenSea	0.0917791
cg10477592	chr21	34406589				chr21:34405577-34406538	S_Shore	0.0841142
cg10477704	chr13	21945368	MIPEPP3	NR_046461	Body		OpenSea	0.127601
cg10479859	chr11	102183853					OpenSea	0.0928429
cg10480300	chr10	3822883	KLF6;KLF6;KLF6;KLF6	NR_027653;NM_001300;NM_001160124;NM_001160125	Body;Body;Body;Body	chr10:3823789-3824017	N_Shore	0.112457
cg10480693	chr8	129339255					OpenSea	0.0961493
cg10481202	chr12	49581272	TUBA1A	NM_006009	Body	chr12:49582096-49582881	N_Shore	0.131499
cg10481352	chr11	111589242	SIK2	NM_015191	Body		OpenSea	0.0876342
cg10482057	chr6	24583614	KIAA0319;KIAA0319;KIAA0319;KIAA0319;KIAA0319	NM_001168375;NM_001168374;NM_014809;NM_001168377;NM_001168376	Body;Body;Body;Body;Body		OpenSea	0.0824637
cg10482139	chr6	169724982					OpenSea	0.102506
cg10482957	chr1	219365824	LYPLAL1;LYPLAL1;LYPLAL1;LYPLAL1;LYPLAL1	NM_138794;NM_001300770;NM_001300769;NM_001300771;NM_001300772	Body;Body;Body;Body;Body		OpenSea	0.0869339
cg10483446	chr13	87782107					OpenSea	0.0920316
cg10483581	chr17	17777903	TOM1L2;TOM1L2;TOM1L2;TOM1L2;TOM1L2;TOM1L2	NM_001288789;NM_001288788;NM_001288787;NM_001033551;NM_001082968;NM_001288786	Body;Body;Body;Body;Body;Body		OpenSea	0.106095
cg10484211	chr1	218547935	TGFB2;TGFB2	NM_003238;NM_001135599	Body;Body		OpenSea	0.0966615
cg10484369	chr17	6774251	ALOX12P2	NR_002710	Body		OpenSea	0.0920964
cg10484646	chr4	24825672	CCDC149;CCDC149	NM_173463;NM_001130726	Body;Body		OpenSea	0.119899
cg10484693	chr10	29214692				chr10:29214051-29214362	S_Shore	0.0832484
cg10485147	chr13	66877999	PCDH9;PCDH9	NM_020403;NM_203487	3'UTR;3'UTR		OpenSea	0.0895825
cg10485410	chr2	26586435	EPT1	NM_033505	Body		OpenSea	0.106588
cg10485633	chr5	63253616				chr5:63255044-63255407	N_Shore	0.0888795
cg10486069	chr11	133658113					OpenSea	0.166345
cg10486081	chr11	119865480					OpenSea	0.090177
cg10486274	chr2	113591296	IL1B	NM_000576	Body		OpenSea	0.110078
cg10486969	chr5	90479831					OpenSea	0.083081
cg10487201	chr10	24526847	KIAA1217;KIAA1217;KIAA1217;KIAA1217	NM_019590;NM_001282768;NM_001282767;NM_001098500	Body;Body;Body;Body		OpenSea	0.119929
cg10487428	chr5	59559218	PDE4D	NM_001165899	5'UTR		OpenSea	0.0865434
cg10487770	chr5	57879443	RAB3C	NM_138453	Body	chr5:57878725-57879177	S_Shore	0.0947507
cg10487955	chr5	145828911	TCERG1;TCERG1	NM_001040006;NM_006706	Body;Body	chr5:145826576-145827430	S_Shore	0.0894291
cg10488100	chr6	158441038	SYNJ2;SYNJ2	NM_001178088;NM_003898	5'UTR;Body		OpenSea	0.108998
cg10488532	chr4	105818582					OpenSea	0.101168
cg10488920	chr12	11923307	ETV6	NM_001987	Body		OpenSea	0.0972605
cg10489650	chr18	3512188	DLGAP1;DLGAP1;DLGAP1;DLGAP1;DLGAP1;DLGAP1;DLGAP1;DLGAP1;DLGAP1	NM_001003809;NM_001242766;NM_001308390;NM_001242764;NM_001242763;NM_001242762;NM_004746;NM_001242765;NM_001242761	Body;Body;Body;Body;Body;Body;Body;Body;Body		OpenSea	0.142274
cg10489798	chr12	93567813	LOC102724933;LOC643339	NR_120492;NR_040096	TSS1500;Body		OpenSea	0.0993157
cg10490099	chr6	149157659	UST	NM_005715	Body		OpenSea	0.091606
cg10490679	chr6	170535738					OpenSea	0.101168
cg10490974	chr7	151587549					OpenSea	0.0879498
cg10491108	chr22	37409263	TST;TST	NM_001270483;NM_003312	Body;Body		OpenSea	0.116449
cg10491122	chr1	217886461	SPATA17	NM_138796	Body		OpenSea	0.117204
cg10491452	chr16	88866627				chr16:88869780-88870592	N_Shelf	0.0943373
cg10491546	chr10	126752908	CTBP2;CTBP2	NM_001083914;NM_001329	5'UTR;5'UTR		OpenSea	0.128797
cg10491637	chr2	102421970	MAP4K4;MAP4K4;MAP4K4;MAP4K4;MAP4K4	NM_145687;NM_145686;NM_001242559;NM_004834;NM_001242560	Body;Body;Body;Body;Body		OpenSea	0.0851349
cg10492240	chr4	3313636				chr4:3310005-3310235	S_Shelf	0.102053
cg10492396	chr6	81400596					OpenSea	0.0862351
cg10492453	chr2	226481604	NYAP2	NM_020864	Body		OpenSea	0.0948911
cg10492657	chr6	4854374	CDYL;CDYL;CDYL	NM_001143970;NM_004824;NR_026590	5'UTR;Body;Body		OpenSea	0.0940081
cg10492673	chr8	42058679	PLAT;PLAT	NM_000930;NM_033011	5'UTR;5'UTR		OpenSea	0.0989926
cg10493027	chr2	162080364	TANK;TANK;LOC101929512	NM_004180;NM_001199135;NR_110593	Body;Body;Body		OpenSea	0.0867912
cg10493055	chr4	99576808	TSPAN5	NM_005723	Body	chr4:99579142-99580160	N_Shelf	0.115078
cg10493259	chr7	151092290	WDR86	NM_198285	Body	chr7:151092875-151093197	N_Shore	0.11969
cg10493506	chr2	230340591	DNER	NM_139072	Body		OpenSea	0.0960161
cg10493843	chr20	2067839					OpenSea	0.101097
cg10494638	chr7	39450193	POU6F2;POU6F2	NM_007252;NM_001166018	Body;Body	chr7:39453515-39454291	N_Shelf	0.0957817
cg10494639	chr8	61835119				chr8:61834699-61835871	Island	0.0870325
cg10494860	chr20	62693951	TCEA2;TCEA2	NM_003195;NM_198723	TSS200;5'UTR	chr20:62693942-62695282	Island	0.0853731
cg10495164	chr11	64631357	EHD1	NM_006795	Body		OpenSea	0.0942716
cg10495546	chr6	53488636					OpenSea	0.0926165
cg10495931	chr16	72232102					OpenSea	0.0973143
cg10496847	chr4	57275284	PPAT	NM_002703	Body		OpenSea	0.083696
cg10497300	chr8	42318517	SLC20A2;SLC20A2;SLC20A2	NM_001257181;NM_001257180;NM_006749	Body;Body;Body		OpenSea	0.115393
cg10497401	chr17	73603788	MYO15B	NR_003587	Body		OpenSea	0.0828674
cg10497447	chr13	77427321					OpenSea	0.0992153
cg10497653	chr16	57136970	CPNE2	NM_152727	5'UTR		OpenSea	0.0956825
cg10497881	chr10	8343029					OpenSea	0.117888
cg10498120	chr8	29605828	LOC101929450;LINC00589;LOC101929450;LOC101929450	NR_125816;NR_026765;NR_125815;NR_125814	Body;TSS1500;Body;Body		OpenSea	0.10819
cg10499126	chr2	47137142	MCFD2;MCFD2;MCFD2;MCFD2;MCFD2;MCFD2;MCFD2	NM_001171511;NM_001171509;NM_001171510;NM_139279;NM_001171506;NM_001171507;NM_001171508	Body;5'UTR;5'UTR;5'UTR;5'UTR;5'UTR;5'UTR		OpenSea	0.085742
cg10499136	chr19	15229603	ILVBL	NM_006844	Body		OpenSea	0.0849675
cg10499532	chr22	29318667	ZNRF3;ZNRF3	NM_001206998;NM_032173	Body;5'UTR		OpenSea	0.0933738
cg10499543	chr2	183942801	DUSP19;DUSP19	NM_001142314;NM_080876	TSS1500;TSS1500		OpenSea	0.0862139
cg10499591	chr5	125731379	GRAMD3	NM_001146319	Body		OpenSea	0.116996
cg10499717	chr1	17624526					OpenSea	0.0936457
cg10500011	chr7	27777691	TAX1BP1	NM_001206901	TSS1500	chr7:27779566-27780601	N_Shore	0.136073
cg10500147	chr12	6881601	LAG3	NM_002286	TSS200	chr12:6882855-6883184	N_Shore	0.113162
cg10500173	chr8	38662868	TACC1;TACC1;TACC1	NM_001146216;NM_001122824;NM_006283	5'UTR;Body;Body		OpenSea	0.0920199
cg10500516	chr5	180019265	SCGB3A1	NM_052863	TSS1500	chr5:180017099-180019062	S_Shore	0.111625
cg10500719	chr17	78751555	RPTOR;RPTOR	NM_020761;NM_001163034	Body;Body		OpenSea	0.0940105
cg10501093	chr14	103593520	TNFAIP2	NM_006291	Body	chr14:103593234-103593923	Island	0.144124
cg10502110	chr20	30205338					OpenSea	0.0825784
cg10502324	chr12	76372038					OpenSea	0.0867153
cg10502424	chr21	36173667	RUNX1;RUNX1	NM_001001890;NM_001754	Body;Body		OpenSea	0.108772
cg10502957	chr12	123757070	CDK2AP1	NM_004642	TSS1500	chr12:123755246-123756408	S_Shore	0.0958372
cg10503298	chr4	1217221	CTBP1;CTBP1	NM_001328;NM_001012614	Body;Body	chr4:1218943-1219718	N_Shore	0.0954693
cg10503542	chr11	81928181					OpenSea	0.0880792
cg10503767	chr5	6003679					OpenSea	0.12847
cg10503992	chr1	33644276	TRIM62	NM_018207	Body	chr1:33646613-33647878	N_Shelf	0.11047
cg10504122	chr20	15177081	MACROD2;MACROD2	NM_001033087;NM_080676	TSS1500;Body		OpenSea	0.103547
cg10504669	chr22	33713672	LARGE;LARGE	NM_004737;NM_133642	Body;Body		OpenSea	0.115481
cg10506151	chr2	183683268					OpenSea	0.084118
cg10507304	chr6	27637520					OpenSea	0.0882762
cg10507306	chr6	44769079					OpenSea	0.0926424
cg10507307	chr7	7394652					OpenSea	0.14444
cg10508127	chr11	67462816					OpenSea	0.0967526
cg10508161	chr14	102677307	WDR20;WDR20;WDR20	NM_001242415;NM_001242416;NM_181291	Body;Body;Body	chr14:102680287-102680519	N_Shelf	0.0830337
cg10508349	chr16	68942231	TMCO7	NM_024562	Body		OpenSea	0.136832
cg10508359	chr4	142568359	IL15;IL15;IL15	NM_000585;NM_172175;NR_037840	5'UTR;5'UTR;Body		OpenSea	0.110305
cg10508770	chr14	62218962				chr14:62217725-62218077	S_Shore	0.113711
cg10508883	chr16	22326535	POLR3E	NM_018119	Body		OpenSea	0.09765
cg10509014	chr1	89234354	PKN2	NM_006256	Body		OpenSea	0.124413
cg10509607	chr14	99658541	BCL11B;BCL11B	NM_022898;NM_138576	Body;Body		OpenSea	0.109447
cg10509777	chr4	28464665					OpenSea	0.0928066
cg10510413	chr12	43355119					OpenSea	0.110377
cg10510592	chr6	105941690					OpenSea	0.0846542
cg10510917	chr7	17535493	LOC101927630	NR_110013	Body		OpenSea	0.121833
cg10511346	chr11	95858802	MAML2	NM_032427	Body		OpenSea	0.0875164
cg10512434	chr7	69644237	AUTS2;AUTS2;AUTS2	NM_001127232;NM_015570;NM_001127231	Body;Body;Body		OpenSea	0.0991467
cg10512448	chr14	77479632					OpenSea	0.0989991
cg10512781	chr20	62695853	TCEA2;TCEA2	NM_198723;NM_003195	5'UTR;Body	chr20:62693942-62695282	S_Shore	0.0919359
cg10512945	chr5	144192607					OpenSea	0.0865719
cg10512951	chr6	70500634	LMBRD1	NM_018368	Body		OpenSea	0.0829367
cg10513118	chr11	118047203	SCN2B;SCN2B	NM_004588;NM_004588	1stExon;5'UTR		OpenSea	0.1281
cg10513408	chr18	39855909	LINC00907;LINC00907;LINC00907;LINC00907;LINC00907;LINC00907	NR_046458;NR_046456;NR_046457;NR_046455;NR_046454;NR_046174	Body;Body;Body;Body;Body;Body		OpenSea	0.0902288
cg10514459	chr3	190930286	OSTN	NM_198184	TSS200		OpenSea	0.0873441
cg10514576	chr3	149343758	WWTR1;WWTR1;WWTR1	NM_001168280;NM_001168278;NM_015472	Body;Body;Body		OpenSea	0.0874435
cg10514640	chr8	102006713					OpenSea	0.0889173
cg10514770	chr5	108786265					OpenSea	0.0926935
cg10514863	chr13	99803115					OpenSea	0.113685
cg10514913	chr1	117775172					OpenSea	0.0831655
cg10515708	chr10	115309788	HABP2	NM_001177660	TSS1500		OpenSea	0.131251
cg10515967	chr9	126400009	DENND1A;DENND1A	NM_020946;NM_024820	Body;Body		OpenSea	0.117796
cg10516159	chr4	45624041					OpenSea	0.102712
cg10516254	chr9	93571371	SYK;SYK;SYK	NM_003177;NM_001135052;NM_001174168	5'UTR;5'UTR;5'UTR		OpenSea	0.0949198
cg10516573	chr1	68662450	GNG12-AS1;WLS;WLS;WLS	NR_040077;NM_001002292;NM_001193334;NM_024911	Body;Body;Body;Body		OpenSea	0.103071
cg10517281	chr11	393038	PKP3	NM_007183	TSS1500	chr11:394257-394619	N_Shore	0.0945015
cg10517317	chr2	208352906					OpenSea	0.0855624
cg10517357	chr8	126582081					OpenSea	0.0891335
cg10517535	chr17	9929698	GAS7;GAS7;GAS7	NM_201432;NM_201433;NM_001130831	Body;Body;TSS200		OpenSea	0.0935588
cg10517778	chr6	3877338					OpenSea	0.114101
cg10517919	chr1	226707583					OpenSea	0.115257
cg10518572	chr11	65560635	OVOL1	NM_004561	Body		OpenSea	0.113529
cg10518627	chr17	70517283	LINC00673	NR_036488	Body		OpenSea	0.114339
cg10519313	chr2	202073853	CASP10;CASP10;CASP10;CASP10;CASP10;CASP10	NM_001230;NM_032977;NM_001206524;NM_032974;NM_001206542;NM_032976	Body;Body;Body;Body;Body;3'UTR		OpenSea	0.101443
cg10519393	chr1	235985098	LYST;LYST	NM_001301365;NM_000081	Body;Body		OpenSea	0.105599
cg10519437	chr14	35184556	CFL2;CFL2;CFL2;CFL2	NM_138638;NR_028131;NR_028130;NR_028132	TSS1500;TSS1500;TSS1500;TSS1500	chr14:35183385-35184196	S_Shore	0.0884509
cg10519745	chr2	202508791	TMEM237;TMEM237	NM_152388;NM_001044385	TSS1500;TSS1500	chr2:202507139-202508270	S_Shore	0.135171
cg10520099	chr16	87856074					OpenSea	0.110474
cg10520134	chr9	22052525	CDKN2B-AS1;CDKN2B-AS1;CDKN2B-AS1;CDKN2B-AS1;CDKN2B-AS1;CDKN2B-AS1;CDKN2B-AS1;CDKN2B-AS1;CDKN2B-AS1;CDKN2B-AS1;CDKN2B-AS1;CDKN2B-AS1;CDKN2B-AS1;CDKN2B-AS1	NR_047542;NR_047541;NR_047540;NR_047539;NR_047533;NR_003529;NR_047543;NR_047538;NR_047537;NR_047536;NR_047535;NR_047534;NR_047532;NR_120536	Body;Body;Body;Body;Body;Body;Body;Body;Body;Body;Body;Body;Body;Body		OpenSea	0.0862346
cg10520331	chr11	1856698	SYT8;SYT8;SYT8;SYT8;SYT8;SYT8;SYT8;SYT8	NM_001290334;NM_138567;NM_001290333;NM_001290332;NM_001290334;NM_001290333;NM_001290332;NM_138567	Body;Body;Body;Body;ExonBnd;ExonBnd;ExonBnd;ExonBnd		OpenSea	0.0876124
cg10520888	chr4	14881446	LINC00504	NR_126435	Body		OpenSea	0.129323
cg10521230	chr3	137798210	DZIP1L;DZIP1L	NM_173543;NM_001170538	Body;Body		OpenSea	0.0931901
cg10521403	chr4	1763211				chr4:1765009-1765508	N_Shore	0.177502
cg10521599	chr7	151593084					OpenSea	0.100035
cg10521603	chr5	149293098	PDE6A	NM_000440	Body		OpenSea	0.123741
cg10522125	chr16	30483996	ITGAL;ITGAL;ITGAL;ITGAL	NM_001114380;NM_001114380;NM_002209;NM_002209	5'UTR;1stExon;1stExon;5'UTR	chr16:30485382-30485721	N_Shore	0.0964803
cg10522358	chr13	55587486					OpenSea	0.0941311
cg10522479	chr4	121983500	NDNF	NM_024574	5'UTR		OpenSea	0.109601
cg10522623	chr4	74479010	RASSF6;RASSF6;RASSF6;RASSF6	NM_001270391;NM_177532;NM_001270392;NM_201431	5'UTR;5'UTR;Body;Body		OpenSea	0.118366
cg10522908	chr12	107689711					OpenSea	0.110677
cg10523105	chr14	74178976	PNMA1;PNMA1	NM_006029;NM_006029	1stExon;3'UTR	chr14:74180518-74181264	N_Shore	0.0855769
cg10523264	chr1	168082116	GPR161;GPR161;GPR161;GPR161;GPR161;GPR161;GPR161	NM_001267609;NM_001267613;NM_001267614;NM_001267611;NM_001267612;NM_153832;NM_001267610	Body;Body;Body;Body;5'UTR;5'UTR;5'UTR		OpenSea	0.112264
cg10523399	chr10	12606492	CAMK1D;CAMK1D	NM_020397;NM_153498	Body;Body		OpenSea	0.124831
cg10523442	chr7	30856832	FAM188B;INMT-FAM188B	NM_032222;NR_037598	Body;Body		OpenSea	0.0917751
cg10523671	chr3	121612956	SLC15A2;SLC15A2	NM_001145998;NM_021082	TSS1500;TSS1500		OpenSea	0.126685
cg10523679	chr1	76189770	ACADM;ACADM	NM_000016;NM_001127328	TSS1500;TSS1500	chr1:76189916-76190730	N_Shore	0.125971
cg10523860	chr14	103875565	MARK3;MARK3;MARK3;MARK3;MARK3	NM_001128919;NM_002376;NM_001128918;NM_001128920;NM_001128921	Body;Body;Body;Body;Body		OpenSea	0.0894378
cg10524161	chr12	132407477	ULK1	NM_003565	3'UTR		OpenSea	0.123867
cg10524593	chr12	96160072	NTN4	NM_021229	Body		OpenSea	0.0981213
cg10524687	chr7	51148784	COBL	NM_015198	Body		OpenSea	0.137747
cg10525642	chr4	7373375	SORCS2	NM_020777	Body		OpenSea	0.0845239
cg10526325	chr1	205447371					OpenSea	0.0992226
cg10526893	chr20	34039381				chr20:34042854-34043585	N_Shelf	0.153407
cg10527300	chr13	110874326	COL4A1	NM_001845	Body		OpenSea	0.0838559
cg10527526	chr15	78558291	DNAJA4;DNAJA4;DNAJA4	NM_001130183;NM_018602;NM_001130182	TSS1500;Body;Body	chr15:78556405-78557542	S_Shore	0.0961481
cg10527707	chr2	10054932	TAF1B	NM_005680	Body		OpenSea	0.106681
cg10528248	chr18	67969783	SOCS6	NM_004232	5'UTR		OpenSea	0.103307
cg10528989	chr14	96722306	BDKRB1	NM_000710	TSS1500		OpenSea	0.0979481
cg10529555	chr1	205254523					OpenSea	0.0900188
cg10529558	chr9	130660890	ST6GALNAC6;ST6GALNAC6;ST6GALNAC6;ST6GALNAC6;ST6GALNAC6;ST6GALNAC6;ST6GALNAC6	NM_001287000;NM_001287003;NM_001287001;NM_013443;NM_001286999;NR_104629;NM_001287002	5'UTR;TSS1500;TSS1500;5'UTR;5'UTR;Body;5'UTR	chr9:130661107-130662047	N_Shore	0.0886446
cg10529739	chr12	9545810	LOC101930452	NR_120479	Body		OpenSea	0.0946156
cg10529891	chr11	1726924					OpenSea	0.088321
cg10530055	chr1	32041605	TINAGL1	NM_022164	TSS1500		OpenSea	0.0894062
cg10530190	chr4	55946760	KDR	NM_002253	Body		OpenSea	0.0949658
cg10530280	chr1	167759869	MPZL1;MPZL1;MPZL1	NM_001146191;NM_003953;NM_024569	3'UTR;3'UTR;3'UTR		OpenSea	0.104288
cg10531003	chr1	222396602					OpenSea	0.0868656
cg10531073	chr22	38485757	BAIAP2L2	NM_025045	Body	chr22:38484615-38485721	S_Shore	0.0901531
cg10531263	chr4	8037325	ABLIM2;ABLIM2;ABLIM2;ABLIM2;ABLIM2;ABLIM2;ABLIM2	NM_032432;NM_001130083;NM_001130087;NM_001130088;NM_001130084;NM_001130085;NM_001130086	Body;Body;Body;Body;Body;Body;Body		OpenSea	0.0970548
cg10531628	chr7	44166366				chr7:44162850-44163720	S_Shelf	0.0888707
cg10531918	chr3	53189890				chr3:53190509-53190764	N_Shore	0.105662
cg10532164	chr6	169624231	THBS2	NM_003247	Body	chr6:169622297-169622520	S_Shore	0.118277
cg10532358	chr2	161080729					OpenSea	0.110703
cg10532440	chr6	168424986	KIF25;KIF25	NM_005355;NM_030615	5'UTR;5'UTR		OpenSea	0.0857797
cg10533055	chr11	69482953	ORAOV1	NM_153451	Body		OpenSea	0.114077
cg10533069	chr14	31021011					OpenSea	0.107871
cg10533098	chr9	102862637	INVS;INVS;ERP44;INVS	NM_014425;NM_183245;NM_015051;NR_051962	5'UTR;5'UTR;TSS1500;Body	chr9:102860775-102861677	S_Shore	0.0952532
cg10533331	chr15	38857695	RASGRP1;RASGRP1	NM_001128602;NM_005739	TSS1500;TSS1500	chr15:38856262-38857658	S_Shore	0.0834368
cg10533725	chr2	238726969	RBM44	NM_001080504	Body		OpenSea	0.0855587
cg10533744	chr10	1400014	ADARB2	NM_018702	Body		OpenSea	0.0931331
cg10533931	chr14	76345499	TTLL5	NM_015072	Body		OpenSea	0.0847088
cg10533937	chr20	49977559					OpenSea	0.122324
cg10535132	chr5	137224284	PKD2L2	NM_014386	TSS1500	chr5:137224986-137225477	N_Shore	0.0880584
cg10536330	chr7	150097444				chr7:150093636-150095229	S_Shelf	0.0984337
cg10536916	chr6	27841865	HIST1H4L	NM_003546	TSS1500	chr6:27839698-27840069	S_Shore	0.0835428
cg10536999	chr7	26193109	NFE2L3	NM_004289	Body	chr7:26191794-26192757	S_Shore	0.150763
cg10537103	chr22	41241088	ST13;ST13	NM_003932;NM_001278589	Body;Body		OpenSea	0.0935451
cg10537546	chr10	45297578					OpenSea	0.105731
cg10537627	chr4	81022430					OpenSea	0.0948253
cg10537824	chr12	9268793	A2M	NM_000014	TSS1500		OpenSea	0.0853482
cg10538214	chr17	78872875	RPTOR;RPTOR	NM_001163034;NM_020761	Body;Body	chr17:78870137-78870443	S_Shelf	0.139624
cg10538440	chr21	38117682	SIM2;SIM2	NM_009586;NM_005069	3'UTR;Body	chr21:38119793-38120742	N_Shelf	0.09223
cg10538533	chr12	53074328	KRT1	NM_006121	TSS200		OpenSea	0.118355
cg10538538	chr14	22988698					OpenSea	0.104522
cg10539298	chr7	6315828				chr7:6311322-6312526	S_Shelf	0.090234
cg10540467	chr2	32472001	NLRC4;NLRC4;NLRC4;NLRC4	NM_001199139;NM_021209;NM_001199138;NM_001302504	Body;Body;Body;Body		OpenSea	0.0971694
cg10541389	chr4	129306331					OpenSea	0.12565
cg10541843	chr14	104315223	PPP1R13B	NM_015316	TSS1500	chr14:104313161-104314990	S_Shore	0.0929396
cg10541993	chr7	155478279	RBM33	NM_053043	Body		OpenSea	0.0824248
cg10542266	chr8	125893601					OpenSea	0.118183
cg10542482	chr18	74784021	MBP;MBP	NM_001025100;NM_001025101	Body;Body		OpenSea	0.0937514
cg10542524	chr19	38253753	ZNF573;ZNF573;ZNF573;ZNF573;ZNF573	NM_001172692;NM_001172689;NM_001172691;NM_001172690;NM_152360	Body;Body;Body;Body;5'UTR		OpenSea	0.1217
cg10543380	chr1	59354515	LINC01135;LINC01135;LINC01135	NR_034015;NR_034014;NR_108106	Body;Body;Body		OpenSea	0.0973061
cg10543500	chr13	44735536					OpenSea	0.113718
cg10544554	chr5	81883300					OpenSea	0.124826
cg10544587	chr4	15767735					OpenSea	0.0845245
cg10544696	chr10	1585345	ADARB2	NM_018702	Body	chr10:1585174-1585421	Island	0.097519
cg10545065	chr1	9400171	SPSB1	NM_025106	5'UTR		OpenSea	0.103435
cg10545141	chr9	109801934	MIR548Q;LOC340512	NR_031752;NR_126029	Body;Body		OpenSea	0.0896282
cg10545200	chr8	118633360					OpenSea	0.122485
cg10545366	chr16	77630672					OpenSea	0.0876219
cg10545616	chr9	108645859					OpenSea	0.0829529
cg10546447	chr1	94241009	BCAR3	NM_001261408	5'UTR		OpenSea	0.0890931
cg10547025	chr7	1095701	C7orf50;C7orf50;GPR146;C7orf50	NM_001134395;NM_032350;NM_138445;NM_001134396	Body;Body;TSS1500;Body	chr7:1097405-1097953	N_Shore	0.100724
cg10547260	chr5	58944942	PDE4D;PDE4D;PDE4D	NM_001197218;NM_001104631;NM_001165899	Body;Body;Body		OpenSea	0.120609
cg10548185	chr5	64242958	CWC27;CWC27	NM_001297644;NM_005869	Body;Body		OpenSea	0.087829
cg10549234	chr1	82166740	ADGRL2	NM_001297704	5'UTR		OpenSea	0.123857
cg10549753	chr12	95226786	MIR492	NR_030171	TSS1500		OpenSea	0.100305
cg10549986	chr2	7018153	RSAD2	NM_080657	1stExon		OpenSea	0.0835511
cg10550033	chr13	59983940					OpenSea	0.0829602
cg10550387	chr10	61846916	ANK3;ANK3;ANK3;ANK3	NM_001149;NM_020987;NM_001204404;NM_001204403	Body;Body;Body;Body		OpenSea	0.088977
cg10550705	chr19	4861491	PLIN3;PLIN3;PLIN3	NM_001164189;NM_001164194;NM_005817	5'UTR;5'UTR;5'UTR		OpenSea	0.0968456
cg10551193	chr15	63790246					OpenSea	0.0945794
cg10551329	chr6	32120933	PPT2;PRRT1;PPT2	NM_005155;NM_030651;NM_138717	TSS1500;TSS1500;TSS1500	chr6:32121829-32122529	N_Shore	0.0865747
cg10551427	chr18	919568					OpenSea	0.0868751
cg10552282	chr2	113407812	SLC20A1	NM_005415	Body	chr2:113403001-113404079	S_Shelf	0.0845088
cg10552456	chr8	64515576					OpenSea	0.0845446
cg10552473	chr2	206525681					OpenSea	0.0995692
cg10553121	chr16	78597766	WWOX;WWOX	NM_016373;NM_001291997	Body;Body		OpenSea	0.101856
cg10553204	chr2	20871195	GDF7	NM_182828	3'UTR	chr2:20870006-20871280	Island	0.147569
cg10553469	chr1	90274407					OpenSea	0.101417
cg10553672	chr2	43515279	THADA;THADA	NM_022065;NM_001083953	Body;Body		OpenSea	0.115716
cg10553748	chr17	4804674	CHRNE;C17orf107	NM_000080;NM_001145536	Body;3'UTR	chr17:4802265-4805402	Island	0.0850454
cg10554223	chr20	14313587	FLRT3;FLRT3;MACROD2	NM_013281;NM_198391;NM_080676	5'UTR;5'UTR;Body		OpenSea	0.10534
cg10555070	chr19	17377012	USHBP1;USHBP1;BABAM1;BABAM1;BABAM1;BABAM1	NM_031941;NM_001297703;NM_014173;NM_001033549;NM_001288757;NM_001288756	TSS1500;TSS1500;TSS1500;TSS1500;TSS1500;TSS1500		OpenSea	0.125248
cg10555383	chr8	143859990	LYNX1;LYNX1;LYNX1	NM_177457;NM_023946;NM_177477	TSS1500;TSS1500;TSS1500	chr8:143858279-143859411	S_Shore	0.0899985
cg10556005	chr1	233467801	KIAA1804	NM_032435	Body	chr1:233463526-233464414	S_Shelf	0.0888663
cg10556092	chr3	161162415	LOC101243545	NR_102265	Body		OpenSea	0.0922826
cg10556106	chr22	25344750				chr22:25348151-25349744	N_Shelf	0.0863179
cg10556337	chr3	194482220	LOC100507391	NR_037891	Body		OpenSea	0.120468
cg10556349	chr10	835070					OpenSea	0.0948824
cg10556795	chr2	20312397					OpenSea	0.101256
cg10557274	chr17	2640379					OpenSea	0.0875753
cg10557282	chr3	180774456	SOX2-OT;SOX2-OT	NR_075091;NR_075092	TSS200;TSS200		OpenSea	0.0829304
cg10557742	chr15	45555358	LOC101928414;SLC28A2	NR_120335;NM_004212	Body;Body		OpenSea	0.0874047
cg10557763	chr2	88914098	EIF2AK3	NM_004836	Body		OpenSea	0.0917485
cg10558129	chr17	46608538	HOXB1	NM_002144	TSS1500	chr17:46607804-46608390	S_Shore	0.148837
cg10558206	chr3	70899100					OpenSea	0.129498
cg10558233	chr8	94892613					OpenSea	0.0930601
cg10559151	chr2	121669723	GLI2	NM_005270	Body		OpenSea	0.149524
cg10559231	chr5	14188039	TRIO	NM_007118	Body		OpenSea	0.0993706
cg10559416	chr2	158300485	CYTIP	NM_004288	1stExon		OpenSea	0.0848632
cg10559948	chr22	42397392	WBP2NL	NM_152613	Body	chr22:42394589-42395255	S_Shelf	0.122915
cg10560060	chr13	20764054	GJB2	NM_004004	5'UTR	chr13:20766208-20767779	N_Shelf	0.0903657
cg10560306	chr15	81784906					OpenSea	0.115657
cg10560420	chr2	159911769	TANC1;TANC1	NM_001145909;NM_033394	5'UTR;5'UTR		OpenSea	0.101064
cg10560701	chr11	68222476					OpenSea	0.0997618
cg10561083	chr5	177899385	COL23A1	NM_173465	Body		OpenSea	0.0933182
cg10561821	chr22	40135265					OpenSea	0.106655
cg10561971	chr11	11454329	GALNT18;GALNT18	NM_198516;NM_198516	ExonBnd;Body		OpenSea	0.101392
cg10562212	chr4	7265173	SORCS2	NM_020777	Body		OpenSea	0.131061
cg10562478	chr3	20115449	KAT2B	NM_003884	Body		OpenSea	0.126095
cg10562649	chr2	95695011	MAL;MAL;MAL;MAL	NM_022440;NM_022438;NM_022439;NM_002371	Body;Body;Body;Body	chr2:95690857-95692431	S_Shelf	0.118035
cg10562732	chr3	105106717	ALCAM;ALCAM;ALCAM;ALCAM	NM_001243283;NM_001243281;NM_001243280;NM_001627	Body;Body;Body;Body		OpenSea	0.0939295
cg10563213	chr5	167147173	TENM2	NM_001122679	Body		OpenSea	0.0915706
cg10563387	chr17	33048661					OpenSea	0.0851426
cg10563898	chr3	190629224					OpenSea	0.118349
cg10564001	chr13	45288461					OpenSea	0.108327
cg10564060	chr12	13198498	MIR7641-2;KIAA1467	NR_106988;NM_020853	TSS1500;Body	chr12:13197238-13197781	S_Shore	0.0844589
cg10565738	chr6	158676473					OpenSea	0.126533
cg10565772	chr11	88414079	GRM5;GRM5	NM_001143831;NM_000842	Body;Body		OpenSea	0.0845402
cg10566963	chr8	8308571					OpenSea	0.0997833
cg10567320	chr10	29911658	SVIL;SVIL	NM_021738;NM_003174	5'UTR;5'UTR		OpenSea	0.0996528
cg10567378	chr6	38145232	BTBD9;BTBD9;BTBD9	NM_001099272;NM_152733;NM_052893	Body;Body;Body		OpenSea	0.0848318
cg10567969	chr9	92240038					OpenSea	0.15004
cg10568409	chr1	86846928	ODF2L;ODF2L;ODF2L;ODF2L	NM_001184766;NM_001184765;NM_020729;NM_001007022	Body;Body;Body;Body		OpenSea	0.08792
cg10569018	chr1	153588589	S100A14	NM_020672	5'UTR		OpenSea	0.126022
cg10569790	chr11	16274134	SOX6;SOX6;SOX6;SOX6	NM_001145811;NM_033326;NM_017508;NM_001145819	Body;Body;Body;Body		OpenSea	0.0882296
cg10569823	chr10	97090117	SORBS1;SORBS1;SORBS1;SORBS1;SORBS1;SORBS1;SORBS1;SORBS1;SORBS1;SORBS1;SORBS1;SORBS1	NM_001034954;NM_001034957;NM_001034955;NM_001290296;NM_001034956;NM_001290298;NM_001290297;NM_006434;NM_024991;NM_015385;NM_001290295;NM_001290294	Body;Body;Body;Body;Body;Body;Body;Body;Body;Body;Body;Body		OpenSea	0.0859411
cg10570870	chr15	59652444	MYO1E	NM_004998	Body		OpenSea	0.111808
cg10571168	chr7	156583547	LMBR1	NM_022458	Body		OpenSea	0.0826282
cg10571588	chr1	236102185					OpenSea	0.0909363
cg10571987	chr6	41528395	FOXP4;FOXP4;FOXP4	NM_001012427;NM_138457;NM_001012426	5'UTR;5'UTR;5'UTR	chr6:41528266-41528900	Island	0.102496
cg10572565	chr4	58292629	LOC101928851	NR_125907	Body		OpenSea	0.0932986
cg10572950	chr9	129838015	RALGPS1;RALGPS1;RALGPS1;RALGPS1	NM_001190730;NM_001190729;NM_014636;NM_001190728	Body;Body;Body;Body		OpenSea	0.0953681
cg10573232	chr12	119772533	CCDC60;CCDC60	NM_178499;NM_178499	5'UTR;1stExon	chr12:119772353-119772594	Island	0.088834
cg10574499	chr16	67918754	NRN1L	NM_198443	TSS200	chr16:67918679-67918909	Island	0.132278
cg10574834	chr6	5078728	LOC100129461	NR_126015	Body		OpenSea	0.101428
cg10574861	chr1	87802066	LMO4	NM_006769	Body	chr1:87800835-87801252	S_Shore	0.1231
cg10574897	chr1	85157183	SSX2IP;SSX2IP;SSX2IP;SSX2IP;SSX2IP	NM_014021;NM_001166295;NM_001166417;NM_001166294;NM_001166293	TSS1500;TSS1500;TSS1500;TSS1500;TSS1500	chr1:85155605-85156574	S_Shore	0.153422
cg10575067	chr19	39896215	ZFP36	NM_003407	TSS1500	chr19:39894558-39894768	S_Shore	0.098877
cg10575616	chr12	107795054	BTBD11	NM_001018072	Body		OpenSea	0.0889868
cg10576724	chr2	47078188	LINC01119	NR_024452	Body		OpenSea	0.0839822
cg10576992	chr4	119662530	SEC24D	NM_014822	Body		OpenSea	0.0967497
cg10577087	chr6	125552200	TPD52L1;TPD52L1;TPD52L1;TPD52L1;TPD52L1;TPD52L1	NM_001003397;NM_001003396;NM_001300994;NM_003287;NM_001292026;NM_001003395	Body;Body;Body;Body;Body;Body		OpenSea	0.121411
cg10577162	chr9	94008569	AUH;AUH	NM_001698;NM_001306190	Body;Body		OpenSea	0.115768
cg10577380	chr7	149255764	ZNF767P;ZNF767P	NR_027789;NR_027788	Body;Body		OpenSea	0.0931334
cg10578007	chr20	23066999	CD93	NM_012072	TSS200		OpenSea	0.0879127
cg10578599	chr8	93978668	TRIQK;TRIQK;TRIQK;TRIQK;TRIQK;TRIQK;TRIQK	NM_001191036;NM_001191035;NM_001171799;NM_001171798;NM_001171797;NM_001171796;NM_001171795	TSS1500;TSS1500;TSS1500;TSS1500;TSS1500;TSS1500;TSS1500	chr8:93977793-93978469	S_Shore	0.0877334
cg10578701	chr10	90964806				chr10:90967555-90967900	N_Shelf	0.111686
cg10578782	chr5	38426404	EGFLAM;EGFLAM;EGFLAM	NM_152403;NM_182798;NM_182799	Body;Body;5'UTR		OpenSea	0.0910454
cg10580045	chr2	226294597	NYAP2	NM_020864	Body		OpenSea	0.126405
cg10580144	chr2	61372316	C2orf74;C2orf74	NM_001143960;NM_001143960	5'UTR;1stExon		OpenSea	0.0900209
cg10580354	chr8	97773427	CPQ	NM_016134	5'UTR		OpenSea	0.0943131
cg10580588	chr3	154504705					OpenSea	0.0839076
cg10580599	chr14	39702142	MIA2	NM_054024	TSS1500		OpenSea	0.0845645
cg10580960	chr20	49262134	LOC100506175;FAM65C;FAM65C	NR_111906;NR_110890;NM_001290268	Body;Body;Body		OpenSea	0.14028
cg10583319	chr20	61203879				chr20:61200972-61201272	S_Shelf	0.0904386
cg10583429	chr6	34876170	ANKS1A	NM_015245	Body		OpenSea	0.132981
cg10583473	chr7	1491787	MICALL2	NM_182924	Body	chr7:1491773-1491975	Island	0.110548
cg10584376	chr19	4495757	HDGFRP2;HDGFRP2	NM_032631;NM_001001520	Body;Body	chr19:4493567-4494183	S_Shore	0.0849802
cg10585180	chr19	49461549	BAX;BAX;BAX;BAX;BAX	NM_138763;NM_138764;NM_138761;NM_004324;NR_027882	Body;Body;Body;Body;Body	chr19:49457926-49458493	S_Shelf	0.0934559
cg10585181	chr18	47172504					OpenSea	0.0958638
cg10585586	chr1	85362120				chr1:85358359-85359187	S_Shelf	0.0848534
cg10585974	chr8	103395625	UBR5;UBR5	NM_001282873;NM_015902	Body;Body		OpenSea	0.114518
cg10586255	chr3	185540407	IGF2BP2;IGF2BP2;IGF2BP2;IGF2BP2;IGF2BP2;IGF2BP2;IGF2BP2	NM_001291874;NM_001291872;NM_001291873;NM_001291875;NM_001007225;NM_001291869;NM_006548	TSS1500;TSS1500;TSS1500;TSS1500;Body;Body;Body	chr3:185541048-185544146	N_Shore	0.0858938
cg10586363	chr17	14663786					OpenSea	0.107122
cg10586836	chr10	111738346	ADD3-AS1	NR_038943	Body		OpenSea	0.0897543
cg10587082	chr1	208293478	PLXNA2	NM_025179	Body		OpenSea	0.105217
cg10587454	chr8	132940550	EFR3A	NM_015137	Body		OpenSea	0.0987226
cg10587895	chr8	61555498					OpenSea	0.106319
cg10588362	chr11	64728445	C11orf85	NM_001037225	TSS1500		OpenSea	0.105542
cg10588696	chr15	76631894	ISL2	NM_145805	Body	chr15:76632262-76635515	N_Shore	0.0824687
cg10589034	chr10	98228521	TLL2	NM_012465	Body		OpenSea	0.0938303
cg10589053	chr3	177244503	LINC00578	NR_047568	Body		OpenSea	0.100854
cg10589216	chr6	53498657					OpenSea	0.114024
cg10589330	chr15	60383523					OpenSea	0.117968
cg10589385	chr1	150898437	SETDB1;SETDB1;SETDB1	NR_026977;NM_012432;NM_001145415	TSS1500;TSS1500;TSS1500	chr1:150898619-150898839	N_Shore	0.116541
cg10590376	chr12	107790936	BTBD11	NM_001018072	Body		OpenSea	0.0917461
cg10590628	chr7	132489214	CHCHD3	NM_017812	Body		OpenSea	0.0891022
cg10591077	chr7	30030138	SCRN1;SCRN1;SCRN1;SCRN1	NM_001145513;NM_014766;NM_001145514;NM_001145515	TSS1500;TSS1500;TSS1500;TSS1500	chr7:30028518-30029822	S_Shore	0.113108
cg10591636	chr3	52559151	NT5DC2;NT5DC2	NM_001134231;NM_022908	Body;Body	chr3:52558565-52558769	S_Shore	0.107796
cg10592190	chr9	128712103	PBX3;PBX3;PBX3;PBX3	NR_024123;NR_024122;NM_006195;NM_001134778	Body;Body;Body;Body		OpenSea	0.102705
cg10592478	chr12	53612641	RARG;RARG	NM_001042728;NM_000966	Body;Body	chr12:53613716-53615103	N_Shore	0.162838
cg10592649	chr3	46615912	TDGF1	NM_001174136	TSS200	chr3:46618307-46618669	N_Shelf	0.0952494
cg10593028	chr11	108422791	EXPH5;EXPH5;EXPH5	NM_001144763;NM_001144763;NM_015065	1stExon;5'UTR;Body		OpenSea	0.119042
cg10593292	chr3	195539133	MUC4;MUC4;MUC4;MUC4;MUC4;MUC4	NM_138297;NM_004532;NM_004532;NM_018406;NM_138297;NM_018406	5'UTR;1stExon;5'UTR;1stExon;1stExon;5'UTR		OpenSea	0.0844598
cg10594543	chr5	33649717	ADAMTS12	NM_030955	Body		OpenSea	0.101634
cg10594544	chr18	11925189					OpenSea	0.0833087
cg10594550	chr8	102516427	GRHL2	NM_024915	Body		OpenSea	0.0963184
cg10594776	chr8	120063831					OpenSea	0.120842
cg10594913	chr21	16123879					OpenSea	0.0922728
cg10595054	chr6	90929283	BACH2;BACH2	NM_021813;NM_001170794	5'UTR;5'UTR		OpenSea	0.126794
cg10595785	chr6	64237585					OpenSea	0.13474
cg10595862	chr8	61454404	RAB2A;RAB2A	NM_002865;NM_001242644	Body;Body		OpenSea	0.120058
cg10595930	chr6	105822033	PREP	NM_002726	Body		OpenSea	0.124695
cg10596085	chr7	73711965	CLIP2;CLIP2	NM_003388;NM_032421	5'UTR;5'UTR		OpenSea	0.087958
cg10596298	chr3	107938447	IFT57	NM_018010	Body	chr3:107940930-107941503	N_Shelf	0.0842751
cg10596361	chr8	10907750	XKR6	NM_173683	Body		OpenSea	0.0949476
cg10596483	chr8	143751796	JRK;JRK	NM_003724;NM_001077527	TSS1500;TSS1500	chr8:143750759-143751448	S_Shore	0.21222
cg10596558	chr6	130895294					OpenSea	0.111799
cg10596649	chr4	128408485					OpenSea	0.12665
cg10597099	chr5	110062725	TMEM232	NM_001039763	TSS1500		OpenSea	0.116561
cg10597566	chr9	109631574	ZNF462	NM_021224	5'UTR		OpenSea	0.106924
cg10597921	chr11	111102759					OpenSea	0.101039
cg10597982	chr1	235433931	ARID4B;ARID4B;ARID4B	NM_016374;NM_001206794;NM_031371	Body;Body;Body		OpenSea	0.0901443
cg10598117	chr8	61475945	RAB2A;RAB2A	NM_002865;NM_001242644	Body;Body		OpenSea	0.0864426
cg10598596	chr19	51517212	KLK10;KLK10;KLK10	NM_002776;NM_001077500;NM_145888	3'UTR;3'UTR;3'UTR	chr19:51520153-51520907	N_Shelf	0.122119
cg10599438	chr19	844589	PRTN3	NM_002777	Body	chr19:846011-846435	N_Shore	0.108122
cg10599446	chr3	189073674					OpenSea	0.0951339
cg10600295	chr20	1789945					OpenSea	0.0914328
cg10600647	chr2	60763808	BCL11A;BCL11A;BCL11A	NM_022893;NM_138559;NM_018014	Body;Body;Body		OpenSea	0.0911436
cg10600828	chr8	123931655	ZHX2	NM_014943	5'UTR		OpenSea	0.0911458
cg10600889	chr17	37123767	FBXO47	NM_001008777	TSS200		OpenSea	0.0933988
cg10600964	chr10	114492301	VTI1A	NM_145206	Body		OpenSea	0.118165
cg10601624	chr12	6404377				chr12:6399262-6400771	S_Shelf	0.103356
cg10601935	chr5	167993141	PANK3	NM_024594	Body		OpenSea	0.137638
cg10603156	chr10	13732625	FRMD4A	NM_018027	Body		OpenSea	0.10606
cg10603385	chr12	130661452					OpenSea	0.100608
cg10603454	chr12	114405061	RBM19;RBM19;RBM19	NM_016196;NM_001146698;NM_001146699	TSS1500;TSS1500;TSS1500	chr12:114404002-114404377	S_Shore	0.0925109
cg10603662	chr3	187482333					OpenSea	0.111572
cg10604040	chr11	65559109	OVOL1	NM_004561	Body	chr11:65553749-65555573	S_Shelf	0.0840905
cg10604091	chr13	50650086	DLEU2	NR_002612	Body		OpenSea	0.106628
cg10605084	chr12	9217763	LOC144571	NR_026971	TSS200	chr12:9217328-9217715	S_Shore	0.101752
cg10605767	chr8	28621703					OpenSea	0.0901674
cg10606698	chr6	76203642	FILIP1	NM_015687	TSS200		OpenSea	0.0915686
cg10606923	chr5	156817610	CYFIP2;CYFIP2;CYFIP2	NM_001037333;NM_014376;NM_001037332	Body;Body;Body		OpenSea	0.101058
cg10607455	chr5	95767550	PCSK1	NM_000439	Body	chr5:95768874-95769080	N_Shore	0.0916761
cg10607603	chr17	73151410	HN1;HN1;HN1	NM_001002033;NM_016185;NM_001002032	TSS1500;TSS1500;TSS1500	chr17:73149830-73150885	S_Shore	0.12593
cg10608681	chr5	37723176	WDR70	NM_018034	Body		OpenSea	0.089964
cg10609112	chr6	72059905					OpenSea	0.0941921
cg10610528	chr6	34206540	HMGA1;HMGA1;HMGA1;HMGA1;HMGA1;HMGA1	NM_002131;NM_145903;NM_145899;NM_145901;NM_145902;NM_145905	5'UTR;5'UTR;5'UTR;5'UTR;5'UTR;TSS200	chr6:34202567-34206193	S_Shore	0.0891464
cg10610685	chr4	40193301	RHOH;RHOH;RHOH;RHOH;RHOH	NM_001278367;NM_001278366;NM_001278365;NM_001278364;NM_001278368	TSS1500;TSS1500;TSS1500;TSS1500;5'UTR		OpenSea	0.0886431
cg10610725	chr15	40340786	SRP14-AS1;SRP14-AS1;SRP14-AS1;SRP14-AS1	NR_040062;NR_040061;NR_040059;NR_040060	Body;Body;Body;Body		OpenSea	0.0836486
cg10611451	chr11	14051994	SPON1	NM_006108	Body		OpenSea	0.11626
cg10611692	chr2	164524285	FIGN	NM_018086	Body		OpenSea	0.0965569
cg10611831	chr12	2373591	CACNA1C;CACNA1C;CACNA1C;CACNA1C;CACNA1C;CACNA1C;CACNA1C;CACNA1C;CACNA1C;CACNA1C;CACNA1C;CACNA1C;CACNA1C;CACNA1C;CACNA1C;CACNA1C;CACNA1C;CACNA1C;CACNA1C;CACNA1C;CACNA1C;CACNA1C;CACNA1C	NM_001167625;NM_001129841;NM_001129842;NM_001129832;NM_001167623;NM_001129835;NM_001129843;NM_001129827;NM_000719;NM_001129829;NM_001129840;NM_001129838;NM_001129836;NM_001129834;NM_001167624;NM_199460;NM_001129837;NM_001129844;NM_001129831;NM_001129830;NM_001129846;NM_001129833;NM_001129839	Body;Body;Body;Body;Body;Body;Body;Body;Body;Body;Body;Body;Body;Body;Body;Body;Body;Body;Body;Body;Body;Body;Body		OpenSea	0.102202
cg10612038	chr12	92171539					OpenSea	0.112465
cg10612128	chr2	220942540					OpenSea	0.0987036
cg10613754	chr20	19865732	RIN2	NM_001242581	TSS1500		OpenSea	0.102676
cg10614416	chr4	69111849	TMPRSS11B	NM_182502	TSS1500		OpenSea	0.0918049
cg10614623	chr14	35450111				chr14:35451634-35452544	N_Shore	0.0886646
cg10615369	chr18	20855381					OpenSea	0.0967714
cg10615480	chr2	31181446	GALNT14;GALNT14;GALNT14;GALNT14	NR_045602;NM_001253827;NM_024572;NM_001253826	Body;Body;Body;Body		OpenSea	0.116078
cg10616795	chr5	76464212					OpenSea	0.0958343
cg10617091	chr12	46273255	ARID2	NM_152641	Body		OpenSea	0.0878021
cg10617224	chr12	118471960	WSB2	NM_018639	3'UTR		OpenSea	0.128432
cg10617646	chr4	139743020					OpenSea	0.0961655
cg10618621	chr12	16342991	SLC15A5	NM_001170798	Body		OpenSea	0.0921196
cg10619513	chr19	39497886					OpenSea	0.0826294
cg10619752	chr2	233863457	NGEF	NM_019850	5'UTR		OpenSea	0.094715
cg10619895	chr7	4456202					OpenSea	0.0825606
cg10619899	chr9	111240935					OpenSea	0.100787
cg10621148	chr3	69250124	FRMD4B	NM_015123	Body		OpenSea	0.0915813
cg10621224	chr1	52306763	NRD1;NRD1;NRD1	NM_001242361;NM_001101662;NM_002525	5'UTR;Body;Body		OpenSea	0.0985699
cg10621380	chr3	127642852	KBTBD12	NM_207335	1stExon		OpenSea	0.117415
cg10622174	chr6	3884445					OpenSea	0.0930869
cg10622551	chr4	2366555	ZFYVE28	NM_020972	Body	chr4:2366421-2367092	Island	0.100886
cg10622643	chr17	935191	ABR;ABR;ABR;ABR;ABR	NM_001256847;NM_001092;NM_001159746;NM_001282149;NM_021962	TSS200;Body;Body;Body;Body	chr17:933026-933236	S_Shore	0.0971982
cg10622644	chr1	12538455	VPS13D;VPS13D	NM_015378;NM_018156	Body;Body		OpenSea	0.0968395
cg10623785	chr1	183773875	RGL1;RGL1;RGL1;RGL1;RGL1	NM_001297671;NM_001297672;NM_015149;NM_001297670;NM_001297669	TSS1500;TSS1500;Body;Body;Body	chr1:183774193-183774416	N_Shore	0.124531
cg10624328	chr17	31527241	ASIC2;ASIC2	NM_183377;NM_001094	Body;Body		OpenSea	0.0982565
cg10625247	chr2	221063983					OpenSea	0.131017
cg10625601	chr14	71867919					OpenSea	0.0918272
cg10625666	chr2	196521354	SLC39A10;SLC39A10	NM_020342;NM_001127257	TSS1500;TSS200	chr2:196521555-196522950	N_Shore	0.129833
cg10626169	chr7	48319696	ABCA13	NM_152701	Body		OpenSea	0.0935929
cg10626914	chr4	79083875	FRAS1;FRAS1	NM_001166133;NM_025074	Body;Body		OpenSea	0.0880852
cg10627473	chr3	169959165	PRKCI	NM_002740	Body		OpenSea	0.110689
cg10627624	chr3	23776925					OpenSea	0.100136
cg10628201	chr22	21977597	UBE2L3;UBE2L3;UBE2L3	NR_028436;NM_003347;NR_028437	Body;3'UTR;Body		OpenSea	0.15336
cg10628618	chr1	215779210	KCTD3	NM_016121	Body		OpenSea	0.105298
cg10628634	chr6	17713043					OpenSea	0.0872665
cg10629596	chr18	32655919	MAPRE2;MAPRE2;MAPRE2;MAPRE2;MAPRE2	NM_001143826;NM_001143827;NR_046177;NM_014268;NM_001256420	Body;Body;Body;Body;Body		OpenSea	0.0935044
cg10630111	chr20	11282322					OpenSea	0.11971
cg10630419	chr15	31565441					OpenSea	0.0824215
cg10630578	chr16	67918758	NRN1L	NM_198443	TSS200	chr16:67918679-67918909	Island	0.121727
cg10631289	chr15	39006617					OpenSea	0.0901749
cg10631361	chr18	43742231					OpenSea	0.117774
cg10631684	chr12	113795897	PLBD2;PLBD2	NM_173542;NM_001159727	TSS1500;TSS1500	chr12:113796217-113796847	N_Shore	0.0829971
cg10631752	chr13	52985702					OpenSea	0.110694
cg10631834	chr9	33157199	B4GALT1	NM_001497	Body		OpenSea	0.0865475
cg10631947	chr5	54281668	ESM1;ESM1	NM_001135604;NM_007036	TSS1500;TSS1500		OpenSea	0.088469
cg10632894	chr6	32552453	HLA-DRB1	NM_002124	Body	chr6:32551851-32552331	S_Shore	0.146092
cg10633479	chr7	157333584	PTPRN2;PTPRN2;PTPRN2	NM_002847;NM_130842;NM_130843	Body;Body;Body		OpenSea	0.102219
cg10633526	chr3	13560246					OpenSea	0.0889133
cg10633815	chr6	93688329					OpenSea	0.0934018
cg10634032	chr3	42464512					OpenSea	0.107916
cg10634322	chr9	22079858	CDKN2B-AS1;CDKN2B-AS1;CDKN2B-AS1;CDKN2B-AS1;CDKN2B-AS1;CDKN2B-AS1;CDKN2B-AS1;CDKN2B-AS1;CDKN2B-AS1	NR_003529;NR_047543;NR_047538;NR_047537;NR_047536;NR_047535;NR_047534;NR_047532;NR_120536	Body;Body;Body;Body;Body;Body;Body;Body;Body		OpenSea	0.104678
cg10634403	chr12	19585266					OpenSea	0.119061
cg10634424	chr12	91506893	LUM	NM_002345	TSS1500		OpenSea	0.0977757
cg10634596	chr2	122262987	CLASP1;CLASP1;CLASP1;CLASP1	NM_001142274;NM_001142273;NM_015282;NM_001207051	Body;Body;Body;Body		OpenSea	0.108067
cg10635092	chr4	2367091	ZFYVE28	NM_020972	Body	chr4:2366421-2367092	Island	0.0849178
cg10635401	chr6	146217429	SHPRH;SHPRH	NM_173082;NM_001042683	Body;Body		OpenSea	0.0843761
cg10635640	chr6	105612346	BVES-AS1;POPDC3;POPDC3	NR_037157;NR_024539;NM_022361	Body;Body;5'UTR		OpenSea	0.117287
cg10635895	chr12	2339439	CACNA1C;CACNA1C;CACNA1C;CACNA1C;CACNA1C;CACNA1C;CACNA1C;CACNA1C;CACNA1C;CACNA1C;CACNA1C;CACNA1C;CACNA1C;CACNA1C;CACNA1C;CACNA1C;CACNA1C;CACNA1C;CACNA1C;CACNA1C;CACNA1C;CACNA1C;CACNA1C	NM_001129844;NM_001129827;NM_001129839;NM_001129834;NM_001129841;NM_000719;NM_001129830;NM_001167625;NM_001129843;NM_001167624;NM_001129835;NM_001129837;NM_001167623;NM_001129840;NM_199460;NM_001129833;NM_001129832;NM_001129829;NM_001129846;NM_001129836;NM_001129838;NM_001129831;NM_001129842	Body;Body;Body;Body;Body;Body;Body;Body;Body;Body;Body;Body;Body;Body;Body;Body;Body;Body;Body;Body;Body;Body;Body	chr12:2339162-2339615	Island	0.10836
cg10636447	chr20	826023	FAM110A;FAM110A;FAM110A	NM_001042353;NM_207121;NM_031424	Body;Body;1stExon	chr20:825267-826276	Island	0.0938625
cg10636490	chr3	149687315	PFN2;PFN2	NM_002628;NM_053024	Body;Body	chr3:149687877-149689537	N_Shore	0.106834
cg10636540	chr6	88655881					OpenSea	0.104194
cg10636760	chr1	2904595					OpenSea	0.109426
cg10637657	chr11	65309217	LTBP3;LTBP3;LTBP3;LTBP3;LTBP3;LTBP3	NM_001130144;NM_001164266;NM_021070;NM_001164266;NM_001130144;NM_021070	ExonBnd;ExonBnd;ExonBnd;Body;Body;Body	chr11:65305935-65308502	S_Shore	0.1019
cg10638604	chr15	58430539	AQP9;AQP9	NM_020980;NM_020980	5'UTR;1stExon		OpenSea	0.144744
cg10639368	chr2	240241218	HDAC4	NM_006037	Body		OpenSea	0.0976809
cg10639643	chr16	4063557	ADCY9	NM_001116	Body		OpenSea	0.0902354
cg10640333	chr2	63280625	OTX1	NM_014562	Body	chr2:63281034-63281347	N_Shore	0.098434
cg10640510	chr19	9547132	ZNF266;ZNF266	NM_006631;NM_001271314	TSS1500;TSS1500	chr19:9545783-9546302	S_Shore	0.0879332
cg10641613	chr4	3387994	RGS12;RGS12;RGS12	NM_002926;NM_198229;NM_198227	Body;Body;Body		OpenSea	0.126336
cg10642330	chr20	36150061	BLCAP;BLCAP;BLCAP;NNAT;BLCAP;BLCAP;NNAT	NM_001167821;NM_001167820;NM_001167822;NM_005386;NM_006698;NM_001167823;NM_181689	5'UTR;5'UTR;5'UTR;Body;5'UTR;5'UTR;Body	chr20:36148603-36150136	Island	0.101854
cg10642339	chr5	150964164					OpenSea	0.109394
cg10642548	chr10	77165750	C10orf41;C10orf41	NR_024421;NR_024422	Body;Body	chr10:77155128-77169600	Island	0.100838
cg10642618	chr22	24915679	UPB1	NM_016327	Body		OpenSea	0.0865558
cg10642659	chr1	76077469	SLC44A5;SLC44A5	NM_152697;NM_001130058	TSS1500;TSS1500	chr1:76080454-76080808	N_Shelf	0.0936455
cg10643493	chr8	144471690					OpenSea	0.0957058
cg10643841	chr13	22270972	FGF9	NM_002010	Body		OpenSea	0.0858798
cg10643882	chr13	37462303	SMAD9;SMAD9	NM_001127217;NM_005905	5'UTR;5'UTR		OpenSea	0.0886861
cg10644297	chr1	156481024					OpenSea	0.0915486
cg10644896	chr6	22147559	NBAT1;CASC15	NR_034143;NR_015410	TSS200;Body		OpenSea	0.0838673
cg10646193	chr2	180137570					OpenSea	0.111583
cg10646494	chr8	130886772	FAM49B;FAM49B;FAM49B;FAM49B;FAM49B	NM_001256763;NM_016623;NR_046359;NR_046361;NR_046360	Body;Body;Body;Body;Body		OpenSea	0.0939444
cg10646924	chr8	67036631					OpenSea	0.0881339
cg10647406	chr4	40192199	RHOH	NM_001278368	TSS1500		OpenSea	0.101396
cg10647704	chr11	62275604	AHNAK	NM_024060	Body		OpenSea	0.0899901
cg10648179	chr2	73986783					OpenSea	0.103513
cg10648239	chr6	121864792					OpenSea	0.129498
cg10648543	chr11	122673964	UBASH3B	NM_032873	Body		OpenSea	0.109498
cg10648573	chr6	29648348					OpenSea	0.105827
cg10648629	chr5	174901923				chr5:174905342-174906065	N_Shelf	0.0833148
cg10648817	chr22	33045620	SYN3;SYN3;SYN3	NM_003490;NM_001135774;NM_133633	Body;Body;Body		OpenSea	0.0910154
cg10650127	chr11	2170870	IGF2;INS-IGF2;INS-IGF2	NM_001007139;NR_003512;NM_001042376	TSS200;Body;Body		OpenSea	0.105538
cg10650603	chr11	76415977	GUCY2EP	NR_024042	Body		OpenSea	0.0860584
cg10650729	chr22	21978797				chr22:21982786-21984484	N_Shelf	0.0868701
cg10652386	chr11	6271256					OpenSea	0.0946985
cg10652467	chr6	170103786	C6orf120;C6orf120	NM_001029863;NM_001029863	1stExon;3'UTR	chr6:170101662-170103059	S_Shore	0.0870887
cg10653003	chr10	11852501					OpenSea	0.12916
cg10654114	chr9	95715251	FGD3	NM_001083536	5'UTR		OpenSea	0.0875898
cg10654165	chr8	105479705	DPYS	NM_001385	TSS1500	chr8:105478672-105479340	S_Shore	0.0964789
cg10654948	chr13	33788229	STARD13	NM_178006	Body		OpenSea	0.149077
cg10655116	chr9	132037931					OpenSea	0.126548
cg10655125	chr11	47008764	C11orf49;C11orf49;C11orf49;C11orf49;C11orf49;C11orf49;C11orf49;C11orf49;C11orf49;C11orf49;C11orf49;C11orf49;C11orf49	NM_024113;NM_001003678;NM_001003677;NM_001003676;NR_103472;NR_103471;NR_103472;NR_103471;NM_001003676;NM_024113;NM_001278222;NM_001003677;NM_001003678	ExonBnd;ExonBnd;ExonBnd;ExonBnd;ExonBnd;ExonBnd;Body;Body;Body;Body;Body;Body;Body		OpenSea	0.0927089
cg10655575	chr3	5063461					OpenSea	0.16172
cg10655885	chr20	5824213	C20orf196;C20orf196;C20orf196	NM_001303477;NM_152504;NM_001303478	Body;Body;Body		OpenSea	0.0833589
cg10656016	chr3	111448206	PLCXD2	NM_153268	Body		OpenSea	0.133475
cg10656303	chr9	37976943	SHB	NM_003028	Body		OpenSea	0.12876
cg10656633	chr13	85888872					OpenSea	0.125665
cg10656756	chr2	7889419					OpenSea	0.113932
cg10656896	chr3	58341096	PXK;PXK;PXK;PXK;PXK;PXK;PXK	NM_001289099;NM_001289101;NM_001289100;NM_001289098;NM_001289095;NM_017771;NM_001289096	5'UTR;5'UTR;Body;Body;Body;Body;Body		OpenSea	0.0963552
cg10657678	chr6	44800796	SUPT3H;SUPT3H;SUPT3H	NM_001261823;NM_181356;NM_003599	Body;Body;Body		OpenSea	0.0851753
cg10657941	chr7	19997878	LOC101927668	NR_110114	Body		OpenSea	0.0996722
cg10658072	chr19	45260756	MIR8085;BCL3	NR_107052;NM_005178	TSS1500;Body	chr19:45260352-45261809	Island	0.127495
cg10658240	chr2	181925401	UBE2E3;UBE2E3	NM_182678;NM_006357	Body;Body		OpenSea	0.0828732
cg10658277	chr18	31701556	NOL4;NOL4;NOL4;NOL4;NOL4	NM_001282527;NM_001198547;NM_001198548;NM_001198546;NM_003787	5'UTR;Body;Body;Body;Body		OpenSea	0.102448
cg10658307	chr11	95071108					OpenSea	0.103439
cg10659760	chr9	118515030					OpenSea	0.10056
cg10660253	chr12	7940546	NANOG	NM_024865	TSS1500		OpenSea	0.12304
cg10660319	chr2	182670528					OpenSea	0.091828
cg10660426	chr8	62825339					OpenSea	0.0932961
cg10660980	chr16	31255565					OpenSea	0.0910117
cg10661091	chr17	1464048	PITPNA	NM_006224	Body	chr17:1465159-1466312	N_Shore	0.102269
cg10661781	chr4	103600345	MANBA	NM_005908	Body		OpenSea	0.13359
cg10662050	chr18	9287061					OpenSea	0.128275
cg10663442	chr17	75603772					OpenSea	0.131822
cg10663897	chr2	161980152					OpenSea	0.126651
cg10664406	chr6	166878682	RPS6KA2-IT1;RPS6KA2;RPS6KA2	NR_046793;NM_021135;NM_001006932	Body;Body;Body		OpenSea	0.094093
cg10665316	chr1	39620625	MACF1	NM_012090	Body		OpenSea	0.087946
cg10665848	chr6	29631447	MOG;MOG;MOG;MOG;MOG;MOG;MOG;MOG;MOG;MOG;MOG	NM_206813;NM_001170418;NM_206811;NM_206810;NM_206809;NM_001170417;NM_001008229;NM_001008228;NM_206812;NM_002433;NM_206814	Body;Body;Body;Body;Body;Body;Body;Body;Body;Body;Body		OpenSea	0.0971318
cg10665924	chr4	187692107					OpenSea	0.0877343
cg10667102	chr19	1265458				chr19:1265854-1269943	N_Shore	0.106714
cg10667338	chr19	49617042	LIN7B	NM_022165	TSS1500	chr19:49617455-49618569	N_Shore	0.0979249
cg10668325	chr15	90438236	AP3S2;AP3S2;AP3S2;C15orf38-AP3S2	NM_005829;NR_037582;NR_023361;NM_001199058	TSS1500;TSS1500;TSS1500;Body	chr15:90437025-90437602	S_Shore	0.0905446
cg10668814	chr17	25860000	KSR1	NM_014238	5'UTR		OpenSea	0.0921845
cg10669096	chr14	91095862	TTC7B	NM_001010854	Body		OpenSea	0.116407
cg10669146	chr1	206694569	RASSF5;RASSF5	NM_182664;NM_182663	Body;Body		OpenSea	0.119672
cg10669597	chr5	89771460	POLR3G;MBLAC2	NM_006467;NM_203406	5'UTR;TSS1500	chr5:89769625-89770856	S_Shore	0.131492
cg10670187	chr13	72123412	DACH1;DACH1;DACH1	NM_080759;NM_004392;NM_080760	Body;Body;Body		OpenSea	0.0900598
cg10672108	chr11	58389987	CNTF;ZFP91-CNTF	NM_000614;NR_024091	TSS200;Body		OpenSea	0.0995722
cg10672416	chr12	123718706	C12orf65;C12orf65	NM_001143905;NM_152269	5'UTR;5'UTR	chr12:123717367-123718388	S_Shore	0.0944874
cg10672896	chr18	48761539					OpenSea	0.107102
cg10673270	chr14	71191086	MAP3K9;MAP3K9;MAP3K9;MAP3K9	NM_001284232;NM_001284231;NM_001284230;NM_033141	3'UTR;3'UTR;3'UTR;3'UTR		OpenSea	0.106953
cg10673353	chr2	70787727					OpenSea	0.165413
cg10673360	chr16	144410	NPRL3;NPRL3;NPRL3;NPRL3;NPRL3	NM_001039476;NM_001243247;NM_001243249;NM_001243248;NM_001077350	Body;Body;Body;Body;Body		OpenSea	0.0857683
cg10673833	chr7	45018849	MYO1G	NM_033054	TSS200		OpenSea	0.0853898
cg10674392	chr1	67813535	IL12RB2;IL12RB2;IL12RB2;IL12RB2;IL12RB2;IL12RB2	NR_047584;NR_047583;NM_001258214;NM_001258216;NM_001559;NM_001258215	Body;Body;Body;Body;Body;Body		OpenSea	0.0852729
cg10674583	chr7	96744620	SDHAF3	NM_020186	TSS1500	chr7:96746767-96747190	N_Shelf	0.0997318
cg10675363	chr14	35874863	NFKBIA	NM_020529	TSS1500	chr14:35873047-35873990	S_Shore	0.0966311
cg10675915	chr11	61801449					OpenSea	0.115895
cg10675988	chr2	201270462	SPATS2L;SPATS2L;SPATS2L;SPATS2L;SPATS2L;SPATS2L;SPATS2L	NM_001282743;NM_001282744;NM_015535;NM_001100424;NM_001100423;NM_001100422;NM_001282735	5'UTR;Body;Body;Body;Body;Body;Body		OpenSea	0.0911908
cg10676104	chr14	75635487	TMED10	NM_006827	Body		OpenSea	0.091587
cg10676164	chr7	18477285	HDAC9	NM_001204144	Body		OpenSea	0.0903339
cg10676309	chr5	137685565				chr5:137688146-137689054	N_Shelf	0.0843546
cg10676327	chr4	6659735				chr4:6659271-6659787	Island	0.0927936
cg10676762	chr11	103304399	DYNC2H1;DYNC2H1	NM_001080463;NM_001377	Body;Body		OpenSea	0.105516
cg10676837	chr1	19779072	CAPZB;CAPZB;CAPZB;CAPZB	NM_001282162;NM_004930;NM_001206540;NM_001206541	Body;Body;Body;5'UTR		OpenSea	0.187997
cg10677018	chr6	68763867	LOC102723883	NR_125869	TSS1500		OpenSea	0.0945073
cg10677105	chr5	169428710	DOCK2	NM_004946	Body		OpenSea	0.0858669
cg10677991	chr1	33450808					OpenSea	0.0843718
cg10677999	chr4	2341132	ZFYVE28;ZFYVE28;ZFYVE28;ZFYVE28;ZFYVE28;ZFYVE28	NM_001172659;NM_001172660;NM_001172656;NM_020972;NM_001172658;NM_001172657	Body;Body;Body;Body;Body;Body	chr4:2341195-2341569	N_Shore	0.0867642
cg10678157	chr15	90371358					OpenSea	0.105025
cg10679106	chr1	19273747	IFFO2	NM_001136265	Body		OpenSea	0.112024
cg10679265	chr5	33460568	TARS;TARS;TARS;TARS;TARS;TARS	NR_047678;NR_047677;NR_047676;NM_001258437;NM_152295;NM_001258438	Body;Body;Body;Body;Body;Body		OpenSea	0.119173
cg10679278	chr8	123672091					OpenSea	0.134047
cg10679383	chr5	77862710	LHFPL2	NM_005779	5'UTR		OpenSea	0.0862103
cg10679542	chr1	21532794					OpenSea	0.113585
cg10679625	chr2	39565816	MAP4K3;MAP4K3	NM_003618;NM_001270425	Body;Body		OpenSea	0.104959
cg10680133	chr8	142115176					OpenSea	0.0838327
cg10680224	chr19	48077006				chr19:48075968-48076195	S_Shore	0.100455
cg10681079	chr19	32403368					OpenSea	0.0956291
cg10681080	chr7	150433593	GIMAP5;GIMAP1-GIMAP5;GIMAP1-GIMAP5	NM_018384;NM_001199577;NM_001303630	TSS1500;Body;Body		OpenSea	0.113792
cg10681093	chr7	98700193	SMURF1;SMURF1;SMURF1	NM_001199847;NM_020429;NM_181349	Body;Body;Body		OpenSea	0.0840073
cg10681460	chr1	169073185				chr1:169074766-169076411	N_Shore	0.112141
cg10681895	chr10	27738104					OpenSea	0.113012
cg10681957	chr1	81100735	LOC101927412;LOC101927412	NR_125940;NR_125941	Body;Body		OpenSea	0.120616
cg10682011	chr2	224410707					OpenSea	0.0838726
cg10682119	chr15	93182494	FAM174B	NM_207446	Body		OpenSea	0.149136
cg10682199	chr21	43025595					OpenSea	0.0854224
cg10682833	chr19	49614538				chr19:49617455-49618569	N_Shelf	0.0869632
cg10683186	chr17	30132248					OpenSea	0.104723
cg10683292	chr1	62775608	KANK4	NM_181712	5'UTR		OpenSea	0.113546
cg10683548	chr4	114232524	ANK2;ANK2;ANK2	NM_001127493;NM_001148;NM_020977	Body;Body;Body		OpenSea	0.12289
cg10683641	chr16	74490176	GLG1;GLG1;GLG1;GLG1;GLG1	NR_027265;NR_027264;NM_001145666;NM_012201;NM_001145667	Body;Body;Body;Body;Body		OpenSea	0.119089
cg10684297	chr3	17666379	TBC1D5;TBC1D5;TBC1D5	NM_014744;NM_001134380;NM_001134381	5'UTR;5'UTR;5'UTR		OpenSea	0.0950332
cg10684309	chr16	34473993					OpenSea	0.106515
cg10684985	chr14	22947871					OpenSea	0.116928
cg10685138	chr1	33842640	PHC2	NM_198040	TSS1500		OpenSea	0.241647
cg10685614	chr1	41057655					OpenSea	0.109182
cg10686308	chr18	61095060					OpenSea	0.125284
cg10686955	chr1	215197696	KCNK2	NM_001017424	Body		OpenSea	0.108573
cg10687644	chr11	72527565	ATG16L2	NM_033388	Body	chr11:72525005-72526098	S_Shore	0.0839604
cg10687709	chr4	11013085					OpenSea	0.112417
cg10688755	chr9	130788900					OpenSea	0.0947491
cg10688799	chr13	45481164					OpenSea	0.0881632
cg10689011	chr8	67371589	ADHFE1	NM_144650	Body		OpenSea	0.0916561
cg10689103	chr6	131208579	EPB41L2;EPB41L2;EPB41L2;EPB41L2;EPB41L2	NM_001431;NM_001135554;NM_001135555;NM_001199388;NM_001252660	Body;Body;Body;Body;Body		OpenSea	0.118587
cg10689617	chr1	180138406	QSOX1;QSOX1	NM_002826;NM_001004128	Body;Body		OpenSea	0.110879
cg10690427	chr20	10159760	SNAP25-AS1	NR_040710	Body		OpenSea	0.116312
cg10690634	chr8	74007120				chr8:74005021-74005856	S_Shore	0.111962
cg10690919	chr17	48912545	WFIKKN2	NM_175575	TSS200		OpenSea	0.0838546
cg10691430	chr2	68107369					OpenSea	0.0949859
cg10692863	chr13	97896008	MBNL2;MBNL2;MBNL2	NM_001306070;NM_144778;NM_207304	5'UTR;5'UTR;5'UTR		OpenSea	0.104352
cg10693841	chr2	109945061	SH3RF3	NM_001099289	Body		OpenSea	0.115888
cg10694405	chr7	143656266	OR2F1	NM_012369	TSS1500		OpenSea	0.0896695
cg10694598	chr7	95957175					OpenSea	0.0958499
cg10694727	chr8	143666890					OpenSea	0.124591
cg10695013	chr2	20553543				chr2:20550013-20551063	S_Shelf	0.135938
cg10695028	chr12	1934848	LRTM2;LRTM2;LRTM2;CACNA2D4	NM_001163926;NM_001163925;NM_001039029;NM_172364	5'UTR;5'UTR;5'UTR;Body		OpenSea	0.100309
cg10695606	chr1	218758067	MIR548F3	NR_031644	Body		OpenSea	0.0977287
cg10695816	chr1	88300789					OpenSea	0.120106
cg10696062	chr12	1726028	WNT5B	NM_030775	TSS200		OpenSea	0.0884163
cg10696677	chr6	41681327	TFEB;TFEB	NM_001167827;NM_007162	5'UTR;5'UTR		OpenSea	0.083111
cg10697032	chr4	3438850	RGS12;RGS12	NM_198229;NM_198227	Body;Body		OpenSea	0.101102
cg10697350	chr12	125249174					OpenSea	0.10291
cg10697445	chr12	92851733					OpenSea	0.0987559
cg10697663	chr20	37738581					OpenSea	0.0905493
cg10698846	chr3	50700430					OpenSea	0.085473
cg10699171	chr6	24936965					OpenSea	0.105646
cg10699222	chr2	182649655					OpenSea	0.127187
cg10699312	chr3	10203470				chr3:10206449-10207024	N_Shelf	0.0994685
cg10699542	chr7	83688088	SEMA3A	NM_006080	Body		OpenSea	0.115694
cg10699610	chr12	73123703					OpenSea	0.111303
cg10700299	chr4	100243181	ADH1B;ADH1B	NM_000668;NM_001286650	TSS1500;TSS1500		OpenSea	0.190388
cg10700384	chr1	54836620	SSBP3;SSBP3;SSBP3	NM_018070;NM_001009955;NM_145716	Body;Body;Body		OpenSea	0.0903597
cg10701080	chr22	46770603	CELSR1	NM_014246	Body	chr22:46770433-46770871	Island	0.0844256
cg10701568	chr4	184162598	WWC2-AS1;WWC2	NR_126473;NM_024949	TSS1500;Body		OpenSea	0.111323
cg10702041	chr7	150778818	FASTK;TMUB1;TMUB1;FASTK	NM_033015;NM_031434;NM_001136044;NM_006712	TSS1500;Body;Body;TSS1500	chr7:150777607-150780879	Island	0.116355
cg10702286	chr8	106800338	ZFPM2;ZFPM2-AS1;ZFPM2-AS1	NM_012082;NR_125796;NR_125797	Body;Body;Body		OpenSea	0.102842
cg10703473	chr7	49268734					OpenSea	0.0980199
cg10703826	chr1	119532116	TBX15;TBX15	NM_152380;NM_152380	1stExon;5'UTR	chr1:119531991-119532196	Island	0.0933278
cg10703875	chr8	119622171	SAMD12;SAMD12;SAMD12	NR_109794;NM_001101676;NM_207506	Body;Body;Body		OpenSea	0.124123
cg10704012	chr2	220783324					OpenSea	0.0858736
cg10704055	chr15	58688585					OpenSea	0.130011
cg10704374	chr3	197122140					OpenSea	0.131381
cg10704534	chr12	121882208	KDM2B;KDM2B	NM_032590;NM_001005366	Body;Body	chr12:121882191-121882416	Island	0.107542
cg10705306	chr8	37337009					OpenSea	0.0871753
cg10705422	chr11	12188825	MICAL2;MICAL2;MICAL2;MICAL2;MICAL2;MICAL2;MICAL2	NM_001282668;NM_014632;NM_001282664;NM_001282665;NM_001282663;NM_001282666;NM_001282667	Body;Body;Body;Body;Body;Body;Body		OpenSea	0.100803
cg10705523	chr5	95271490	ELL2	NM_012081	Body		OpenSea	0.110749
cg10705617	chr7	23933687					OpenSea	0.0833976
cg10705717	chr19	56615103	ZNF787	NM_001002836	5'UTR	chr19:56615088-56615955	Island	0.0831653
cg10706072	chr5	1673196					OpenSea	0.0843722
cg10706473	chr14	90580936	KCNK13	NM_022054	Body		OpenSea	0.0966338
cg10707688	chr9	126629274	DENND1A;DENND1A	NM_020946;NM_024820	Body;Body		OpenSea	0.0870693
cg10707786	chr1	36263199					OpenSea	0.112185
cg10708950	chr17	19703054	ULK2;ULK2	NM_001142610;NM_014683	Body;Body		OpenSea	0.0935385
cg10709147	chr15	63671405	CA12;CA12;CA12	NM_001218;NM_001293642;NM_206925	Body;Body;Body	chr15:63673888-63674160	N_Shelf	0.102929
cg10709729	chr6	2962352	SERPINB6;SERPINB6;SERPINB6;SERPINB6;SERPINB6;SERPINB6;SERPINB6;SERPINB6;SERPINB6	NM_001271825;NM_001271825;NM_001195291;NM_001271823;NM_001271822;NM_001271824;NM_004568;NM_001297700;NM_001297699	5'UTR;1stExon;Body;Body;Body;5'UTR;5'UTR;5'UTR;5'UTR		OpenSea	0.0859485
cg10710218	chr1	55012989	ACOT11;ACOT11	NM_147161;NM_015547	TSS1500;TSS1500		OpenSea	0.0834711
cg10710607	chr3	59237913					OpenSea	0.0964954
cg10710974	chr6	25506424	LRRC16A;LRRC16A	NM_017640;NM_001173977	Body;Body		OpenSea	0.105009
cg10711075	chr22	43434544	LOC100506679	NR_125362	TSS200		OpenSea	0.138376
cg10711190	chr15	67419959	SMAD3;SMAD3	NM_001145102;NM_005902	5'UTR;Body		OpenSea	0.114925
cg10711928	chr5	111515249	EPB41L4A	NM_022140	Body		OpenSea	0.0902392
cg10712125	chr9	113453465	MUSK;MUSK;MUSK	NM_005592;NM_001166281;NM_001166280	Body;Body;Body		OpenSea	0.0961024
cg10712211	chr8	70845033					OpenSea	0.0840158
cg10712728	chr3	71056551	FOXP1;FOXP1;FOXP1;FOXP1;FOXP1;FOXP1;FOXP1;FOXP1	NM_001244813;NM_001244815;NM_032682;NM_001244816;NM_001244814;NM_001244812;NM_001244810;NM_001244808	Body;Body;Body;Body;Body;Body;Body;Body		OpenSea	0.0998264
cg10712837	chr12	49942160	KCNH3	NM_012284	Body	chr12:49942786-49943435	N_Shore	0.0910533
cg10713002	chr8	144905047	PUF60;PUF60;PUF60	NM_014281;NM_078480;NM_001136033	Body;Body;5'UTR		OpenSea	0.0851405
cg10713124	chr12	100932927	NR1H4;NR1H4;NR1H4;NR1H4;NR1H4;NR1H4	NM_005123;NM_001206977;NM_001206978;NM_001206979;NM_001206993;NM_001206992	Body;Body;Body;Body;Body;Body		OpenSea	0.0861237
cg10713515	chr10	22603999	COMMD3	NM_012071	TSS1500	chr10:22604907-22605632	N_Shore	0.0923428
cg10714222	chr12	5566172	NTF3	NM_001102654	Body		OpenSea	0.0953101
cg10714493	chr16	50489593					OpenSea	0.100535
cg10715028	chr16	70595581	SF3B3	NM_012426	Body		OpenSea	0.157589
cg10715584	chr1	208335453	PLXNA2	NM_025179	Body		OpenSea	0.0839563
cg10716258	chr9	73195793	TRPM3;TRPM3;TRPM3;TRPM3;TRPM3;TRPM3;TRPM3	NM_024971;NM_206947;NM_206946;NM_206945;NM_206944;NM_020952;NM_001007471	Body;Body;Body;Body;Body;Body;Body		OpenSea	0.0985644
cg10716666	chr5	142275963	ARHGAP26;ARHGAP26	NM_001135608;NM_015071	Body;Body		OpenSea	0.11206
cg10717082	chr2	28978297	PPP1CB;PPP1CB	NM_206876;NM_002709	Body;Body	chr2:28974212-28975388	S_Shelf	0.118324
cg10717312	chr2	241976244	SNED1	NM_001080437	Body	chr2:241975533-241976318	Island	0.110662
cg10717472	chr11	7458031	SYT9	NM_175733	Body		OpenSea	0.0891403
cg10717522	chr2	191792078	GLS;GLS	NM_001256310;NM_014905	Body;Body		OpenSea	0.0937209
cg10718026	chr5	95034432					OpenSea	0.08893
cg10718027	chr1	192544775	RGS1	NM_002922	TSS200		OpenSea	0.083789
cg10718521	chr16	81557269	CMIP;CMIP	NM_198390;NM_030629	Body;Body		OpenSea	0.0968672
cg10718575	chr2	74859870	M1AP;M1AP;M1AP	NM_138804;NM_001281296;NM_001281295	Body;Body;Body		OpenSea	0.134674
cg10718894	chr17	1094057					OpenSea	0.10497
cg10719402	chr10	5659980					OpenSea	0.104175
cg10719727	chr21	36577843					OpenSea	0.0983023
cg10719970	chr6	41529932	FOXP4;FOXP4;FOXP4	NM_001012427;NM_138457;NM_001012426	5'UTR;5'UTR;5'UTR	chr6:41528266-41528900	S_Shore	0.0875387
cg10720154	chr1	203525604					OpenSea	0.109876
cg10720966	chr7	101863862	CUX1;CUX1;CUX1	NM_181500;NM_181552;NM_001913	Body;Body;Body		OpenSea	0.0877399
cg10721220	chr8	29743492					OpenSea	0.0870057
cg10721259	chr14	105146996				chr14:105144247-105144503	S_Shelf	0.0960102
cg10721538	chr17	6817578					OpenSea	0.116561
cg10721755	chr1	211547951	TRAF5;TRAF5;TRAF5	NM_001033910;NM_145759;NM_004619	3'UTR;3'UTR;3'UTR		OpenSea	0.112575
cg10721942	chr3	48474184	CCDC51	NM_024661	Body	chr3:48470230-48471389	S_Shelf	0.0829091
cg10723319	chr19	18521233					OpenSea	0.118397
cg10723695	chr1	241773464	OPN3	NM_014322	Body		OpenSea	0.124781
cg10724297	chr16	11342276				chr16:11343256-11343745	N_Shore	0.133996
cg10724935	chr12	15825559	EPS8	NM_004447	Body		OpenSea	0.0850793
cg10725344	chr7	135433639	FAM180A	NM_205855	TSS200		OpenSea	0.14809
cg10725390	chr2	66743000	MEIS1	NM_002398	Body		OpenSea	0.0965959
cg10725542	chr3	149094653	TM4SF1;TM4SF1-AS1;TM4SF1-AS1;TM4SF1-AS1	NM_014220;NR_046650;NR_109810;NR_109809	Body;TSS1500;TSS1500;TSS1500		OpenSea	0.111767
cg10725937	chr6	41130978	TREM2	NM_018965	TSS200		OpenSea	0.0835436
cg10726346	chr9	14308118	NFIB;NFIB;NFIB	NM_001190737;NM_005596;NM_001190738	Body;Body;Body		OpenSea	0.0969661
cg10726666	chr5	72632418					OpenSea	0.0874952
cg10727229	chr4	6635485					OpenSea	0.0909047
cg10727316	chr17	65431313	PITPNC1;PITPNC1	NM_181671;NM_012417	Body;Body		OpenSea	0.101447
cg10727820	chr12	131272183					OpenSea	0.140266
cg10728227	chr4	145478755					OpenSea	0.0858791
cg10728473	chr3	197226514				chr3:197225631-197226150	S_Shore	0.0915752
cg10728716	chr1	19405044	UBR4	NM_020765	Body		OpenSea	0.148817
cg10729196	chr3	149797095					OpenSea	0.117914
cg10729296	chr20	10634618	JAG1	NM_000214	Body		OpenSea	0.10716
cg10730349	chr11	35441796	SLC1A2;SLC1A2;SLC1A2	NM_004171;NM_001252652;NM_001195728	TSS1500;TSS200;TSS200	chr11:35440375-35441882	Island	0.111377
cg10730359	chr11	112156949	LOC283140	NR_126004	Body	chr11:112160815-112161201	N_Shelf	0.0850521
cg10730398	chr3	34905557					OpenSea	0.105712
cg10730399	chr12	133766877	ZNF268;ZNF268;ZNF268;ZNF268;ZNF268;ZNF268;ZNF268;ZNF268;ZNF268	NM_001165882;NM_001165887;NM_152943;NM_001165886;NM_001165885;NM_001165884;NM_001165883;NM_001165881;NM_003415	5'UTR;Body;Body;Body;Body;Body;Body;Body;Body		OpenSea	0.11869
cg10730786	chr6	47632998	ADGRF2	NM_153839	5'UTR		OpenSea	0.111198
cg10731256	chr3	100054274	NIT2	NM_020202	Body	chr3:100053448-100053953	S_Shore	0.0842675
cg10732611	chr13	33700592	STARD13;STARD13;STARD13	NM_052851;NM_178007;NM_178006	Body;Body;Body		OpenSea	0.113354
cg10733196	chr17	1862077	RTN4RL1	NM_178568	Body		OpenSea	0.10267
cg10733261	chr11	130895763					OpenSea	0.11473
cg10733692	chr20	52328616					OpenSea	0.0833983
cg10733898	chr7	123488136	HYAL4;HYAL4	NM_012269;NM_012269	ExonBnd;5'UTR		OpenSea	0.120352
cg10733988	chr3	43256308					OpenSea	0.116946
cg10734044	chr3	16245632	GALNTL2	NM_054110	Body		OpenSea	0.090912
cg10734415	chr5	132634425	FSTL4	NM_015082	Body		OpenSea	0.0832656
cg10735319	chr14	65121324					OpenSea	0.0867956
cg10735582	chr3	150140075	TSC22D2	NM_014779	Body		OpenSea	0.11962
cg10736020	chr19	5874746					OpenSea	0.118366
cg10736902	chr1	184836216	FAM129A	NM_052966	Body		OpenSea	0.0979571
cg10737404	chr3	179487755	USP13	NM_003940	Body		OpenSea	0.0921514
cg10737415	chr15	34190524	AVEN	NM_020371	Body		OpenSea	0.116254
cg10737524	chr3	138582532					OpenSea	0.104094
cg10737718	chr10	85933586	C10orf99;C10orf99	NM_207373;NM_207373	5'UTR;1stExon		OpenSea	0.0865567
cg10738025	chr19	19702508	PBX4	NM_025245	Body		OpenSea	0.115644
cg10738119	chr7	75957040	YWHAG	NM_012479	3'UTR	chr7:75958865-75959074	N_Shore	0.0861652
cg10738563	chr10	134416922	INPP5A	NM_005539	Body		OpenSea	0.0847383
cg10738933	chr7	2288828	NUDT1;NUDT1;NUDT1;NUDT1;NUDT1;NUDT1;NUDT1	NM_198952;NM_198949;NM_198954;NM_002452;NM_198950;NM_198948;NM_198953	Body;Body;Body;Body;Body;Body;Body		OpenSea	0.0912313
cg10739659	chr9	130565160	FPGS;FPGS;FPGS;FPGS;FPGS;FPGS	NM_004957;NM_001288803;NM_004957;NM_001288803;NR_110170;NM_001018078	5'UTR;5'UTR;1stExon;1stExon;Body;TSS1500	chr9:130564863-130565566	Island	0.100681
cg10739778	chr8	119086131	EXT1	NM_000127	Body		OpenSea	0.0972893
cg10739948	chr8	142084253					OpenSea	0.0986976
cg10740375	chr8	135695688	ZFAT;ZFAT;ZFAT;ZFAT;ZFAT;ZFAT;ZFAT	NM_001029939;NM_001174158;NM_001167583;NM_001289394;NR_110323;NM_020863;NM_001174157	5'UTR;5'UTR;5'UTR;5'UTR;Body;Body;Body		OpenSea	0.0947028
cg10740422	chr1	80365805					OpenSea	0.0892249
cg10741198	chr11	47877919					OpenSea	0.126952
cg10741418	chr14	73927547				chr14:73924588-73924980	S_Shelf	0.0937758
cg10742917	chr7	56242801				chr7:56242406-56243298	Island	0.128908
cg10743291	chr6	155593746	CLDN20;TFB1M	NM_001001346;NM_016020	5'UTR;Body		OpenSea	0.0974573
cg10743544	chr12	50067424	FMNL3;FMNL3	NM_175736;NM_198900	Body;Body		OpenSea	0.100648
cg10744327	chr2	9906056					OpenSea	0.0969134
cg10744903	chr20	5900389	CHGB	NM_001819	Body		OpenSea	0.114091
cg10745413	chr15	78374796	MIR5003	NR_049799	TSS1500		OpenSea	0.0937068
cg10745620	chr3	128484039	RAB7A	NM_004637	5'UTR	chr3:128483727-128484050	Island	0.0836441
cg10746244	chr22	45044961					OpenSea	0.0968999
cg10746396	chr15	101932741	PCSK6;PCSK6;PCSK6;PCSK6;PCSK6;PCSK6;PCSK6	NM_002570;NM_001291309;NM_138319;NM_138324;NM_138323;NM_138325;NM_138322	Body;Body;Body;Body;Body;Body;Body		OpenSea	0.106557
cg10746530	chr20	21551845	LOC101929625	NR_109880	Body		OpenSea	0.094708
cg10746778	chr11	121460778	SORL1	NM_003105	Body		OpenSea	0.0909537
cg10747028	chr12	30872422	CAPRIN2;CAPRIN2;CAPRIN2;CAPRIN2;CAPRIN2	NR_038177;NM_023925;NM_001002259;NM_001206856;NM_032156	Body;Body;Body;Body;Body		OpenSea	0.111946
cg10748359	chr11	100211450	CNTN5;CNTN5	NM_014361;NM_175566	Body;Body		OpenSea	0.0976981
cg10749585	chr7	80253343	CD36;CD36	NM_001001547;NM_001289911	5'UTR;5'UTR		OpenSea	0.0998278
cg10749624	chr20	13758176	ESF1;ESF1	NM_016649;NM_001276380	Body;Body		OpenSea	0.12504
cg10750832	chr17	76609596					OpenSea	0.094544
cg10750929	chr12	31747831	DENND5B-AS1	NR_046909	Body	chr12:31742760-31744324	S_Shelf	0.0937323
cg10751316	chr20	57557998	NELFCD	NM_198976	Body	chr20:57556341-57556726	S_Shore	0.102155
cg10751470	chr16	70748549	VAC14	NM_018052	Body		OpenSea	0.0917983
cg10752421	chr13	30107044	SLC7A1	NM_003045	Body		OpenSea	0.121041
cg10752575	chr4	1215743	CTBP1;CTBP1	NM_001328;NM_001012614	Body;Body	chr4:1218943-1219718	N_Shelf	0.0851637
cg10753065	chr7	10062707					OpenSea	0.109778
cg10753298	chr10	98807172	SLIT1	NM_003061	Body	chr10:98803065-98803434	S_Shelf	0.0930851
cg10754187	chr7	27317338					OpenSea	0.123708
cg10754584	chr8	119863633					OpenSea	0.0978111
cg10754600	chr19	14177790				chr19:14181430-14181758	N_Shelf	0.110522
cg10754941	chr8	21961746	FAM160B2	NM_022749	3'UTR		OpenSea	0.0926171
cg10755899	chr4	1772151				chr4:1772006-1772265	Island	0.0957841
cg10756475	chr4	1757242					OpenSea	0.0907797
cg10756982	chr9	36598003	MELK;MELK;MELK;MELK;MELK;MELK;MELK;MELK;MELK;MELK	NM_001256693;NR_046337;NM_001256688;NM_001256687;NM_001256685;NM_014791;NM_001256691;NM_001256690;NM_001256689;NM_001256692	5'UTR;Body;Body;Body;Body;Body;Body;Body;Body;Body		OpenSea	0.0827166
cg10758165	chr15	65392263	LOC390595	NM_001163692	Body	chr15:65394413-65395041	N_Shelf	0.110519
cg10758529	chr19	50718141	MYH14;MYH14;MYH14	NM_001145809;NM_001077186;NM_024729	Body;Body;Body		OpenSea	0.0955346
cg10758667	chr3	134100875					OpenSea	0.125262
cg10759532	chr1	10981170					OpenSea	0.0859718
cg10759809	chr11	70002884	ANO1;ANO1	NM_018043;NR_030691	Body;Body	chr11:70001753-70001988	S_Shore	0.133668
cg10759972	chr8	1971471				chr8:1971909-1972406	N_Shore	0.0846518
cg10760452	chr19	14064588	DCAF15;PODNL1;PODNL1	NM_138353;NM_001146254;NM_001146255	Body;TSS1500;TSS1500	chr19:14062785-14063430	S_Shore	0.0867409
cg10760658	chr19	41886161	TMEM91;TMEM91;TMEM91;TMEM91;TMEM91;TMEM91	NM_001042595;NM_001098821;NM_001098824;NM_001098823;NM_001098825;NM_001098822	Body;Body;Body;Body;Body;Body	chr19:41882507-41882773	S_Shelf	0.111782
cg10761523	chr3	188155920	LPP;LPP;LPP	NM_001167671;NM_001167672;NM_005578	Body;Body;Body		OpenSea	0.137937
cg10761553	chr22	32970518	SYN3;SYN3;SYN3	NM_003490;NM_001135774;NM_133633	Body;Body;Body		OpenSea	0.0908206
cg10762199	chr14	61934948	PRKCH	NM_006255	Body		OpenSea	0.103784
cg10762309	chr3	106925198	LINC00882	NR_028303	Body		OpenSea	0.103883
cg10762744	chr18	46156538	CTIF;CTIF	NM_014772;NM_001142397	Body;Body		OpenSea	0.09744
cg10762935	chr11	63441346				chr11:63438301-63439314	S_Shelf	0.0995486
cg10763374	chr10	22608858	COMMD3;BMI1	NM_012071;NM_005180	Body;TSS1500	chr10:22604907-22605632	S_Shelf	0.0871041
cg10764013	chr8	42358746	SLC20A2;SLC20A2;SLC20A2;SLC20A2	NM_001257180;NM_001257180;NM_001257181;NM_006749	1stExon;5'UTR;5'UTR;5'UTR		OpenSea	0.122431
cg10764214	chr7	26253987					OpenSea	0.0869646
cg10765318	chr3	56909155	ARHGEF3;ARHGEF3	NM_001289698;NM_001128615	Body;Body		OpenSea	0.100043
cg10765521	chr10	75579647	CAMK2G;CAMK2G;CAMK2G;CAMK2G;CAMK2G;CAMK2G	NM_001222;NM_001204492;NM_172173;NM_172171;NM_172170;NM_172169	Body;Body;Body;Body;Body;Body		OpenSea	0.0860226
cg10765777	chr11	11138882					OpenSea	0.0982595
cg10765909	chr12	53715428	AAAS	NM_015665	TSS200	chr12:53715133-53715516	Island	0.0894971
cg10766355	chr15	26911870	GABRB3;GABRB3;GABRB3;GABRB3	NM_000814;NM_021912;NM_001191320;NM_001278631	Body;Body;5'UTR;5'UTR	chr15:26915189-26915753	N_Shelf	0.0941275
cg10766876	chr2	98897033	VWA3B	NM_144992	Body		OpenSea	0.135466
cg10767008	chr7	157794688	PTPRN2;PTPRN2;PTPRN2	NM_002847;NM_130842;NM_130843	Body;Body;Body		OpenSea	0.0922642
cg10767662	chr19	13127729	NFIX	NM_002501	Body	chr19:13120986-13124368	S_Shelf	0.123105
cg10768316	chr6	166746933	SFT2D1	NM_145169	Body		OpenSea	0.106366
cg10769416	chr6	102375569	GRIK2;GRIK2;GRIK2	NM_175768;NM_001166247;NM_021956	Body;Body;Body		OpenSea	0.116391
cg10769645	chr1	117251376					OpenSea	0.111618
cg10769722	chr6	57178613	PRIM2	NM_001282488	TSS1500		OpenSea	0.147808
cg10770046	chr1	6446787	ACOT7;ACOT7	NM_007274;NM_181864	Body;TSS1500		OpenSea	0.0922631
cg10770230	chr7	872735	UNC84A;UNC84A	NM_025154;NM_001130965	5'UTR;Body		OpenSea	0.0980835
cg10770287	chr14	96970127	PAPOLA	NM_032632	Body	chr14:96968154-96969371	S_Shore	0.0857418
cg10770784	chr9	216855	C9orf66;DOCK8	NM_152569;NM_203447	TSS1500;Body	chr9:214586-215431	S_Shore	0.105088
cg10771443	chr2	7018855	RSAD2	NM_080657	Body		OpenSea	0.0893175
cg10772991	chr3	196594273	SENP5	NM_152699	TSS1500	chr3:196594576-196595486	N_Shore	0.0855536
cg10773047	chr4	185118314	ENPP6	NM_153343	Body		OpenSea	0.127228
cg10773212	chr2	97564682	FAM178B;FAM178B	NM_016490;NM_001122646	TSS1500;Body		OpenSea	0.0965759
cg10773372	chr9	75003758					OpenSea	0.0950087
cg10773780	chr1	17846756					OpenSea	0.0901139
cg10774231	chr4	108901203					OpenSea	0.0867156
cg10774331	chr3	156529497	PA2G4P4;LINC00886	NR_003284;NR_038387	Body;Body		OpenSea	0.0988367
cg10774435	chr1	84348748	MIR548AP;TTLL7	NR_049805;NM_024686	Body;Body		OpenSea	0.12765
cg10774973	chr6	154568883	IPCEF1;IPCEF1;IPCEF1	NM_001130700;NM_015553;NM_001130699	Body;Body;Body		OpenSea	0.0883688
cg10774974	chr3	130649266	ATP2C1;ATP2C1;ATP2C1;ATP2C1;ATP2C1;ATP2C1;ATP2C1;ATP2C1;ATP2C1;ATP2C1;ATP2C1;ATP2C1;ATP2C1;ATP2C1;ATP2C1;ATP2C1;ATP2C1;ATP2C1;ATP2C1;ATP2C1;ATP2C1;ATP2C1	NM_001199179;NM_001199182;NM_001199185;NM_001199184;NM_001199181;NM_001199180;NM_014382;NM_001001486;NM_001001485;NM_001001487;NM_001199183;NM_001199184;NM_001199183;NM_001199181;NM_001199182;NM_001199180;NM_001199179;NM_001001485;NM_014382;NM_001199185;NM_001001486;NM_001001487	ExonBnd;ExonBnd;ExonBnd;ExonBnd;ExonBnd;ExonBnd;ExonBnd;ExonBnd;ExonBnd;ExonBnd;ExonBnd;5'UTR;5'UTR;Body;Body;Body;Body;Body;Body;Body;Body;Body		OpenSea	0.0828594
cg10775039	chr10	50507214	C10orf71;C10orf71;C10orf71;C10orf71	NM_199459;NM_001135196;NM_001135196;NM_199459	5'UTR;1stExon;5'UTR;1stExon		OpenSea	0.0896996
cg10775551	chr2	159947010	TANC1;TANC1	NM_033394;NM_001145909	Body;Body		OpenSea	0.0952659
cg10775738	chr3	103602970					OpenSea	0.0923169
cg10775849	chr16	72957911	ZFHX3;ZFHX3	NM_001164766;NM_006885	Body;Body		OpenSea	0.146533
cg10776509	chr18	55589087					OpenSea	0.105056
cg10776533	chr3	184037459	EIF4G1;EIF4G1;EIF4G1;EIF4G1;EIF4G1	NM_198241;NM_182917;NM_004953;NM_198242;NM_198244	Body;Body;TSS1500;5'UTR;Body		OpenSea	0.0996175
cg10777631	chr5	134717946	H2AFY;H2AFY;H2AFY;H2AFY	NM_001040158;NM_004893;NM_138610;NM_138609	Body;Body;Body;Body		OpenSea	0.0941698
cg10777887	chr15	63484315	RAB8B	NM_016530	Body	chr15:63481449-63481975	S_Shelf	0.089815
cg10778042	chr1	210900467	KCNH1;KCNH1	NM_002238;NM_172362	Body;Body		OpenSea	0.0829737
cg10778283	chr17	30130951					OpenSea	0.0835806
cg10778915	chr4	100576610				chr4:100574403-100574654	S_Shore	0.111724
cg10778971	chr14	94577101	IFI27;IFI27;IFI27;IFI27	NM_005532;NM_005532;NM_001130080;NM_001130080	5'UTR;1stExon;1stExon;5'UTR		OpenSea	0.112826
cg10779046	chr6	24827620	FAM65B;FAM65B	NM_014722;NM_001286445	Body;Body		OpenSea	0.117509
cg10779868	chr18	46469400	SMAD7;SMAD7;SMAD7;SMAD7	NM_001190823;NM_001190822;NM_005904;NM_001190821	TSS1500;Body;Body;Body		OpenSea	0.0959392
cg10780403	chr20	10692174					OpenSea	0.112647
cg10781276	chr20	39946942				chr20:39945594-39946053	S_Shore	0.106151
cg10781308	chr19	346278	MIER2	NM_017550	TSS1500	chr19:344164-344458	S_Shore	0.0841929
cg10781514	chr8	74371186	STAU2;STAU2;STAU2;STAU2	NM_001164383;NM_001164382;NM_001164380;NM_001164381	Body;Body;Body;Body		OpenSea	0.0895977
cg10781648	chr9	81977448					OpenSea	0.14082
cg10781694	chr10	34622734	PARD3;PARD3;PARD3;PARD3;PARD3;PARD3;PARD3;PARD3;PARD3;PARD3;PARD3	NM_001184786;NM_001184791;NM_019619;NM_001184789;NM_001184790;NM_001184788;NM_001184787;NM_001184785;NM_001184794;NM_001184793;NM_001184792	Body;Body;Body;Body;Body;Body;Body;Body;Body;Body;Body		OpenSea	0.115759
cg10782557	chr1	1010139	RNF223	NM_001205252	TSS1500	chr1:1011509-1013402	N_Shore	0.105834
cg10782671	chr7	44097407	DBNL;DBNL;DBNL;DBNL;DBNL	NM_001284315;NM_001284313;NM_014063;NM_001014436;NM_001122956	Body;Body;Body;Body;Body		OpenSea	0.098196
cg10782923	chr12	56329731	DGKA;DGKA;DGKA;DGKA	NM_201445;NM_201554;NM_001345;NM_201444	5'UTR;5'UTR;5'UTR;5'UTR	chr12:56329518-56329790	Island	0.0914401
cg10783294	chr12	679668	NINJ2	NM_016533	Body	chr12:678959-679299	S_Shore	0.0844758
cg10783492	chr22	28005700					OpenSea	0.127784
cg10783879	chr17	4507811	SMTNL2;SMTNL2	NM_001114974;NM_198501	Body;Body	chr17:4510554-4510777	N_Shelf	0.116452
cg10784392	chr16	82191123	MPHOSPH6	NM_005792	Body		OpenSea	0.0931913
cg10784776	chr3	69137900	ARL6IP5	NM_006407	Body	chr3:69134086-69134479	S_Shelf	0.103102
cg10785007	chr1	174160639	RABGAP1L	NM_014857	5'UTR		OpenSea	0.113212
cg10785544	chr9	6510471					OpenSea	0.111322
cg10786043	chr8	38643568	TACC1;TACC1;TACC1	NM_001122824;NM_006283;NM_001146216	TSS1500;TSS1500;5'UTR	chr8:38644473-38645760	N_Shore	0.122439
cg10786474	chr1	17802476					OpenSea	0.101864
cg10786774	chr8	109209956					OpenSea	0.0845217
cg10786904	chr9	134902660	MED27;MED27	NM_004269;NM_001253881	Body;Body		OpenSea	0.0979897
cg10787442	chr8	145061234	PARP10	NM_032789	TSS1500	chr8:145063919-145065386	N_Shelf	0.130113
cg10787596	chr9	139797192	TRAF2	NM_021138	Body		OpenSea	0.104141
cg10788204	chr11	66433853	RBM4B;RBM4;RBM4B	NM_031492;NM_001198844;NM_001286135	3'UTR;3'UTR;Body		OpenSea	0.114745
cg10788837	chr5	133089737					OpenSea	0.16741
cg10789050	chr3	31713847	OSBPL10	NM_017784	Body		OpenSea	0.0864573
cg10789787	chr1	200895186					OpenSea	0.109433
cg10791778	chr1	49344968	AGBL4	NM_032785	Body		OpenSea	0.0998083
cg10791884	chr8	69879951					OpenSea	0.117269
cg10792307	chr6	41123086	TREML1	NM_178174	TSS1500		OpenSea	0.098371
cg10793371	chr12	7095884	LPCAT3	NM_005768	Body		OpenSea	0.13512
cg10793646	chr12	63024414				chr12:63025588-63026213	N_Shore	0.0844881
cg10793767	chr3	35721099	ARPP21;ARPP21;ARPP21;ARPP21;ARPP21;ARPP21;ARPP21;ARPP21	NM_001267618;NM_001025068;NM_001025069;NM_198399;NM_001267619;NM_001267616;NM_001267617;NM_016300	TSS200;TSS200;TSS200;TSS1500;TSS200;5'UTR;5'UTR;5'UTR		OpenSea	0.0995931
cg10794086	chr6	30455964	HLA-E	NM_005516	TSS1500	chr6:30457369-30458175	N_Shore	0.117065
cg10794257	chr7	27154305	HOXA3;HOXA3;HOXA3	NM_153631;NM_153632;NM_030661	5'UTR;TSS1500;5'UTR	chr7:27154999-27155426	N_Shore	0.0927606
cg10795139	chr2	242069141	PASK;PASK;PASK;PASK;PASK	NM_001252122;NM_001252120;NM_001252119;NM_015148;NM_001252124	Body;Body;Body;Body;Body		OpenSea	0.0882545
cg10796022	chr8	61227705					OpenSea	0.0870721
cg10796715	chr21	44151745	PDE9A;PDE9A;PDE9A;PDE9A;PDE9A;PDE9A;PDE9A;PDE9A;PDE9A;PDE9A;PDE9A;PDE9A;PDE9A;PDE9A;PDE9A;PDE9A;PDE9A;PDE9A;PDE9A;PDE9A	NM_001001576;NM_001001580;NM_001001572;NM_001001579;NM_001001584;NM_001001585;NM_001001573;NM_002606;NM_001001570;NM_001001574;NM_001001569;NM_001001568;NM_001001567;NM_001001583;NM_001001582;NM_001001581;NM_001001575;NM_001001578;NM_001001577;NM_001001571	5'UTR;5'UTR;5'UTR;5'UTR;5'UTR;5'UTR;5'UTR;Body;Body;Body;Body;Body;Body;Body;Body;Body;Body;Body;Body;Body		OpenSea	0.11759
cg10797319	chr20	10649365	JAG1	NM_000214	Body	chr20:10652573-10655611	N_Shelf	0.11766
cg10797850	chr14	105213611	ADSSL1;ADSSL1	NM_199165;NM_152328	3'UTR;3'UTR		OpenSea	0.112293
cg10798815	chr1	12570695	VPS13D;VPS13D	NM_018156;NM_015378	3'UTR;3'UTR		OpenSea	0.0910092
cg10798853	chr18	28644240					OpenSea	0.129836
cg10799486	chr1	204131395	REN	NM_000537	Body		OpenSea	0.113125
cg10799802	chr14	64765749	ESR2;ESR2;MIR548AZ;ESR2	NM_001291723;NM_001291712;NR_106755;NR_073496	5'UTR;5'UTR;Body;Body		OpenSea	0.0870377
cg10799846	chr6	158406044	SYNJ2	NM_003898	Body	chr6:158402072-158403444	S_Shelf	0.118856
cg10800095	chr7	30362971	ZNRF2	NM_147128	Body		OpenSea	0.118445
cg10800226	chr5	1850261				chr5:1851342-1851564	N_Shore	0.115066
cg10800346	chr13	114829496	RASA3	NM_007368	Body		OpenSea	0.10602
cg10800369	chr12	16761930	LMO3	NM_001001395	TSS1500		OpenSea	0.0974385
cg10800691	chr2	9118089	MBOAT2	NM_138799	Body		OpenSea	0.137387
cg10801034	chr5	81763211					OpenSea	0.106003
cg10801719	chr3	183245249	KLHL6	NM_130446	Body		OpenSea	0.0927336
cg10802101	chr3	31108835					OpenSea	0.129057
cg10802429	chr1	40360909					OpenSea	0.108054
cg10802444	chr12	67072951	GRIP1	NM_021150	TSS200		OpenSea	0.114472
cg10802541	chr5	77641721					OpenSea	0.107953
cg10802644	chr22	31724158	PATZ1;PATZ1;PATZ1	NM_014323;NM_032050;NM_032052	Body;Body;Body		OpenSea	0.124546
cg10802702	chr12	18853442	PLCZ1;PLCZ1	NR_073075;NM_033123	Body;Body		OpenSea	0.100796
cg10802833	chr7	47420887	TNS3	NM_022748	Body		OpenSea	0.111
cg10803302	chr1	197149498	ZBTB41	NM_194314	Body		OpenSea	0.0843382
cg10803430	chr4	74541881					OpenSea	0.127736
cg10803714	chr2	69399575	ANTXR1;ANTXR1	NM_032208;NM_053034	Body;3'UTR		OpenSea	0.0840585
cg10803871	chr5	174082675					OpenSea	0.13631
cg10804117	chr12	95189586					OpenSea	0.0865789
cg10804254	chr1	218633247					OpenSea	0.124281
cg10805106	chr11	111325072					OpenSea	0.085918
cg10805630	chr17	36996550	C17orf98	NM_001080465	Body	chr17:36997448-36997661	N_Shore	0.098954
cg10806097	chr19	35608170	FXYD3;FXYD3;FXYD3;FXYD3;FXYD3;FXYD3;FXYD3;FXYD3;FXYD3	NM_001136007;NM_001136011;NM_001136009;NM_001136010;NM_001136012;NM_001136008;NM_021910;NM_005971;NM_001136007	5'UTR;5'UTR;5'UTR;5'UTR;5'UTR;5'UTR;5'UTR;5'UTR;ExonBnd		OpenSea	0.124939
cg10806175	chr4	83941472					OpenSea	0.0847608
cg10806720	chr14	94579953	IFI27;IFI27;IFI27;IFI27;IFI27;IFI27;IFI27;IFI27;IFI27;IFI27	NM_001288959;NM_001288960;NM_001288995;NM_001130080;NM_005532;NM_001288958;NM_001288957;NM_001288956;NM_001288954;NM_001288952	5'UTR;5'UTR;Body;Body;Body;Body;Body;Body;Body;Body		OpenSea	0.097839
cg10807084	chr1	77980341	AK5;AK5	NM_174858;NM_012093	Body;Body		OpenSea	0.0982325
cg10807101	chr1	110282274	GSTM3;GSTM3	NR_024537;NM_000849	Body;Body	chr1:110282351-110283306	N_Shore	0.184325
cg10807624	chr16	67118683	CBFB;CBFB	NM_001755;NM_022845	Body;Body		OpenSea	0.110893
cg10807724	chr11	80489866					OpenSea	0.112322
cg10807894	chr12	125169804					OpenSea	0.0825125
cg10807988	chr15	42023104	MGA;MGA	NM_001164273;NM_001080541	Body;Body		OpenSea	0.0841488
cg10808022	chr15	90718002					OpenSea	0.083735
cg10808195	chr2	60442527					OpenSea	0.0938248
cg10808198	chr19	50147644	SCAF1	NM_021228	5'UTR	chr19:50145078-50145764	S_Shore	0.084392
cg10808595	chr4	48623000	FRYL	NM_015030	Body		OpenSea	0.119165
cg10808762	chr4	114579215	CAMK2D;CAMK2D;CAMK2D;CAMK2D;CAMK2D;CAMK2D	NM_172128;NM_001221;NM_172114;NM_172129;NM_172127;NM_172115	Body;Body;Body;Body;Body;Body		OpenSea	0.0832691
cg10809094	chr2	238006557	COPS8;COPS8	NM_198189;NM_006710	3'UTR;3'UTR		OpenSea	0.0844733
cg10809143	chr3	190281145	IL1RAP;IL1RAP;IL1RAP;IL1RAP;IL1RAP;IL1RAP	NM_002182;NM_001167928;NM_001167931;NM_001167929;NM_134470;NM_001167930	5'UTR;5'UTR;5'UTR;5'UTR;5'UTR;5'UTR		OpenSea	0.119072
cg10809252	chr16	66201636					OpenSea	0.0889505
cg10809507	chr12	1605950					OpenSea	0.0933787
cg10810609	chr14	52124677	FRMD6;FRMD6;FRMD6	NM_001267046;NM_152330;NM_001042481	5'UTR;5'UTR;5'UTR		OpenSea	0.113214
cg10810618	chr11	34265242	ABTB2	NM_145804	Body		OpenSea	0.127568
cg10810999	chr8	96193941					OpenSea	0.0902495
cg10811195	chr7	36433157	ANLN;ANLN;ANLN	NM_001284302;NM_001284301;NM_018685	Body;Body;Body	chr7:36429250-36429806	S_Shelf	0.112246
cg10811196	chr9	20320332					OpenSea	0.142082
cg10811426	chr1	234667461					OpenSea	0.108009
cg10812236	chr2	68592394	PLEK;PLEK	NM_002664;NM_002664	1stExon;5'UTR		OpenSea	0.0823494
cg10812466	chr19	32718114				chr19:32715384-32715800	S_Shelf	0.0857641
cg10812526	chr12	101192122	ANO4	NM_178826	5'UTR		OpenSea	0.0944151
cg10813029	chr18	3715502	DLGAP1;DLGAP1;DLGAP1;DLGAP1;DLGAP1;DLGAP1;DLGAP1;DLGAP1;DLGAP1	NM_001003809;NM_001242766;NM_001308390;NM_001242764;NM_001242763;NM_001242762;NM_004746;NM_001242765;NM_001242761	Body;Body;Body;Body;Body;Body;Body;Body;Body		OpenSea	0.105439
cg10814177	chr7	124206996					OpenSea	0.107322
cg10814308	chr10	97087287	SORBS1;SORBS1;SORBS1;SORBS1;SORBS1;SORBS1;SORBS1;SORBS1;SORBS1;SORBS1;SORBS1;SORBS1	NM_001034954;NM_001034957;NM_001034955;NM_001290296;NM_001034956;NM_001290298;NM_001290297;NM_006434;NM_024991;NM_015385;NM_001290295;NM_001290294	Body;Body;Body;Body;Body;Body;Body;Body;Body;Body;Body;Body		OpenSea	0.103666
cg10814803	chr2	63273940	LOC100132215	NR_027069	Body	chr2:63274475-63279430	N_Shore	0.135904
cg10815470	chr6	142508602	VTA1;VTA1;VTA1	NM_001286372;NM_016485;NM_001286371	Body;Body;Body		OpenSea	0.0881689
cg10815770	chr10	35595927	CCNY	NM_181698	5'UTR		OpenSea	0.0832106
cg10815826	chr13	67368618	PCDH9;PCDH9	NM_020403;NM_203487	Body;Body		OpenSea	0.100501
cg10816378	chr12	40868087					OpenSea	0.0929876
cg10816400	chr20	11851441	LINC00687	NR_110635	TSS200		OpenSea	0.0849539
cg10817250	chr1	27185941				chr1:27189912-27190128	N_Shelf	0.10177
cg10817441	chr6	32823728	PSMB9;PSMB9	NM_002800;NM_148954	Body;Body	chr6:32820849-32822370	S_Shore	0.0896757
cg10817639	chr14	32256743	NUBPL;NUBPL;NUBPL;NUBPL	NR_120408;NM_025152;NM_001201573;NM_001201574	Body;Body;Body;5'UTR		OpenSea	0.117315
cg10817846	chr13	74899225					OpenSea	0.0836514
cg10818657	chr2	74967690					OpenSea	0.125828
cg10818896	chr6	32263335	C6orf10	NM_006781	Body		OpenSea	0.0844921
cg10819289	chr22	39810539	TAB1;TAB1	NM_006116;NM_153497	Body;Body		OpenSea	0.108803
cg10819358	chr5	148260303					OpenSea	0.0830861
cg10819931	chr12	14707097	PLBD1	NM_024829	Body		OpenSea	0.127816
cg10820247	chr10	91627854					OpenSea	0.107006
cg10820551	chr22	45608345	C22orf9;C22orf9;C22orf9	NM_001009880;NM_015264;NM_015264	Body;1stExon;5'UTR		OpenSea	0.0872012
cg10820587	chr2	134927417					OpenSea	0.089506
cg10820600	chr1	21628909	ECE1	NM_001113348	Body		OpenSea	0.101949
cg10822495	chr17	57228573	SKA2;SKA2;MIR301A	NM_182620;NM_001100595;NR_029842	Body;Body;Body	chr17:57231855-57232655	N_Shelf	0.0895105
cg10822948	chr4	107462541					OpenSea	0.102701
cg10823818	chr18	9025668					OpenSea	0.109775
cg10823980	chr9	134585447	RAPGEF1;RAPGEF1;RAPGEF1	NM_198679;NM_005312;NM_001304275	TSS1500;Body;Body		OpenSea	0.0860047
cg10824118	chr5	2037227				chr5:2038527-2038949	N_Shore	0.124265
cg10824259	chr6	11252262	NEDD9	NM_001142393	Body		OpenSea	0.121704
cg10824810	chr16	54967714	IRX5	NM_005853	Body	chr16:54962422-54967805	Island	0.0915344
cg10825234	chr4	1041061				chr4:1043387-1043645	N_Shelf	0.0924917
cg10826174	chr17	8930618	NTN1	NM_004822	Body	chr17:8924167-8926920	S_Shelf	0.0995386
cg10826175	chr10	55016939					OpenSea	0.106681
cg10826956	chr19	1098580				chr19:1094797-1095649	S_Shelf	0.0916017
cg10827125	chr7	91272829					OpenSea	0.0890253
cg10827754	chr2	101038262				chr2:101033606-101034296	S_Shelf	0.0920877
cg10828035	chr12	116977878					OpenSea	0.0844141
cg10828284	chr22	50528333	MOV10L1;MOV10L1;MOV10L1	NM_018995;NM_001164104;NM_001164105	TSS200;TSS200;TSS1500	chr22:50528201-50529085	Island	0.0899072
cg10828487	chr6	54180779	TINAG	NM_014464	Body		OpenSea	0.0875176
cg10828599	chr17	80797983	TBCD;ZNF750	NM_005993;NM_024702	Body;TSS200		OpenSea	0.114387
cg10829956	chr18	47628805	MYO5B	NM_001080467	Body		OpenSea	0.0844352
cg10830105	chr12	10484040					OpenSea	0.0927991
cg10830523	chr6	72926043	RIMS1;RIMS1;RIMS1;RIMS1;RIMS1	NM_001168409;NM_001168410;NM_014989;NM_001168408;NM_001168407	TSS200;TSS1500;Body;Body;Body		OpenSea	0.0964755
cg10831246	chr17	18553663					OpenSea	0.0862352
cg10831479	chr17	61501560	TANC2	NM_025185	3'UTR		OpenSea	0.0919297
cg10831683	chr4	140616131	MGST2	NM_002413	Body	chr4:140619547-140619780	N_Shelf	0.0857318
cg10831901	chr20	5485294	LOC149837	NR_015406	TSS200		OpenSea	0.0968064
cg10832093	chr12	131303194	STX2;STX2	NM_001980;NM_194356	Body;Body	chr12:131303093-131303836	Island	0.0849938
cg10832107	chr1	67924892					OpenSea	0.133416
cg10832359	chr2	223749540	ACSL3;ACSL3	NM_203372;NM_004457	5'UTR;5'UTR		OpenSea	0.0884519
cg10832597	chr1	43153539	YBX1	NM_004559	Body		OpenSea	0.101469
cg10832941	chr15	93076765					OpenSea	0.0854018
cg10833066	chr12	111807467	FAM109A	NM_144671	TSS1500	chr12:111806559-111807060	S_Shore	0.108929
cg10833299	chr2	242749776	NEU4;NEU4	NM_001167601;NM_001167600	TSS1500;TSS1500		OpenSea	0.0887736
cg10833393	chr19	46651227	IGFL2;IGFL2	NM_001002915;NM_001135113	5'UTR;TSS1500		OpenSea	0.0882233
cg10834070	chr3	17426679	TBC1D5;TBC1D5	NM_001134381;NM_014744	Body;Body		OpenSea	0.154249
cg10834330	chr2	26800167	C2orf70	NM_001105519	Body		OpenSea	0.103227
cg10834878	chr22	25392449					OpenSea	0.0854376
cg10835043	chr10	116031785	VWA2	NM_001272046	Body		OpenSea	0.111284
cg10835083	chr2	222395101	EPHA4	NM_004438	Body		OpenSea	0.124047
cg10835128	chr10	114108821	GUCY2GP	NR_028134	Body		OpenSea	0.164167
cg10835286	chr2	66657913				chr2:66660452-66660794	N_Shelf	0.0949644
cg10835659	chr9	132933827	NCS1	NM_014286	TSS1500	chr9:132935029-132935543	N_Shore	0.0999876
cg10836627	chr17	65590825	PITPNC1;PITPNC1	NM_181671;NM_012417	Body;Body		OpenSea	0.113686
cg10836779	chr5	80659052	ACOT12;RNU5E-1;RNU5D-1	NM_130767;NR_002754;NR_002755	Body;Body;Body		OpenSea	0.121743
cg10837404	chr5	112356289	DCP2	NM_152624	3'UTR		OpenSea	0.134942
cg10837625	chr15	45428812	DUOX1;DUOX1	NM_175940;NM_017434	Body;Body	chr15:45427296-45428206	S_Shore	0.115988
cg10837685	chr15	22968612	CYFIP1;CYFIP1	NM_014608;NM_001033028	Body;Body		OpenSea	0.0824216
cg10837783	chr1	32741454	LCK;LCK	NM_005356;NM_001042771	Body;Body	chr1:32740710-32741544	Island	0.0947047
cg10838368	chr9	96847620	PTPDC1;PTPDC1;PTPDC1;PTPDC1	NM_177995;NM_001253830;NM_152422;NM_001253829	Body;Body;Body;Body		OpenSea	0.0916148
cg10838410	chr12	6659524	IFFO1;IFFO1;IFFO1	NM_080730;NM_080731;NM_001039670	Body;TSS1500;Body	chr12:6657727-6657973	S_Shore	0.160798
cg10838976	chr5	98091289					OpenSea	0.117892
cg10839272	chr2	64450285					OpenSea	0.0869253
cg10839320	chr2	85009198	DNAH6	NM_001370	Body		OpenSea	0.102401
cg10839583	chr12	8982357	A2ML1;A2ML1	NM_144670;NM_144670	ExonBnd;Body		OpenSea	0.121593
cg10840006	chr1	78499362					OpenSea	0.0872647
cg10840690	chr15	78505985	ACSBG1;ACSBG1	NM_001199377;NM_015162	Body;Body		OpenSea	0.103142
cg10841248	chr5	95299519				chr5:95296368-95297438	S_Shelf	0.149784
cg10841340	chr1	230428520					OpenSea	0.121406
cg10841505	chr15	74300325	PML;PML;PML;PML;PML;PML;PML;PML;PML	NM_033244;NM_033246;NM_033240;NM_033239;NM_033250;NM_033247;NM_033249;NM_002675;NM_033238	Body;Body;Body;Body;Body;Body;Body;Body;Body		OpenSea	0.0865282
cg10841756	chr1	161059267	PVRL4;PVRL4	NM_030916;NM_030916	5'UTR;1stExon		OpenSea	0.107908
cg10841913	chr2	228567995	SLC19A3	NM_025243	5'UTR		OpenSea	0.107329
cg10842243	chr22	44485483	PARVB;PARVB;PARVB;PARVB	NM_001003828;NM_013327;NM_001243386;NM_001243385	Body;Body;5'UTR;Body		OpenSea	0.0970535
cg10842801	chr6	143175102	HIVEP2	NM_006734	5'UTR		OpenSea	0.0901779
cg10843076	chr6	55956609	COL21A1	NM_030820	Body		OpenSea	0.0866507
cg10843310	chr4	152357420	FAM160A1	NM_001109977	5'UTR		OpenSea	0.0847744
cg10843343	chr12	53298027	KRT8	NM_002273	Body	chr12:53297442-53297824	S_Shore	0.106187
cg10844712	chr12	118668055	TAOK3	NM_016281	Body		OpenSea	0.0983816
cg10845232	chr6	12801552	PHACTR1;PHACTR1	NM_001242648;NM_030948	Body;Body		OpenSea	0.110888
cg10845975	chr9	97480298					OpenSea	0.134168
cg10846368	chr5	96414836					OpenSea	0.120883
cg10846457	chr11	118351312	KMT2A;KMT2A	NM_001197104;NM_005933	Body;Body		OpenSea	0.0947946
cg10846682	chr2	238805257	RAMP1	NM_005855	Body		OpenSea	0.133262
cg10846936	chr17	78151814	CARD14;CARD14;CARD14	NR_047566;NM_024110;NM_001257970	Body;TSS1500;TSS1500	chr17:78155252-78155455	N_Shelf	0.0975227
cg10848200	chr17	2111704	SMG6;SMG6;SMG6	NM_001256828;NM_001256827;NM_017575	Body;Body;Body		OpenSea	0.0933499
cg10848291	chr6	73334702	KCNQ5;KCNQ5;KCNQ5;KCNQ5;KCNQ5	NM_001160130;NM_001160133;NM_001160134;NM_019842;NM_001160132	Body;Body;Body;Body;Body	chr6:73330942-73333109	S_Shore	0.0988203
cg10849147	chr16	48586328	MIR5095;N4BP1	NR_039970;NM_153029	Body;Body		OpenSea	0.0888609
cg10849160	chr12	124856587	NCOR2;NCOR2	NM_006312;NM_001077261	Body;Body	chr12:124856556-124856801	Island	0.0946531
cg10849368	chr14	54719142					OpenSea	0.0848878
cg10849553	chr7	148626390					OpenSea	0.100092
cg10850215	chr6	33048469	HLA-DPB1	NM_002121	Body	chr6:33048416-33048814	Island	0.109739
cg10850522	chr6	168147455					OpenSea	0.0950607
cg10850930	chr21	38079403	SIM2;SIM2	NM_009586;NM_005069	Body;Body	chr21:38079941-38081833	N_Shore	0.0897533
cg10851648	chr7	39794382	LINC00265	NR_026999	Body		OpenSea	0.0879498
cg10851715	chr8	49984830	C8orf22	NM_001007176	TSS200		OpenSea	0.0929955
cg10851739	chr12	131996019					OpenSea	0.0878224
cg10852664	chr9	98142282					OpenSea	0.083221
cg10853325	chr3	65671222	MAGI1;MAGI1;MAGI1	NM_001033057;NM_015520;NM_004742	Body;Body;Body		OpenSea	0.0880581
cg10853543	chr2	60763626	BCL11A;BCL11A;BCL11A	NM_022893;NM_138559;NM_018014	Body;Body;Body		OpenSea	0.106142
cg10853949	chr17	80290217	SECTM1	NM_003004	5'UTR	chr17:80291020-80292394	N_Shore	0.0867166
cg10853967	chr6	54562426					OpenSea	0.0926713
cg10854092	chr10	133985931	JAKMIP3	NM_001105521	3'UTR		OpenSea	0.0891651
cg10854461	chr8	116633470	TRPS1;TRPS1;TRPS1	NM_001282903;NM_014112;NM_001282902	Body;Body;Body		OpenSea	0.136307
cg10854819	chr15	31515852					OpenSea	0.119154
cg10855978	chr8	23780241					OpenSea	0.100552
cg10856032	chr1	183333332	NMNAT2	NM_015039	Body		OpenSea	0.112425
cg10856072	chr17	48517741	ACSF2;ACSF2;ACSF2;ACSF2;ACSF2;ACSF2	NM_001288972;NM_001288971;NM_025149;NM_001288969;NM_001288970;NM_001288968	5'UTR;5'UTR;Body;Body;Body;Body		OpenSea	0.114571
cg10856193	chr10	9017733					OpenSea	0.117532
cg10856296	chr10	4890074	AKR1E2	NM_001040177	3'UTR		OpenSea	0.0944201
cg10856488	chr4	42673625					OpenSea	0.0836955
cg10857196	chr5	122166885	SNX2;SNX2	NM_003100;NM_001278199	3'UTR;3'UTR		OpenSea	0.0848078
cg10858644	chr22	37345239					OpenSea	0.0869572
cg10858843	chr6	6851447					OpenSea	0.103054
cg10859114	chr14	99732195	BCL11B;BCL11B;BCL11B;BCL11B	NM_022898;NM_001282238;NM_001282237;NM_138576	Body;Body;Body;Body	chr14:99736040-99737584	N_Shelf	0.0940352
cg10859157	chr2	166326038	CSRNP3	NM_001172173	TSS200		OpenSea	0.114397
cg10859424	chr3	105157823	ALCAM;ALCAM;ALCAM;ALCAM	NM_001243283;NM_001243281;NM_001243280;NM_001627	Body;Body;Body;Body		OpenSea	0.0950096
cg10860042	chr7	139283661	HIPK2;HIPK2	NM_001113239;NM_022740	Body;Body		OpenSea	0.108702
cg10860063	chr10	3921828					OpenSea	0.119529
cg10860568	chr11	101827104	CEP126	NM_020802	Body		OpenSea	0.0897836
cg10860713	chr3	148574152	CPB1	NM_001871	Body		OpenSea	0.0877863
cg10860760	chr7	71260527	CALN1;CALN1	NM_001017440;NM_031468	Body;Body		OpenSea	0.0831617
cg10861005	chr6	33266368	RGL2;RGL2	NR_028387;NM_004761	Body;Body	chr6:33266302-33267582	Island	0.114651
cg10861135	chr9	14345348				chr9:14346265-14348149	N_Shore	0.0999288
cg10861407	chr9	108209278	FSD1L;FSD1L;FSD1L	NM_001145313;NM_207647;NM_031919	TSS1500;TSS1500;TSS1500	chr9:108210085-108210753	N_Shore	0.0915664
cg10861599	chr1	173176523	TNFSF4	NM_003326	TSS200		OpenSea	0.0843663
cg10861897	chr8	49835988				chr8:49835987-49836231	Island	0.133239
cg10862350	chr1	66779111	PDE4B;PDE4B;PDE4B;PDE4B;PDE4B	NM_001037341;NM_002600;NM_001297440;NM_001297441;NM_001037340	Body;Body;Body;Body;Body		OpenSea	0.0959926
cg10862468	chr10	135342218	CYP2E1	NM_000773	Body	chr10:135341255-135342561	Island	0.164541
cg10862567	chr17	80745169	TBCD	NM_005993	Body		OpenSea	0.101123
cg10862944	chr12	96390313	HAL;HAL;HAL	NM_001258334;NM_001258333;NM_002108	TSS200;TSS200;TSS200	chr12:96389405-96389675	S_Shore	0.129126
cg10863207	chr17	33412186	RFFL	NM_057178	5'UTR	chr17:33416129-33416578	N_Shelf	0.0988687
cg10863458	chr19	48753001	CARD8;CARD8;CARD8;CARD8;CARD8;CARD8;CARD8;CARD8;CARD8	NM_001184903;NM_001184901;NM_014959;NR_033680;NR_033678;NM_001184904;NM_001184902;NM_001184904;NM_001184902	5'UTR;5'UTR;5'UTR;TSS200;TSS200;ExonBnd;ExonBnd;5'UTR;5'UTR		OpenSea	0.113853
cg10863857	chr10	11225267	CELF2;CELF2;CELF2;CELF2	NM_001025077;NM_006561;NM_001083591;NM_001025076	Body;Body;Body;Body		OpenSea	0.113873
cg10863922	chr6	2892150	SERPINB9	NM_004155	Body	chr6:2891929-2892182	Island	0.0876061
cg10864056	chr5	132452454					OpenSea	0.0847052
cg10864494	chr21	39700003	LINC01423	NR_110545	Body		OpenSea	0.0986741
cg10864638	chr13	104536257					OpenSea	0.117284
cg10864680	chr13	108922274	TNFSF13B;TNFSF13B	NM_006573;NM_001145645	1stExon;1stExon		OpenSea	0.103355
cg10864924	chr10	119800044	RAB11FIP2	NM_014904	Body		OpenSea	0.0968355
cg10864979	chr8	128879141	PVT1	NR_003367	Body		OpenSea	0.0914957
cg10865093	chr16	53041274					OpenSea	0.0871796
cg10865873	chr21	40388825					OpenSea	0.0885052
cg10866026	chr15	71094688					OpenSea	0.120255
cg10866060	chr12	83592588					OpenSea	0.0933219
cg10866154	chr12	110266146	TRPV4	NM_021625	5'UTR		OpenSea	0.0885883
cg10866548	chr1	41511511	SCMH1;SCMH1;SCMH1;SCMH1;SCMH1;SCMH1;SCMH1	NM_001172218;NM_001172221;NM_001172220;NM_001031694;NM_001172222;NM_012236;NM_001172219	Body;Body;Body;Body;Body;Body;Body		OpenSea	0.129414
cg10867330	chr9	5513241	PDCD1LG2	NM_025239	5'UTR		OpenSea	0.113539
cg10867349	chr14	88793741	KCNK10	NM_021161	TSS1500	chr14:88792904-88793324	S_Shore	0.117813
cg10867817	chr18	45658722	ZBTB7C	NM_001039360	5'UTR	chr18:45662314-45663520	N_Shelf	0.100025
cg10868156	chr17	17713364	RAI1	NM_030665	3'UTR	chr17:17712911-17714456	Island	0.0906314
cg10868668	chr4	38606942					OpenSea	0.100418
cg10869669	chr17	73741289	ITGB4;ITGB4;ITGB4	NM_001005731;NM_001005619;NM_000213	Body;Body;Body	chr17:73738579-73738810	S_Shelf	0.101149
cg10871071	chr7	31553412	CCDC129	NM_001257967	TSS1500		OpenSea	0.100432
cg10871096	chr2	197097923	HECW2;HECW2	NM_001304840;NM_020760	Body;Body		OpenSea	0.150434
cg10871120	chr6	39891273	MOCS1;MOCS1;MOCS1;MOCS1;MOCS1	NR_033233;NM_001075098;NM_005942;NM_005943;NM_138928	Body;Body;Body;Body;Body		OpenSea	0.11821
cg10871333	chr21	27375842	APP;APP;APP;APP;APP;APP;APP;APP;APP;APP	NM_001136131;NM_001136016;NM_001204302;NM_001136129;NM_001136130;NM_000484;NM_001204303;NM_001204301;NM_201414;NM_201413	Body;Body;Body;Body;Body;Body;Body;Body;Body;Body		OpenSea	0.13156
cg10871581	chr8	105447185	DPYS	NM_001385	Body		OpenSea	0.0856988
cg10871629	chr11	7818494	OR5P2	NM_153444	TSS200		OpenSea	0.0845167
cg10871721	chr21	46235052	SUMO3	NM_006936	Body	chr21:46236726-46238958	N_Shore	0.082799
cg10872004	chr1	215757980	KCTD3	NM_016121	Body		OpenSea	0.102458
cg10872106	chr17	26349590					OpenSea	0.0884785
cg10872186	chr21	23233481					OpenSea	0.118197
cg10872641	chr7	91510597	MTERF	NM_006980	TSS1500	chr7:91509997-91510427	S_Shore	0.0961926
cg10872780	chr12	109192474	SSH1;SSH1;SSH1	NM_001161331;NM_001161330;NM_018984	Body;Body;Body		OpenSea	0.11368
cg10874300	chr5	67588385	PIK3R1;PIK3R1;PIK3R1;PIK3R1	NM_181524;NM_181504;NM_001242466;NM_181523	Body;Body;TSS200;Body	chr5:67584213-67584451	S_Shelf	0.0851441
cg10875257	chr6	28554274	SCAND3	NM_052923	1stExon	chr6:28554863-28555124	N_Shore	0.0833459
cg10875367	chr1	162210667	NOS1AP;NOS1AP	NM_014697;NM_001164757	Body;Body		OpenSea	0.123116
cg10875499	chr7	1428900					OpenSea	0.0944432
cg10875695	chr13	114966314				chr13:114964100-114965840	S_Shore	0.0884056
cg10876145	chr6	29670637					OpenSea	0.0940325
cg10876767	chr4	7637533	SORCS2	NM_020777	Body		OpenSea	0.0835166
cg10876928	chr20	43977473	SDC4	NM_002999	TSS1500	chr20:43976533-43977242	S_Shore	0.0888089
cg10877161	chr13	53501176					OpenSea	0.106262
cg10879765	chr10	63051890					OpenSea	0.0903255
cg10879843	chr7	47608299	TNS3	NM_022748	5'UTR		OpenSea	0.0957731
cg10879877	chr16	66442791	LINC00920	NR_046242	Body	chr16:66440502-66440958	S_Shore	0.112816
cg10880006	chr4	81122687	PRDM8;PRDM8	NM_001099403;NM_020226	Body;Body	chr4:81123508-81124318	N_Shore	0.0828797
cg10880082	chr6	14261791					OpenSea	0.123304
cg10880503	chr10	98751045					OpenSea	0.093836
cg10880603	chr17	78873754	RPTOR;RPTOR	NM_001163034;NM_020761	Body;Body	chr17:78870137-78870443	S_Shelf	0.117308
cg10880902	chr1	59278781				chr1:59280240-59280490	N_Shore	0.0840384
cg10881128	chr1	44031826	PTPRF;PTPRF	NM_002840;NM_130440	Body;Body	chr1:44031286-44031853	Island	0.105831
cg10881616	chr17	27073614	TRAF4	NM_004295	Body	chr17:27070538-27071570	S_Shelf	0.0930647
cg10881958	chr3	30323657					OpenSea	0.108918
cg10883064	chr17	60757346	MRC2	NM_006039	Body	chr17:60757172-60758288	Island	0.095045
cg10883766	chr17	73608337	MYO15B	NM_001309242	Body		OpenSea	0.127105
cg10883827	chr1	66805875	PDE4B;PDE4B;PDE4B;PDE4B;PDE4B;PDE4B	NM_001037339;NM_001037341;NM_002600;NM_001297440;NM_001297441;NM_001037340	Body;Body;Body;Body;Body;Body		OpenSea	0.088054
cg10885234	chr3	195869497	LINC00885	NR_034088	TSS200		OpenSea	0.092335
cg10885338	chr2	106682640	C2orf40	NM_032411	Body	chr2:106681982-106682403	S_Shore	0.094044
cg10885791	chr15	57967914	GCOM1;GCOM1;GCOM1;GCOM1;GCOM1;MYZAP;MYZAP;GCOM1;GCOM1;GCOM1	NR_104369;NR_104371;NR_104368;NR_104370;NR_104367;NM_152451;NM_001018100;NM_001018091;NM_001018090;NM_001285900	Body;Body;Body;Body;Body;Body;Body;Body;Body;Body		OpenSea	0.131642
cg10886250	chr5	134072168				chr5:134074083-134074494	N_Shore	0.0865757
cg10887181	chr2	220134324	TUBA4B	NR_003063	Body		OpenSea	0.0832678
cg10887489	chr8	129598045					OpenSea	0.118035
cg10887670	chr5	67586509	PIK3R1;PIK3R1;PIK3R1;PIK3R1	NM_181524;NM_181504;NM_181504;NM_181523	Body;5'UTR;1stExon;Body	chr5:67584213-67584451	S_Shelf	0.0919878
cg10888052	chr14	97290856	VRK1	NM_003384	5'UTR		OpenSea	0.104131
cg10888115	chr2	97368053	FER1L5;FER1L5	NM_001293083;NM_001293083	ExonBnd;Body		OpenSea	0.0851552
cg10888242	chr14	55138530	SAMD4A;SAMD4A	NM_001161576;NM_015589	Body;Body		OpenSea	0.117791
cg10888281	chr2	65302557	CEP68	NM_015147	Body		OpenSea	0.0823385
cg10888620	chr15	64992351	OAZ2;OAZ2	NM_002537;NM_001301302	Body;Body	chr15:64995202-64995696	N_Shelf	0.132272
cg10889085	chr21	39715656	LINC01423	NR_110545	Body		OpenSea	0.0994202
cg10889138	chr2	43812	FAM110C	NM_001077710	Body	chr2:45510-46559	N_Shore	0.100853
cg10889344	chr4	73179086	ADAMTS3	NM_014243	Body		OpenSea	0.109303
cg10889514	chr7	17532256	LOC101927630	NR_110013	Body		OpenSea	0.137122
cg10890106	chr7	26356015	SNX10;SNX10;SNX10	NM_001199835;NM_013322;NR_037670	5'UTR;5'UTR;Body		OpenSea	0.098058
cg10891521	chr17	81047941	METRNL	NM_001004431	Body	chr17:81047515-81047965	Island	0.0930989
cg10892232	chr19	46651301	IGFL2;IGFL2	NM_001002915;NM_001135113	5'UTR;TSS200		OpenSea	0.0919935
cg10892290	chr11	19459729	NAV2	NM_001111018	Body		OpenSea	0.094115
cg10892834	chr20	50005375	NFATC2;NFATC2;NFATC2;NFATC2;NFATC2;NFATC2;NFATC2;NFATC2	NM_001258295;NM_001258292;NM_173091;NM_001258297;NM_001136021;NM_001258294;NM_001258296;NM_012340	3'UTR;3'UTR;3'UTR;3'UTR;3'UTR;3'UTR;3'UTR;3'UTR		OpenSea	0.091888
cg10893604	chr8	27976377	ELP3;ELP3;ELP3;ELP3;ELP3;ELP3	NM_018091;NM_001284222;NM_001284220;NM_001284226;NM_001284225;NM_001284224	Body;Body;Body;Body;Body;Body		OpenSea	0.119521
cg10893746	chr8	42852650	HOOK3	NM_032410	Body		OpenSea	0.0844036
cg10894085	chr14	91817232	CCDC88C	NM_001080414	Body		OpenSea	0.0903531
cg10894388	chr4	2242425	POLN;HAUS3;HAUS3	NM_181808;NM_001303143;NM_024511	5'UTR;Body;Body	chr4:2243251-2244007	N_Shore	0.0978044
cg10894440	chr22	30816828	SEC14L2;SEC14L2;SEC14L2	NM_001291932;NM_001204204;NM_012429	Body;Body;Body	chr22:30819399-30820297	N_Shelf	0.119839
cg10894480	chr21	30528013	MAP3K7CL;MAP3K7CL;MAP3K7CL;MAP3K7CL;MAP3K7CL;MAP3K7CL;MAP3K7CL;MAP3K7CL	NM_001286624;NM_001286634;NM_020152;NM_001286622;NM_001286620;NM_001286619;NM_001286618;NM_001286617	5'UTR;Body;Body;Body;Body;Body;Body;Body		OpenSea	0.0871148
cg10894527	chr12	11983411	ETV6;RNU6-19P	NM_001987;NR_046487	Body;Body		OpenSea	0.118574
cg10894781	chr11	36453286	PRR5L;PRR5L;PRR5L;PRR5L	NM_001160168;NM_001160167;NM_024841;NM_001160169	Body;Body;Body;Body		OpenSea	0.101412
cg10895130	chr1	151007925	BNIPL;BNIPL;PRUNE	NM_001159642;NM_138278;NM_021222	TSS1500;TSS1500;3'UTR		OpenSea	0.0963153
cg10895482	chr6	119025140	CEP85L	NM_001178035	5'UTR		OpenSea	0.0921178
cg10895511	chr2	158277352	CYTIP	NM_004288	Body		OpenSea	0.0832168
cg10896152	chr6	47043561					OpenSea	0.115352
cg10896156	chr11	27195796	BBOX1-AS1;BBOX1-AS1;BBOX1-AS1	NR_125768;NR_125766;NR_125767	Body;Body;Body		OpenSea	0.102178
cg10896621	chr3	101219995	SENP7;SENP7;SENP7;SENP7;SENP7;SENP7	NM_001282802;NM_001282804;NM_001282803;NM_020654;NM_001077203;NM_001282801	5'UTR;5'UTR;5'UTR;Body;Body;Body		OpenSea	0.0887635
cg10896765	chr4	140811633	MAML3	NM_018717	Body		OpenSea	0.0878199
cg10896961	chr13	32487040	EEF1DP3	NR_027062	Body		OpenSea	0.0918025
cg10897169	chr20	49485523	BCAS4;BCAS4;BCAS4	NM_017843;NM_001010974;NM_198799	Body;Body;Body		OpenSea	0.0859079
cg10897311	chr8	637132	ERICH1;ERICH1	NM_001303100;NM_207332	Body;Body	chr8:637393-638251	N_Shore	0.0973124
cg10897459	chr7	73237042					OpenSea	0.101812
cg10897651	chr1	86083547				chr1:86081700-86082068	S_Shore	0.108221
cg10897792	chr6	24647128	KIAA0319;KIAA0319;KIAA0319;KIAA0319;KIAA0319	NM_001168375;NM_001168376;NM_001168374;NM_001168377;NM_014809	TSS1500;TSS1500;TSS1500;TSS1500;TSS1500	chr6:24645931-24646591	S_Shore	0.113651
cg10898077	chr8	122253006					OpenSea	0.099655
cg10898650	chr22	38618941	TMEM184B;TMEM184B;TMEM184B	NM_001195072;NM_012264;NM_001195071	Body;Body;Body		OpenSea	0.0864927
cg10899293	chr2	5506170					OpenSea	0.103675
cg10899725	chr2	64713291					OpenSea	0.0862984
cg10900313	chr4	152147390	SH3D19;SH3D19;SH3D19;SH3D19	NM_001128923;NM_001009555;NM_001009555;NM_001128923	1stExon;5'UTR;1stExon;5'UTR		OpenSea	0.101105
cg10900402	chr8	26009364					OpenSea	0.130351
cg10900543	chr4	169490513	PALLD;PALLD	NM_001166108;NM_016081	Body;Body		OpenSea	0.146394
cg10900663	chr14	74942544					OpenSea	0.083328
cg10901368	chr3	181442137	SOX2OT	NR_004053	Body	chr3:181444409-181445000	N_Shelf	0.0850849
cg10901733	chr2	104405996					OpenSea	0.0883634
cg10901905	chr3	66479376	LRIG1	NM_015541	Body		OpenSea	0.0989176
cg10902139	chr7	75573071	POR;SNORA14A	NM_000941;NR_002955	5'UTR;TSS200		OpenSea	0.118033
cg10902396	chr7	29283532	CHN2	NM_004067	Body		OpenSea	0.0917216
cg10902548	chr1	95417230	LOC729970	NR_033998	Body		OpenSea	0.102869
cg10902693	chr2	875509					OpenSea	0.0877746
cg10903225	chr2	46050995	PRKCE	NM_005400	Body		OpenSea	0.108233
cg10903555	chr17	13447665	HS3ST3A1	NM_006042	Body		OpenSea	0.0882876
cg10904405	chr12	46950019	LOC100288798;LOC100288798;LOC100288798;LOC100288798;LOC100288798	NR_125379;NR_125380;NR_125378;NR_125377;NR_125381	Body;Body;Body;Body;Body		OpenSea	0.091481
cg10905272	chr4	604447					OpenSea	0.118591
cg10905418	chr5	153923134					OpenSea	0.0982815
cg10905634	chr12	96002234					OpenSea	0.111964
cg10905867	chr10	8180659					OpenSea	0.115952
cg10906669	chr2	62935551	EHBP1;EHBP1;EHBP1;EHBP1	NM_001142616;NM_001142615;NM_001142614;NM_015252	Body;Body;Body;Body	chr2:62932595-62933353	S_Shelf	0.114179
cg10906729	chr17	46682390	LOC404266;LOC404266;HOXB6	NR_033204;NR_033201;NM_018952	Body;Body;TSS200	chr17:46685244-46685449	N_Shelf	0.10107
cg10907148	chr17	72948349	C17orf28	NM_030630	Body		OpenSea	0.1189
cg10907249	chr1	31669777	NKAIN1	NM_024522	Body		OpenSea	0.104829
cg10907912	chr2	197024904	STK17B	NM_004226	Body		OpenSea	0.102282
cg10908105	chr10	126359887	FAM53B	NM_014661	Body		OpenSea	0.0824538
cg10908752	chr13	98044144	MBNL2;MBNL2	NM_207304;NM_144778	3'UTR;3'UTR		OpenSea	0.145436
cg10909858	chr7	2996673	CARD11	NM_032415	Body		OpenSea	0.111002
cg10910367	chr7	28977027					OpenSea	0.0878312
cg10910644	chr2	33298134	LTBP1	NM_206943	Body		OpenSea	0.131171
cg10910972	chr7	129921086	CPA2	NM_001869	Body		OpenSea	0.115065
cg10911044	chr7	77190834	PTPN12;PTPN12;PTPN12	NM_002835;NM_001131008;NM_001131009	Body;5'UTR;5'UTR		OpenSea	0.098913
cg10911243	chr10	48385033	RBP3	NM_002900	Body	chr10:48389019-48389375	N_Shelf	0.101142
cg10911287	chr12	125271306	SCARB1;SCARB1	NM_001082959;NM_005505	Body;Body		OpenSea	0.102142
cg10911399	chr7	80803287					OpenSea	0.119746
cg10911598	chr19	16934043					OpenSea	0.108781
cg10912830	chr15	96695158	NR2F2-AS1	NR_125738	Body		OpenSea	0.121926
cg10912979	chr6	137084900	MAP3K5	NM_005923	Body		OpenSea	0.0966923
cg10913242	chr1	159819099	C1orf204	NM_001134233	Body		OpenSea	0.0880117
cg10913887	chr17	56325277	LPO;LPO;LPO	NR_027647;NM_001160102;NM_006151	Body;Body;Body	chr17:56326685-56327262	N_Shore	0.0851357
cg10914292	chr5	67746210					OpenSea	0.133904
cg10914558	chr12	117797056	NOS1	NM_000620	5'UTR	chr12:117798076-117799448	N_Shore	0.0953063
cg10914860	chr5	125797957	GRAMD3;GRAMD3;GRAMD3;GRAMD3	NM_001146320;NM_023927;NM_001146321;NM_001146319	5'UTR;Body;Body;Body		OpenSea	0.143913
cg10914899	chr13	25290781				chr13:25292745-25293036	N_Shore	0.0830238
cg10915414	chr3	56861602	ARHGEF3;ARHGEF3	NM_001289698;NM_001128615	Body;Body		OpenSea	0.117914
cg10915791	chr10	22680455	SPAG6;SPAG6;SPAG6;SPAG6	NM_172242;NM_012443;NM_001253855;NM_001253854	Body;Body;Body;Body		OpenSea	0.10123
cg10916466	chr4	86748896	ARHGAP24;ARHGAP24;ARHGAP24	NM_001287805;NM_001025616;NM_001042669	TSS200;Body;5'UTR		OpenSea	0.088875
cg10916578	chr20	45193336	SLC13A3;SLC13A3;SLC13A3;SLC13A3;SLC13A3	NM_001193342;NM_001011554;NM_001193340;NM_022829;NM_001193339	Body;Body;Body;Body;Body		OpenSea	0.101057
cg10917153	chr15	42448786	PLA2G4F;PLA2G4F;PLA2G4F	NM_213600;NR_033151;NM_213600	5'UTR;Body;1stExon		OpenSea	0.0861738
cg10917602	chr16	30996630	HSD3B7;HSD3B7;HSD3B7	NM_025193;NM_001142778;NM_001142777	5'UTR;5'UTR;5'UTR		OpenSea	0.0907092
cg10917910	chr12	95541112	FGD6	NM_018351	Body		OpenSea	0.0851808
cg10918186	chr12	94469512					OpenSea	0.113772
cg10918326	chr5	73108607	ARHGEF28;ARHGEF28;ARHGEF28	NM_001244364;NM_001080479;NM_001177693	TSS1500;Body;Body		OpenSea	0.119922
cg10919053	chr1	7916683					OpenSea	0.130054
cg10919547	chr10	30035248					OpenSea	0.0932025
cg10920224	chr14	103367591	TRAF3;TRAF3;TRAF3	NM_145726;NM_003300;NM_145725	Body;Body;Body		OpenSea	0.0860843
cg10921195	chr15	64988687	OAZ2;OAZ2	NM_002537;NM_001301302	Body;Body		OpenSea	0.0933442
cg10921363	chr19	5875747					OpenSea	0.0960164
cg10921743	chr5	58266458	PDE4D;PDE4D;PDE4D;PDE4D;PDE4D;PDE4D;PDE4D;PDE4D;PDE4D	NM_006203;NM_001165899;NM_001104631;NM_001197223;NM_001197222;NM_001197221;NM_001197220;NM_001197219;NM_001197218	3'UTR;3'UTR;3'UTR;3'UTR;3'UTR;3'UTR;3'UTR;3'UTR;3'UTR		OpenSea	0.102302
cg10922695	chr1	247405100					OpenSea	0.0955984
cg10923800	chr7	23420938	IGF2BP3	NM_006547	Body		OpenSea	0.108642
cg10924082	chr3	193273702	ATP13A4	NM_032279	TSS1500		OpenSea	0.149833
cg10925265	chr7	127681482	SND1	NM_014390	Body		OpenSea	0.159874
cg10925382	chr20	10627799	JAG1	NM_000214	Body		OpenSea	0.084768
cg10926148	chr12	53074313	KRT1	NM_006121	TSS200		OpenSea	0.112341
cg10926336	chr10	115603911	DCLRE1A;DCLRE1A	NM_014881;NM_001271816	Body;Body		OpenSea	0.0825457
cg10926507	chr1	224407167	LOC101927164	NR_110668	TSS200		OpenSea	0.0874807
cg10926700	chr11	23895772					OpenSea	0.0885863
cg10926971	chr3	64894275	ADAMTS9-AS2;MIR548A2	NR_038264;NR_030317	Body;Body		OpenSea	0.147354
cg10927130	chr11	34775806					OpenSea	0.101654
cg10927461	chr2	122530159					OpenSea	0.0826349
cg10928866	chr17	60747393	MRC2	NM_006039	Body	chr17:60744507-60744879	S_Shelf	0.0951596
cg10929136	chr6	53699155	LRRC1	NM_018214	Body		OpenSea	0.123815
cg10929210	chr2	84743279	DNAH6	NM_001370	TSS1500	chr2:84743463-84743685	N_Shore	0.0860246
cg10929246	chr3	50612972	HEMK1	NM_016173	Body		OpenSea	0.108997
cg10929387	chr3	52864659	ITIH4;ITIH4;ITIH4;ITIH4	NM_001166449;NM_002218;NM_001166449;NM_002218	5'UTR;1stExon;1stExon;5'UTR		OpenSea	0.0957519
cg10929520	chr1	27803460	WASF2;WASF2	NM_001201404;NM_006990	5'UTR;5'UTR		OpenSea	0.0878019
cg10930165	chr22	31226931	OSBP2;OSBP2;OSBP2;OSBP2;OSBP2	NM_001282741;NM_001282738;NM_030758;NM_001282739;NM_001282740	Body;Body;Body;Body;5'UTR		OpenSea	0.131889
cg10930366	chr14	67752711	MPP5	NM_022474	Body		OpenSea	0.0933938
cg10931317	chr22	37844978					OpenSea	0.106069
cg10932397	chr5	162915815	HMMR-AS1;HMMR;HMMR;HMMR;HMMR	NR_109892;NM_001142557;NM_001142556;NM_012484;NM_012485	Body;Body;Body;Body;Body		OpenSea	0.109434
cg10932625	chr10	116074385	AFAP1L2;AFAP1L2;AFAP1L2	NM_001287824;NM_032550;NM_001001936	Body;Body;Body		OpenSea	0.111985
cg10932934	chr5	174442189					OpenSea	0.0829084
cg10933755	chr19	19137201	SUGP2;SUGP2	NM_001017392;NM_014884	Body;Body		OpenSea	0.110404
cg10935165	chr20	60850040	OSBPL2;OSBPL2;OSBPL2	NM_144498;NM_014835;NM_001278649	Body;Body;Body		OpenSea	0.105806
cg10935270	chr15	75103649					OpenSea	0.0825753
cg10935652	chr4	178278274	NEIL3	NM_018248	Body		OpenSea	0.0931244
cg10935723	chr14	88793634	KCNK10	NM_021161	TSS1500	chr14:88792904-88793324	S_Shore	0.100492
cg10935968	chr18	33932557	FHOD3;FHOD3;FHOD3	NM_001281740;NM_001281739;NM_025135	Body;Body;Body		OpenSea	0.103748
cg10936163	chr5	79535989	SERINC5;SERINC5;SERINC5;SERINC5;SERINC5	NM_001174072;NR_126061;NR_126060;NM_178276;NM_001174071	Body;Body;Body;Body;Body		OpenSea	0.0943036
cg10936753	chr13	44711884	SMIM2-AS1	NR_104065	Body	chr13:44715873-44716242	N_Shelf	0.115643
cg10936796	chr2	20650757				chr2:20646428-20647988	S_Shelf	0.119766
cg10937300	chr13	83799196					OpenSea	0.0922623
cg10937807	chr10	682147	DIP2C	NM_014974	Body	chr10:685033-685407	N_Shelf	0.121084
cg10937973	chr2	122313888	CLASP1;CLASP1;CLASP1	NM_001142273;NM_015282;NM_001142274	Body;Body;Body		OpenSea	0.0899147
cg10938046	chr6	43969577	C6orf223	NM_153246	Body	chr6:43970073-43970922	N_Shore	0.0985036
cg10938446	chr2	113875723	IL1RN;IL1RN;IL1RN	NM_173843;NM_173841;NM_000577	5'UTR;Body;Body		OpenSea	0.142555
cg10938593	chr7	106871105	COG5;COG5;COG5	NM_006348;NM_181733;NM_001161520	Body;Body;Body		OpenSea	0.083009
cg10939783	chr10	29970747	SVIL	NM_003174	5'UTR		OpenSea	0.0844787
cg10939803	chr12	89248259					OpenSea	0.137289
cg10939912	chr21	44158422	PDE9A;PDE9A;PDE9A;PDE9A;PDE9A;PDE9A;PDE9A;PDE9A;PDE9A;PDE9A;PDE9A;PDE9A;PDE9A;PDE9A;PDE9A;PDE9A;PDE9A;PDE9A;PDE9A;PDE9A	NM_001001572;NM_001001579;NM_001001584;NM_001001585;NM_001001573;NM_002606;NM_001001570;NM_001001574;NM_001001569;NM_001001568;NM_001001567;NM_001001583;NM_001001582;NM_001001581;NM_001001575;NM_001001578;NM_001001577;NM_001001571;NM_001001576;NM_001001580	5'UTR;5'UTR;5'UTR;5'UTR;5'UTR;Body;Body;Body;Body;Body;Body;Body;Body;Body;Body;Body;Body;Body;Body;Body		OpenSea	0.0900453
cg10940093	chr6	47104079					OpenSea	0.102569
cg10940369	chr9	71162063	LINC01506	NR_109769	TSS1500		OpenSea	0.083906
cg10940418	chr6	33167305	RXRB;RXRB;RXRB;SLC39A7;SLC39A7;SLC39A7	NM_021976;NM_001270401;NM_001291989;NM_006979;NM_001077516;NM_001288777	Body;Body;Body;TSS1500;TSS1500;TSS1500	chr6:33167885-33168715	N_Shore	0.0830605
cg10940914	chr2	236290930				chr2:236293300-236293569	N_Shelf	0.121338
cg10941424	chr12	5294958					OpenSea	0.122276
cg10941445	chr2	109934856	SH3RF3	NM_001099289	Body		OpenSea	0.118965
cg10942056	chr1	223101848	DISP1;DISP1	NM_032890;NM_032890	1stExon;5'UTR		OpenSea	0.118901
cg10942136	chr4	187894704				chr4:187880885-187894299	S_Shore	0.0824034
cg10942941	chr12	13132661	LOC100506314;HEBP1	NR_038920;NM_015987	TSS200;Body		OpenSea	0.121524
cg10943232	chr11	104642660					OpenSea	0.103966
cg10944237	chr8	124281350	ZHX1-C8orf76;ZHX1;ZHX1;ZHX1;ZHX1	NM_001204180;NR_037874;NR_037873;NM_007222;NM_001017926	5'UTR;Body;Body;5'UTR;5'UTR		OpenSea	0.128898
cg10945573	chr7	99809205	STAG3;STAG3;STAG3;STAG3;GATS;GATS;GATS;GATS	NM_001282718;NM_001282717;NM_001282716;NM_012447;NM_178831;NR_028039;NR_028040;NR_028038	Body;Body;Body;Body;3'UTR;Body;Body;Body		OpenSea	0.0825331
cg10945587	chr17	70630814	LINC00511	NR_033876	Body		OpenSea	0.106969
cg10946404	chr8	59575772				chr8:59571603-59572526	S_Shelf	0.101359
cg10946573	chr11	84635788	DLG2;DLG2	NM_001364;NM_001142699	TSS1500;Body		OpenSea	0.119071
cg10946643	chr7	131936581	PLXNA4	NM_020911	Body		OpenSea	0.0869987
cg10946917	chr7	18827805	HDAC9;HDAC9;HDAC9	NM_178423;NM_058176;NM_178425	Body;Body;Body		OpenSea	0.0955897
cg10947633	chr4	20285577	SLIT2	NM_004787	Body		OpenSea	0.139335
cg10949319	chr10	105154064	MIR1307;USMG5	NR_031707;NM_032747	Body;5'UTR	chr10:105155820-105156484	N_Shore	0.118685
cg10949561	chr16	72613626	LINC01572	NR_126330	Body		OpenSea	0.0842507
cg10950125	chr6	106047526					OpenSea	0.114156
cg10950848	chr8	22550281	EGR3;EGR3;EGR3	NM_004430;NM_001199881;NM_001199880	Body;TSS200;TSS1500	chr8:22547486-22553427	Island	0.0966546
cg10950924	chr17	47092072	IGF2BP1;IGF2BP1	NM_006546;NM_001160423	Body;Body	chr17:47091973-47092211	Island	0.111194
cg10950949	chr17	4752739	MINK1;MINK1;MINK1;MINK1	NM_015716;NM_153827;NM_001024937;NM_170663	Body;Body;Body;Body		OpenSea	0.0928124
cg10951117	chr8	50653939					OpenSea	0.102753
cg10952579	chr9	3939986	GLIS3;GLIS3	NM_152629;NM_001042413	Body;Body		OpenSea	0.121403
cg10953436	chr14	95923976	C14orf49	NM_152592	Body		OpenSea	0.0985098
cg10953540	chr1	68919188					OpenSea	0.128993
cg10953604	chr2	212631820	ERBB4;ERBB4	NM_001042599;NM_005235	Body;Body		OpenSea	0.118475
cg10953822	chr7	13112030					OpenSea	0.100986
cg10954059	chr15	94425363					OpenSea	0.126515
cg10954340	chr9	72930492	SMC5;SMC5	NM_015110;NM_015110	ExonBnd;Body		OpenSea	0.132792
cg10954654	chr1	150722805	CTSS	NM_004079	Body		OpenSea	0.106532
cg10954722	chr5	158438287	EBF1;EBF1;EBF1	NM_001290360;NM_024007;NM_182708	Body;Body;Body		OpenSea	0.0846092
cg10954966	chr10	82232730	TSPAN14;TSPAN14	NM_001128309;NM_030927	5'UTR;5'UTR		OpenSea	0.094493
cg10955092	chr2	106017007	FHL2;FHL2;FHL2;FHL2	NM_001039492;NM_001450;NM_201555;NM_201557	TSS1500;TSS1500;TSS1500;5'UTR	chr2:106014878-106015884	S_Shore	0.150404
cg10955297	chr1	46709406				chr1:46705908-46706165	S_Shelf	0.108483
cg10955960	chr6	116748028	DSE;DSE	NM_001080976;NM_013352	Body;Body		OpenSea	0.136581
cg10956093	chr15	31341548	TRPM1;TRPM1;TRPM1	NM_002420;NM_001252024;NM_001252020	Body;Body;Body		OpenSea	0.0943269
cg10956857	chr1	3308549	PRDM16;PRDM16	NM_022114;NM_199454	Body;Body	chr1:3310102-3311035	N_Shore	0.0914379
cg10957370	chr3	359980	CHL1;CHL1;CHL1	NM_001253388;NM_006614;NM_001253387	TSS1500;5'UTR;5'UTR		OpenSea	0.0930522
cg10957542	chr10	50760331					OpenSea	0.11412
cg10959634	chr5	66673617					OpenSea	0.139096
cg10959820	chr4	3306705				chr4:3310005-3310235	N_Shelf	0.103831
cg10960055	chr6	28664226					OpenSea	0.12282
cg10960280	chr11	35867623					OpenSea	0.1285
cg10961061	chr12	12313823	LRP6	NM_002336	Body		OpenSea	0.0859576
cg10961323	chr1	24127976	GALE;GALE	NM_000403;NM_001008216	TSS1500;TSS1500	chr1:24126799-24127549	S_Shore	0.109488
cg10962762	chr1	228075749				chr1:228075377-228075750	Island	0.0993824
cg10963817	chr13	60012125					OpenSea	0.0850179
cg10964184	chr2	234398519	USP40	NM_018218	Body		OpenSea	0.133666
cg10964394	chr22	41176719	SLC25A17;SLC25A17;SLC25A17;SLC25A17;SLC25A17;SLC25A17;SLC25A17	NR_104238;NR_104235;NR_104237;NR_104236;NM_001282726;NM_006358;NM_001282727	Body;Body;Body;Body;Body;Body;Body		OpenSea	0.110247
cg10964663	chr9	107642392	ABCA1	NM_005502	Body		OpenSea	0.126817
cg10965377	chr7	110998260	IMMP2L;IMMP2L	NM_032549;NM_001244606	Body;Body		OpenSea	0.100007
cg10965749	chr1	54619895	CDCP2	NM_201546	TSS1500		OpenSea	0.0960414
cg10967041	chr1	224367238				chr1:224370585-224371755	N_Shelf	0.1464
cg10967572	chr2	113571986					OpenSea	0.126906
cg10968523	chr6	152723267	SYNE1;SYNE1	NM_182961;NM_033071	Body;Body		OpenSea	0.10546
cg10968631	chr14	69986021	FLJ44817	NM_001161498	Body		OpenSea	0.10246
cg10968944	chr6	25056629					OpenSea	0.0837533
cg10969006	chr4	88720620	IBSP	NM_004967	TSS200		OpenSea	0.0928064
cg10969241	chr10	131989534				chr10:131988211-131989332	S_Shore	0.0935789
cg10969346	chr12	5349626	LOC101929584;LOC101929584	NR_120476;NR_120477	Body;Body		OpenSea	0.0940084
cg10969621	chr1	214713994	PTPN14	NM_005401	5'UTR		OpenSea	0.0882605
cg10971127	chr12	58234685	CTDSP2	NM_005730	Body		OpenSea	0.0991636
cg10971278	chr13	98908236	FARP1;FARP1	NM_005766;NM_001286839	Body;Body		OpenSea	0.0863317
cg10972155	chr5	118373307					OpenSea	0.109896
cg10972392	chr7	75885239	SRRM3	NM_001110199	Body	chr7:75889086-75889345	N_Shelf	0.108143
cg10972543	chr1	162336629	NOS1AP;NOS1AP;NOS1AP	NM_001126060;NM_014697;NM_001164757	Body;Body;Body	chr1:162336876-162337321	N_Shore	0.0917082
cg10972590	chr14	63944956	PPP2R5E;PPP2R5E;PPP2R5E;PPP2R5E;PPP2R5E;PPP2R5E	NR_104104;NM_006246;NM_001282180;NM_001282179;NM_001282182;NM_001282181	Body;Body;Body;Body;5'UTR;5'UTR		OpenSea	0.0924072
cg10972897	chr1	165859714	UCK2	NM_012474	Body		OpenSea	0.0905763
cg10973622	chr2	86423274	IMMT;IMMT;IMMT	NM_001100170;NM_001100169;NM_006839	TSS1500;TSS1500;TSS1500	chr2:86422068-86422858	S_Shore	0.14565
cg10973879	chr13	79944111	RBM26;RBM26;RBM26	NM_022118;NM_001286632;NM_001286631	Body;Body;Body		OpenSea	0.0983621
cg10974219	chr17	12669028	MYOCD;MYOCD	NM_001146312;NM_153604	3'UTR;3'UTR		OpenSea	0.0993817
cg10975290	chr7	45963523				chr7:45960137-45961347	S_Shelf	0.0833865
cg10975375	chr3	25376949	RARB	NM_001290216	Body		OpenSea	0.0965551
cg10975833	chr15	73926484	NPTN;NPTN;NPTN;NPTN	NM_017455;NM_001161364;NM_001161363;NM_012428	TSS1500;TSS1500;TSS1500;TSS1500	chr15:73925033-73925925	S_Shore	0.0976893
cg10975855	chr15	69631439	PAQR5;PAQR5	NM_001104554;NM_017705	5'UTR;5'UTR		OpenSea	0.0840332
cg10975889	chr1	221057808	HLX	NM_021958	Body	chr1:221057463-221057757	S_Shore	0.0906235
cg10976009	chr14	21027521	RNASE9;RNASE9;RNASE9;RNASE9;RNASE9;RNASE9;RNASE9	NM_001110360;NM_001001673;NM_001110358;NM_001110361;NM_001110357;NM_001110359;NM_001110356	5'UTR;5'UTR;5'UTR;5'UTR;5'UTR;5'UTR;5'UTR		OpenSea	0.0909094
cg10976024	chr11	68310393	PPP6R3;PPP6R3;PPP6R3;PPP6R3;PPP6R3;PPP6R3	NM_001164163;NM_018312;NM_001164162;NM_001164161;NM_001164160;NM_001164164	Body;Body;Body;Body;Body;Body		OpenSea	0.12711
cg10976318	chr22	50466533	TTLL8	NM_001080447	Body	chr22:50468454-50469353	N_Shore	0.0952392
cg10976772	chr1	6390595	ACOT7;ACOT7;ACOT7;ACOT7	NM_181864;NM_181865;NM_007274;NM_181866	Body;Body;Body;Body		OpenSea	0.118577
cg10977273	chr16	22244215	EEF2K	NM_013302	Body		OpenSea	0.107006
cg10977274	chr12	52802238					OpenSea	0.106096
cg10977619	chr7	46673147					OpenSea	0.1088
cg10977648	chr17	16994322	MPRIP;MPRIP	NM_201274;NM_015134	Body;Body		OpenSea	0.130713
cg10977795	chr6	158507753	SYNJ2	NM_003898	Body	chr6:158507719-158508126	Island	0.0978297
cg10978034	chr6	33129988				chr6:33129291-33129718	S_Shore	0.112159
cg10978346	chr4	143352914	INPP4B;INPP4B	NM_003866;NM_001101669	5'UTR;5'UTR		OpenSea	0.0866765
cg10978586	chr2	233887568					OpenSea	0.0865829
cg10979117	chr10	134772055				chr10:134774213-134774485	N_Shelf	0.0963765
cg10979467	chr20	30932862					OpenSea	0.095363
cg10979879	chr12	109881272	MYO1H	NM_001101421	Body		OpenSea	0.0864822
cg10980102	chr12	6166874	VWF	NM_000552	Body	chr12:6166873-6167258	Island	0.0874161
cg10980134	chr2	66277838					OpenSea	0.135152
cg10980921	chr8	103705294					OpenSea	0.114168
cg10981226	chr8	42163805	IKBKB;IKBKB;IKBKB;IKBKB;IKBKB;IKBKB	NR_033819;NR_033818;NR_040009;NM_001190720;NM_001556;NM_001242778	Body;Body;Body;Body;Body;Body		OpenSea	0.0839301
cg10981238	chr21	37674763					OpenSea	0.118778
cg10981439	chr6	41254433	TREM1;TREM1	NM_018643;NM_018643	5'UTR;1stExon		OpenSea	0.0964706
cg10981496	chr13	97831989	LINC00456	NR_125725	TSS200		OpenSea	0.116689
cg10982443	chr14	20903611	KLHL33	NM_001109997	5'UTR	chr14:20903395-20903720	Island	0.134668
cg10982635	chr2	158161728	GALNT5	NM_014568	Body		OpenSea	0.102985
cg10982920	chr20	47393755	PREX1	NM_020820	Body		OpenSea	0.0870665
cg10983484	chr15	52018762	LYSMD2;LYSMD2	NM_153374;NM_001143917	Body;5'UTR		OpenSea	0.104379
cg10983489	chr16	30125195	GDPD3	NM_024307	TSS1500		OpenSea	0.105235
cg10983873	chr1	59275055	LINC01135;LINC01135;LINC01135	NR_034015;NR_034014;NR_108106	Body;Body;Body		OpenSea	0.112753
cg10983929	chr12	8380001	FAM90A1	NM_018088	5'UTR		OpenSea	0.0915537
cg10984000	chr10	532908	DIP2C	NM_014974	Body	chr10:530713-531099	S_Shore	0.095136
cg10984084	chr16	50753415	NOD2;NOD2	NM_022162;NM_001293557	Body;Body		OpenSea	0.119286
cg10984392	chr21	39956945	ERG;ERG;ERG;ERG;ERG;ERG;ERG	NM_001243429;NM_001243428;NM_004449;NM_001136154;NM_001243432;NM_001291391;NR_111949	TSS200;5'UTR;5'UTR;5'UTR;5'UTR;5'UTR;Body		OpenSea	0.101787
cg10984912	chr9	137298356	RXRA;RXRA;RXRA	NM_001291921;NM_001291920;NM_002957	TSS200;Body;Body	chr9:137299190-137299437	N_Shore	0.0948961
cg10984962	chr2	236462202	AGAP1;AGAP1	NM_014914;NM_001037131	Body;Body		OpenSea	0.0946418
cg10985145	chr5	135227049					OpenSea	0.0861283
cg10985150	chr6	150989765	PLEKHG1	NM_001029884	5'UTR		OpenSea	0.122297
cg10985371	chr2	179144176	OSBPL6;OSBPL6;OSBPL6;OSBPL6	NM_001201482;NM_001201481;NM_001201480;NM_032523	5'UTR;5'UTR;5'UTR;5'UTR		OpenSea	0.122731
cg10985634	chr11	76731218	ACER3;ACER3;ACER3;ACER3	NM_001300955;NM_001300954;NM_018367;NM_001300953	Body;Body;Body;Body		OpenSea	0.114431
cg10985909	chr1	246810637	CNST;CNST	NM_001139459;NM_152609	Body;Body		OpenSea	0.0842
cg10985935	chr8	102300442					OpenSea	0.113406
cg10986236	chr3	4274847					OpenSea	0.105364
cg10986421	chr10	106084458	ITPRIP;ITPRIP;ITPRIP;LOC101927472	NM_001272012;NM_033397;NM_001272013;NR_120622	5'UTR;5'UTR;5'UTR;Body		OpenSea	0.0846956
cg10986462	chr10	135340539	CYP2E1	NM_000773	TSS1500	chr10:135341255-135342561	N_Shore	0.153308
cg10987119	chr15	73417791	NEO1;NEO1;NEO1	NM_001172624;NM_001172623;NM_002499	Body;Body;Body		OpenSea	0.110445
cg10987597	chr13	112726058				chr13:112726281-112728419	N_Shore	0.0936032
cg10987720	chr5	177827484	COL23A1	NM_173465	Body	chr5:177821852-177823865	S_Shelf	0.127946
cg10987788	chr11	34535377	ELF5	NM_001422	TSS200		OpenSea	0.100429
cg10987840	chr2	9319526					OpenSea	0.0954901
cg10988872	chr7	100180045	LRCH4;LRCH4	NM_001289934;NM_002319	Body;Body	chr7:100183527-100184625	N_Shelf	0.0954303
cg10989444	chr6	81320726					OpenSea	0.10713
cg10990350	chr7	87850389	SRI;SRI;SRI;SRI	NM_001256891;NM_003130;NM_198901;NM_001256892	TSS1500;TSS1500;Body;Body	chr7:87849003-87849594	S_Shore	0.0836654
cg10990510	chr1	204885227	NFASC;NFASC;NFASC;NFASC;NFASC	NM_001160332;NM_001160333;NM_015090;NM_001005389;NM_001005388	5'UTR;5'UTR;5'UTR;5'UTR;5'UTR		OpenSea	0.110597
cg10990993	chr3	37033632	EPM2AIP1;MLH1	NM_014805;NM_000249	1stExon;TSS1500	chr3:37034228-37035356	N_Shore	0.104219
cg10992219	chr8	53608045	RB1CC1;RB1CC1	NM_001083617;NM_014781	5'UTR;5'UTR		OpenSea	0.0888547
cg10992465	chr1	9504049					OpenSea	0.0993192
cg10993086	chr1	159919350				chr1:159915368-159915797	S_Shelf	0.0922612
cg10993968	chr7	17135131					OpenSea	0.118545
cg10994214	chr1	91297730				chr1:91300979-91301891	N_Shelf	0.0834858
cg10994339	chr5	147443536	SPINK5;SPINK5;SPINK5;SPINK5;SPINK5;SPINK5	NM_001127699;NM_001127698;NM_001127699;NM_006846;NM_001127698;NM_006846	1stExon;5'UTR;5'UTR;1stExon;1stExon;5'UTR		OpenSea	0.120145
cg10994379	chr5	35939420	CAPSL;CAPSL	NM_144647;NM_001042625	TSS1500;TSS1500		OpenSea	0.103554
cg10994839	chr18	56746754					OpenSea	0.122464
cg10995281	chr6	105612758	BVES-AS1;POPDC3;POPDC3	NR_037157;NR_024539;NM_022361	Body;Body;5'UTR		OpenSea	0.0996491
cg10995649	chr14	69199816					OpenSea	0.109663
cg10995699	chr7	116161937				chr7:116164703-116166735	N_Shelf	0.0899884
cg10995755	chr2	73964834	TPRKB	NM_016058	TSS1500	chr2:73964318-73964677	S_Shore	0.0832992
cg10996258	chr14	38975251					OpenSea	0.0828213
cg10997190	chr6	75589206					OpenSea	0.118648
cg10997193	chr7	37486189	ELMO1;ELMO1	NM_014800;NM_001206480	5'UTR;5'UTR	chr7:37487354-37488672	N_Shore	0.0841485
cg10997669	chr8	134162674					OpenSea	0.0955133
cg10997901	chr19	46141881	EML2;EML2;EML2;EML2;EML2;EML2;EML2	NM_012155;NM_001193268;NM_001193269;NR_034098;NM_012155;NM_001193269;NM_001193268	ExonBnd;ExonBnd;ExonBnd;Body;Body;Body;Body	chr19:46144872-46145631	N_Shelf	0.0933509
cg10998807	chr3	58390381	PXK;PXK;PXK;PXK;PXK;PXK;PXK	NM_001289099;NM_001289101;NM_001289100;NM_001289098;NM_001289095;NM_017771;NM_001289096	Body;Body;Body;Body;Body;Body;Body		OpenSea	0.111506
cg10999000	chr13	111180025	RAB20	NM_017817	Body		OpenSea	0.1261
cg10999505	chr5	81518540	ATG10;ATG10	NM_001131028;NM_031482	Body;Body		OpenSea	0.094717
cg10999749	chr5	32852186					OpenSea	0.129949
cg11000187	chr7	50933061					OpenSea	0.0911777
cg11000311	chr7	118512848					OpenSea	0.0890178
cg11000397	chr3	23686329					OpenSea	0.135482
cg11000420	chr9	79092753	GCNT1;GCNT1;GCNT1;GCNT1	NM_001097635;NM_001097634;NM_001097633;NM_001490	TSS1500;5'UTR;5'UTR;5'UTR		OpenSea	0.102491
cg11000969	chr17	75337274	SEPT9;SEPT9;SEPT9;SEPT9	NM_001293695;NM_001113491;NM_001113492;NM_006640	Body;Body;5'UTR;Body		OpenSea	0.133698
cg11001769	chr14	61748440	TMEM30B;TMEM30B	NM_001017970;NM_001017970	1stExon;5'UTR	chr14:61746804-61748141	S_Shore	0.111393
cg11001780	chr10	623056	DIP2C	NM_014974	Body		OpenSea	0.0992053
cg11001890	chr5	133184202					OpenSea	0.114598
cg11002026	chr11	966552	AP2A2;AP2A2	NM_001242837;NM_012305	Body;Body		OpenSea	0.120545
cg11002075	chr21	36109491	LINC00160	NR_024351	TSS200		OpenSea	0.112954
cg11002235	chr5	142024839	FGF1;FGF1;FGF1;FGF1;FGF1;FGF1;FGF1;FGF1;FGF1;FGF1;FGF1	NM_001257210;NM_001257211;NM_001257209;NM_001257208;NM_001257207;NM_000800;NM_033136;NM_001257206;NM_001257205;NM_001144935;NM_001144934	TSS1500;5'UTR;5'UTR;5'UTR;5'UTR;5'UTR;5'UTR;5'UTR;5'UTR;5'UTR;5'UTR		OpenSea	0.10538
cg11002258	chr12	130976515	RIMBP2	NM_015347	5'UTR		OpenSea	0.124868
cg11002420	chr11	119181635	MCAM	NM_006500	Body	chr11:119181396-119181670	Island	0.145381
cg11002686	chr7	55412682				chr7:55411965-55412772	Island	0.0826986
cg11002763	chr11	78387503	ODZ4	NM_001098816	Body	chr11:78387189-78387424	S_Shore	0.0930129
cg11002775	chr13	57329666					OpenSea	0.0942241
cg11003133	chr1	159046391	AIM2	NM_004833	5'UTR		OpenSea	0.108177
cg11003501	chr11	116291741					OpenSea	0.117467
cg11003665	chr16	23083302	USP31	NM_020718	Body		OpenSea	0.100069
cg11004059	chr15	98520417					OpenSea	0.10626
cg11004158	chr6	33755603	LEMD2;LEMD2	NM_001143944;NM_181336	TSS1500;Body	chr6:33756063-33757006	N_Shore	0.0948455
cg11004181	chr17	78037880	CCDC40;CCDC40	NM_001243342;NM_017950	Body;Body	chr17:78039291-78039547	N_Shore	0.0827948
cg11004252	chr12	125170535					OpenSea	0.0870195
cg11006158	chr11	10347349	CAND1.11	NR_103765	Body		OpenSea	0.111371
cg11006249	chr7	46608643					OpenSea	0.103996
cg11006453	chr8	141599185	EIF2C2;EIF2C2	NM_012154;NM_001164623	Body;Body		OpenSea	0.0991327
cg11007340	chr2	223795680	ACSL3;ACSL3	NM_203372;NM_004457	Body;Body		OpenSea	0.120344
cg11008003	chr7	157255264					OpenSea	0.086708
cg11010558	chr15	101446302	ALDH1A3;ALDH1A3	NM_000693;NM_001293815	Body;Body		OpenSea	0.101674
cg11010575	chr15	42129464	JMJD7-PLA2G4B;JMJD7-PLA2G4B;JMJD7	NR_015346;NM_005090;NM_001114632	Body;Body;3'UTR		OpenSea	0.139152
cg11010705	chr4	166214394	KLHL2;KLHL2;KLHL2	NM_007246;NM_001161521;NM_001161522	Body;Body;Body		OpenSea	0.0966038
cg11011244	chr19	52075742	ZNF175	NM_007147	5'UTR	chr19:52074311-52074536	S_Shore	0.0884758
cg11011512	chr12	131303247	STX2;STX2	NM_001980;NM_194356	Body;Body	chr12:131303093-131303836	Island	0.0878007
cg11011562	chr8	32103979	NRG1	NM_013962	Body		OpenSea	0.123579
cg11011654	chr10	32338272	KIF5B	NM_004521	Body		OpenSea	0.124561
cg11011736	chr17	33934776	AP2B1;AP2B1	NM_001030006;NM_001282	Body;Body		OpenSea	0.125543
cg11012412	chr5	77147141				chr5:77146998-77147785	Island	0.0947523
cg11012487	chr22	42240675	SREBF2;SREBF2	NR_103834;NM_004599	Body;Body		OpenSea	0.0995635
cg11012585	chr21	16774722					OpenSea	0.0972157
cg11012643	chr3	185138857	MAP3K13;MAP3K13;MAP3K13	NM_004721;NM_001242314;NM_001242317	5'UTR;5'UTR;Body		OpenSea	0.0854957
cg11012749	chr4	24479782					OpenSea	0.0895071
cg11013132	chr4	154486252	KIAA0922;KIAA0922	NM_001131007;NM_015196	Body;Body		OpenSea	0.128509
cg11013329	chr2	47707813	MSH2;MSH2	NM_001258281;NM_000251	Body;Body		OpenSea	0.107566
cg11015059	chr10	34696348	PARD3;PARD3;PARD3;PARD3;PARD3;PARD3;PARD3;PARD3;PARD3;PARD3;PARD3	NM_001184786;NM_001184791;NM_019619;NM_001184789;NM_001184790;NM_001184788;NM_001184787;NM_001184785;NM_001184794;NM_001184793;NM_001184792	Body;Body;Body;Body;Body;Body;Body;Body;Body;Body;Body		OpenSea	0.0845991
cg11015185	chr7	10277099					OpenSea	0.118585
cg11015196	chr16	88823718	PIEZO1	NM_001142864	Body	chr16:88821117-88821605	S_Shelf	0.0986277
cg11015207	chr16	88866457				chr16:88869780-88870592	N_Shelf	0.0842832
cg11015251	chr7	27170554	HOXA4	NM_002141	TSS200	chr7:27169572-27170638	Island	0.0966897
cg11016221	chr9	132505647	PTGES	NM_004878	Body		OpenSea	0.210476
cg11016880	chr22	25565478	KIAA1671	NM_001145206	Body		OpenSea	0.106589
cg11017452	chr2	145421067					OpenSea	0.0890547
cg11017765	chr5	104075794					OpenSea	0.0930012
cg11018338	chr10	74646572	CCDC109A	NM_138357	3'UTR		OpenSea	0.10584
cg11018604	chr5	71507163					OpenSea	0.106401
cg11019319	chr4	52719815	DCUN1D4;DCUN1D4;DCUN1D4;DCUN1D4	NM_001287757;NM_001040402;NM_015115;NM_001287755	5'UTR;Body;Body;Body		OpenSea	0.0936553
cg11019771	chr7	137085181	DGKI	NM_004717	Body		OpenSea	0.106982
cg11020323	chr3	14346431					OpenSea	0.110125
cg11020575	chr19	18420733	LSM4;LSM4	NM_001252129;NM_012321	Body;Body	chr19:18420489-18420736	Island	0.118792
cg11020949	chr14	105750359	BRF1;BRF1;BRF1;BRF1;BRF1	NM_001519;NM_001242788;NM_001242790;NM_001242787;NM_001242786	Body;Body;Body;5'UTR;5'UTR		OpenSea	0.0986003
cg11021203	chr17	56912006	PPM1E;PPM1E	NR_048561;NM_014906	Body;Body		OpenSea	0.0860546
cg11021529	chr12	25877197					OpenSea	0.12571
cg11021822	chr12	49261028	RND1	NM_014470	TSS1500		OpenSea	0.108315
cg11022525	chr21	39600121					OpenSea	0.117869
cg11022539	chr8	139613042	COL22A1	NM_152888	Body		OpenSea	0.0934497
cg11022926	chr7	43652643	STK17A	NM_004760	Body		OpenSea	0.105299
cg11023224	chr12	129931424	TMEM132D	NM_133448	Body		OpenSea	0.11807
cg11023565	chr6	47428069					OpenSea	0.147441
cg11023670	chr5	145301986					OpenSea	0.102119
cg11023924	chr14	102375950	PPP2R5C;PPP2R5C;PPP2R5C;PPP2R5C;PPP2R5C	NM_001161726;NM_001161725;NM_178587;NM_002719;NM_178586	Body;Body;Body;Body;Body		OpenSea	0.0887228
cg11023970	chr10	6337849					OpenSea	0.0862824
cg11024441	chr2	225836221	DOCK10	NM_014689	Body		OpenSea	0.11171
cg11024484	chr11	2448765					OpenSea	0.0986192
cg11025439	chr14	41817479					OpenSea	0.0844123
cg11025471	chr1	181088853					OpenSea	0.0837667
cg11026385	chr11	110001680	ZC3H12C	NM_033390	Body		OpenSea	0.0919029
cg11026647	chr6	15036973					OpenSea	0.122348
cg11028081	chr3	123314447	MYLK-AS1;MYLK-AS1	NR_121654;NR_038266	Body;Body		OpenSea	0.0949669
cg11028401	chr12	122086523					OpenSea	0.108224
cg11028600	chr4	69111746	TMPRSS11B	NM_182502	TSS1500		OpenSea	0.0837639
cg11028755	chr1	116832065					OpenSea	0.113565
cg11029253	chr8	82643667	CHMP4C	NM_152284	TSS1500	chr8:82644603-82644849	N_Shore	0.144267
cg11029310	chr22	50346224					OpenSea	0.122038
cg11030744	chr3	10328490	GHRL;GHRL;GHRL;GHRL;GHRL;GHRL;GHRLOS;GHRL;GHRLOS;GHRLOS;GHRL;GHRL;GHRL;GHRL;GHRL;GHRLOS	NM_001134941;NR_024137;NR_024134;NR_024136;NR_024133;NR_024132;NR_024146;NR_024135;NR_024145;NR_004431;NM_016362;NM_001134945;NM_001134946;NR_024138;NM_001134944;NR_024144	Body;Body;Body;Body;Body;Body;Body;Body;Body;Body;Body;Body;Body;Body;Body;Body		OpenSea	0.101033
cg11031116	chr11	69281314					OpenSea	0.164262
cg11032168	chr1	90473929	ZNF326	NM_182976	Body		OpenSea	0.0878308
cg11032256	chr20	34679854	EPB41L1;EPB41L1;EPB41L1;EPB41L1	NM_001258330;NM_177996;NM_001258329;NM_001258331	TSS1500;TSS1500;TSS1500;5'UTR	chr20:34680003-34681001	N_Shore	0.0876262
cg11032623	chr5	10905182					OpenSea	0.091643
cg11033588	chr6	140495807					OpenSea	0.127099
cg11033666	chr1	234651050					OpenSea	0.086682
cg11034073	chr4	88719777	IBSP	NM_004967	TSS1500		OpenSea	0.088457
cg11034122	chr3	124879970	SLC12A8	NM_024628	Body		OpenSea	0.0942516
cg11034145	chr9	124135646				chr9:124132057-124133095	S_Shelf	0.0829482
cg11034318	chr7	150097654				chr7:150093636-150095229	S_Shelf	0.0928272
cg11034781	chr2	3826631					OpenSea	0.0885372
cg11035003	chr7	77039019	GSAP	NM_017439	Body		OpenSea	0.104134
cg11035304	chr10	112096355					OpenSea	0.0990899
cg11035359	chr5	148885258	CSNK1A1;CSNK1A1;CSNK1A1;CSNK1A1	NM_001271742;NM_001025105;NM_001892;NM_001271741	Body;Body;Body;Body		OpenSea	0.085077
cg11035519	chr11	130051458	ST14	NM_021978	Body		OpenSea	0.0878246
cg11035730	chr14	104662709					OpenSea	0.122119
cg11035797	chr11	35927867					OpenSea	0.094908
cg11035945	chr15	53544386					OpenSea	0.0882267
cg11036041	chr4	41365307	LIMCH1;LIMCH1;LIMCH1	NM_014988;NM_001112718;NM_001112717	Body;Body;Body	chr4:41362252-41363639	S_Shore	0.0990721
cg11036343	chr3	4781326	ITPR1;ITPR1;ITPR1	NM_001099952;NM_001168272;NM_002222	Body;Body;Body		OpenSea	0.133459
cg11036669	chr11	121453274	SORL1	NM_003105	Body		OpenSea	0.0965249
cg11036913	chr14	105528265	GPR132;GPR132;GPR132;GPR132	NM_001278696;NM_001278694;NM_013345;NM_001278695	5'UTR;5'UTR;5'UTR;5'UTR		OpenSea	0.0906058
cg11037025	chr4	56760216	EXOC1;EXOC1;EXOC1	NM_018261;NM_178237;NM_001024924	Body;Body;Body		OpenSea	0.23319
cg11038358	chr16	80073440					OpenSea	0.0824585
cg11039314	chr7	16921699	AGR3	NM_176813	TSS200		OpenSea	0.119806
cg11039729	chr10	35668325	CCNY;CCNY	NM_145012;NM_181698	Body;5'UTR		OpenSea	0.0883279
cg11039806	chr2	238498923	RAB17;RAB17	NM_022449;NR_033308	5'UTR;Body		OpenSea	0.105099
cg11040181	chr8	2074935	MYOM2	NM_003970	Body	chr8:2075452-2075821	N_Shore	0.12399
cg11041016	chr20	5515941					OpenSea	0.0835022
cg11041018	chr20	8290507	PLCB1;PLCB1	NM_182734;NM_015192	Body;Body		OpenSea	0.121269
cg11041022	chr1	239524665					OpenSea	0.102682
cg11041823	chr19	13884754	MRI1;MRI1;C19orf53	NM_032285;NM_001031727;NM_014047	3'UTR;3'UTR;TSS1500	chr19:13885180-13885793	N_Shore	0.101515
cg11041857	chr17	55062814	SCPEP1;SCPEP1	NM_021626;NM_021626	ExonBnd;Body		OpenSea	0.0870767
cg11042320	chr5	149534497	PDGFRB	NM_002609	5'UTR		OpenSea	0.0840859
cg11042452	chr5	171560840	STK10	NM_005990	Body		OpenSea	0.0926252
cg11043002	chr5	177876863	COL23A1	NM_173465	Body		OpenSea	0.0888447
cg11043485	chr6	83782136	DOPEY1;DOPEY1	NM_015018;NM_001199942	5'UTR;5'UTR		OpenSea	0.0995755
cg11043520	chr13	26596903					OpenSea	0.091801
cg11043531	chr5	158766622	LOC285626	NR_037889	Body		OpenSea	0.108791
cg11044316	chr9	91768792	SHC3	NM_016848	Body		OpenSea	0.113498
cg11044817	chr11	65668962	FOSL1;FOSL1;FOSL1;FOSL1;FOSL1;FOSL1	NM_005438;NM_001300856;NM_001300855;NM_001300857;NM_001300844;NR_125339	TSS1500;TSS1500;TSS1500;TSS1500;TSS1500;TSS1500	chr11:65666676-65668209	S_Shore	0.0902745
cg11044868	chr8	102983259	NCALD;NCALD;NCALD;NCALD;NCALD;NCALD;NCALD	NM_001040629;NM_001040628;NM_001040626;NM_001040625;NM_001040624;NM_001040627;NM_001040630	5'UTR;5'UTR;5'UTR;5'UTR;5'UTR;5'UTR;5'UTR		OpenSea	0.122967
cg11046100	chr18	74131163	ZNF516	NM_014643	Body		OpenSea	0.0854793
cg11046475	chr10	4541283					OpenSea	0.116827
cg11046521	chr2	234399885	USP40	NM_018218	Body		OpenSea	0.111412
cg11046622	chr8	61966703					OpenSea	0.0832185
cg11047325	chr17	76354934	SOCS3	NM_003955	Body	chr17:76354818-76357038	Island	0.085481
cg11047746	chr17	47451736	LOC102724596	NR_110883	Body		OpenSea	0.0898983
cg11048056	chr5	52639675					OpenSea	0.082837
cg11048101	chr1	234844979					OpenSea	0.134942
cg11048673	chr10	89792597					OpenSea	0.121209
cg11048684	chr14	35973886					OpenSea	0.11051
cg11048797	chr17	80450903				chr17:80454652-80455632	N_Shelf	0.110323
cg11048965	chr3	71592767	FOXP1;FOXP1;FOXP1;FOXP1;FOXP1	NM_001244816;NM_001244808;NM_032682;NM_001244810;NM_001012505	TSS200;5'UTR;5'UTR;5'UTR;5'UTR		OpenSea	0.0911034
cg11049075	chr17	42199063	HDAC5;HDAC5	NM_005474;NM_001015053	5'UTR;5'UTR	chr17:42200521-42201543	N_Shore	0.0861669
cg11049105	chr3	194583973					OpenSea	0.0941341
cg11049494	chr18	74099381	ZNF516	NM_014643	Body		OpenSea	0.129032
cg11049583	chr8	110158883					OpenSea	0.0930204
cg11049863	chr17	80832470	TBCD	NM_005993	Body	chr17:80829533-80829871	S_Shelf	0.0902995
cg11050612	chr3	149374066	WWTR1;WWTR1;WWTR1	NM_015472;NM_001168278;NM_001168280	Body;Body;Body	chr3:149374709-149376300	N_Shore	0.113706
cg11050793	chr12	124876650	NCOR2;NCOR2	NM_006312;NM_001077261	Body;Body	chr12:124873241-124874008	S_Shelf	0.138846
cg11050992	chr1	240960462	RGS7;RGS7;RGS7;RGS7	NM_001282775;NM_001282773;NM_002924;NM_001282778	3'UTR;3'UTR;Body;Body		OpenSea	0.121269
cg11051192	chr12	9091927	PHC1	NM_004426	Body		OpenSea	0.129343
cg11051350	chr3	53450799					OpenSea	0.0894285
cg11051378	chr12	52732246					OpenSea	0.111383
cg11051379	chr19	33859149					OpenSea	0.131296
cg11052396	chr13	48833799	ITM2B	NM_021999	Body		OpenSea	0.143287
cg11052832	chr15	59929131					OpenSea	0.09369
cg11053256	chr16	84438776	ATP2C2;ATP2C2;ATP2C2	NM_001291454;NM_014861;NM_001286527	TSS1500;Body;Body		OpenSea	0.107265
cg11053414	chr1	85135713	SSX2IP;SSX2IP;SSX2IP;SSX2IP;SSX2IP	NM_001166294;NM_001166295;NM_001166293;NM_001166417;NM_014021	Body;Body;Body;Body;Body		OpenSea	0.0835475
cg11053632	chr16	88053094	BANP;BANP	NM_017869;NM_079837	Body;Body	chr16:88052773-88053340	Island	0.0847402
cg11054816	chr11	117183853	BACE1;BACE1;BACE1;BACE1	NM_138972;NM_138971;NM_138973;NM_012104	Body;Body;Body;Body	chr11:117186344-117186979	N_Shelf	0.0884036
cg11055398	chr1	200863945	C1orf106;C1orf106	NM_001142569;NM_018265	TSS200;Body	chr1:200860076-200860576	S_Shelf	0.0954521
cg11056055	chr7	116356738	MET;MET	NM_001127500;NM_000245	Body;Body		OpenSea	0.124425
cg11056641	chr22	38884127	DDX17;DDX17;DDX17;DDX17	NM_001098504;NM_006386;NM_001098504;NM_006386	ExonBnd;ExonBnd;Body;Body		OpenSea	0.0969969
cg11056783	chr7	157082666					OpenSea	0.0837082
cg11056945	chr2	79223172				chr2:79220192-79220592	S_Shelf	0.0858351
cg11057061	chr8	135850262	NCRNA00250	NR_126028	TSS200		OpenSea	0.101279
cg11057205	chr8	134588243				chr8:134581969-134584875	S_Shelf	0.0877195
cg11057513	chr12	116835153					OpenSea	0.0944709
cg11057580	chr6	119907928					OpenSea	0.0963146
cg11057802	chr11	128567014	SENCR;FLI1;FLI1;FLI1;FLI1	NR_038908;NM_001271012;NM_001167681;NM_001271010;NM_002017	TSS1500;5'UTR;5'UTR;5'UTR;Body	chr11:128562671-128565011	S_Shelf	0.0824282
cg11058558	chr6	2028828	GMDS;GMDS	NM_001253846;NM_001500	Body;Body		OpenSea	0.0897666
cg11058807	chr13	100752973	PCCA;PCCA;PCCA	NM_001127692;NM_001178004;NM_000282	Body;Body;Body		OpenSea	0.129905
cg11059159	chr2	128453445				chr2:128453174-128453446	Island	0.165866
cg11059493	chr11	123414763	GRAMD1B;GRAMD1B	NM_020716;NM_001286563	Body;Body		OpenSea	0.130774
cg11059973	chr12	110019913	MVK;MVK;MVK	NM_000431;NM_001301182;NM_001114185	Body;Body;Body		OpenSea	0.0904357
cg11060532	chr17	46652399	HOXB3	NM_002146	TSS1500	chr17:46654053-46654369	N_Shore	0.0894918
cg11060892	chr1	26680635	AIM1L	NM_001039775	TSS200		OpenSea	0.107941
cg11060937	chr17	55568390	MSI2;MSI2	NM_138962;NM_170721	Body;Body		OpenSea	0.0858929
cg11060956	chr1	239995407	CHRM3	NM_000740	5'UTR		OpenSea	0.092875
cg11061773	chr3	149969552					OpenSea	0.12884
cg11062466	chr8	58055876				chr8:58055960-58056244	N_Shore	0.209697
cg11062778	chr11	358438				chr11:355947-356447	S_Shore	0.134216
cg11062798	chr6	30950666	MUC21	NM_001010909	TSS1500		OpenSea	0.102687
cg11063110	chr7	129985205	CPA5;CPA5;CPA5	NM_080385;NM_001127441;NM_001127442	5'UTR;5'UTR;5'UTR		OpenSea	0.0852469
cg11063282	chr19	19588727	GATAD2A;GATAD2A	NM_017660;NM_001300946	Body;Body		OpenSea	0.0998195
cg11063371	chr17	17404595					OpenSea	0.100046
cg11063864	chr2	231662582	CAB39;CAB39;CAB39	NM_001130849;NM_001130850;NM_016289	Body;Body;Body		OpenSea	0.0853791
cg11063877	chr12	50793961	LARP4;LARP4;LARP4;LARP4;LARP4;LARP4;LARP4	NM_001170803;NM_199188;NR_033200;NM_001170808;NM_001170804;NM_199190;NM_052879	TSS1500;TSS1500;TSS1500;TSS1500;TSS1500;TSS1500;TSS1500	chr12:50794549-50794920	N_Shore	0.123206
cg11063880	chr11	129490880				chr11:129487959-129488239	S_Shelf	0.126554
cg11065036	chr13	39828976					OpenSea	0.0846189
cg11065139	chr1	149994534					OpenSea	0.106505
cg11065462	chr9	14323694	NFIB	NM_001190738	Body	chr9:14322393-14322985	S_Shore	0.110163
cg11065972	chr14	92998059	RIN3	NM_024832	Body		OpenSea	0.0921208
cg11066245	chr5	39196896	FYB;FYB;FYB	NM_001465;NM_199335;NM_001243093	Body;Body;Body		OpenSea	0.0961917
cg11067146	chr3	172229988	TNFSF10;TNFSF10;TNFSF10	NR_033994;NM_003810;NM_001190942	Body;Body;Body		OpenSea	0.092326
cg11067407	chr11	113599852					OpenSea	0.0840493
cg11068289	chr17	78955884				chr17:78954993-78955381	S_Shore	0.105856
cg11068385	chr3	189702074	P3H2;P3H2	NM_001134418;NM_018192	Body;Body		OpenSea	0.10012
cg11069395	chr12	53272002				chr12:53273231-53273498	N_Shore	0.0852183
cg11069748	chr10	118569479					OpenSea	0.0984422
cg11070172	chr14	23586812	CEBPE	NM_001805	Body		OpenSea	0.0966087
cg11070274	chr8	9106610					OpenSea	0.0872587
cg11070420	chr11	133804743	IGSF9B	NM_014987	Body	chr11:133800684-133800931	S_Shelf	0.105365
cg11070710	chr8	128513120					OpenSea	0.10776
cg11070929	chr1	2329052	RER1	NM_007033	Body		OpenSea	0.108642
cg11071479	chr4	184097375	WWC2	NM_024949	Body		OpenSea	0.109067
cg11072009	chr6	106545945	PRDM1;PRDM1	NM_182907;NM_001198	TSS1500;Body		OpenSea	0.0918424
cg11072570	chr13	24734180	SPATA13;SPATA13	NM_001166271;NM_153023	TSS1500;TSS1500	chr13:24734771-24735538	N_Shore	0.0937044
cg11073104	chr21	39643353	KCNJ15;KCNJ15;KCNJ15	NM_002243;NM_170736;NM_170737	5'UTR;5'UTR;TSS1500		OpenSea	0.0893343
cg11073427	chr20	4931737	SLC23A2;SLC23A2	NM_005116;NM_203327	5'UTR;5'UTR		OpenSea	0.124244
cg11073581	chr21	42217749	DSCAM;DSCAM;DSCAM	NR_073202;NM_001389;NM_001271534	Body;Body;Body	chr21:42218489-42219222	N_Shore	0.0871455
cg11073733	chr16	12236762	SNX29	NM_032167	Body		OpenSea	0.108224
cg11073846	chr11	94391770					OpenSea	0.115065
cg11074044	chr7	107476898					OpenSea	0.101881
cg11074933	chr15	26915414	GABRB3;GABRB3	NM_000814;NM_021912	Body;Body	chr15:26915189-26915753	Island	0.0947979
cg11074968	chr15	83241300	CPEB1;CPEB1;CPEB1;CPEB1	NM_001079534;NM_001079533;NM_001079535;NM_030594	TSS1500;TSS1500;TSS1500;Body		OpenSea	0.0990005
cg11075177	chr11	33342672	HIPK3;HIPK3;HIPK3;HIPK3	NM_001278163;NM_001278162;NM_005734;NM_001048200	Body;Body;Body;Body		OpenSea	0.0920879
cg11075718	chr8	110701184	GOLSYN;GOLSYN	NM_001099743;NM_001099744	5'UTR;5'UTR	chr8:110703409-110703897	N_Shelf	0.0894284
cg11076275	chr1	207069654	IL24;IL24	NM_006850;NM_181339	TSS1500;TSS1500		OpenSea	0.0949993
cg11076932	chr5	161342714	LINC01202	NR_126372	Body		OpenSea	0.0961719
cg11077424	chr11	34648693	EHF;EHF	NM_012153;NM_001206615	5'UTR;5'UTR		OpenSea	0.08388
cg11078242	chr12	69878548	FRS2;FRS2;FRS2;FRS2;FRS2;FRS2;FRS2;FRS2	NM_001042555;NM_006654;NM_001278357;NM_001278356;NM_001278355;NM_001278354;NM_001278353;NM_001278351	5'UTR;5'UTR;5'UTR;5'UTR;5'UTR;5'UTR;5'UTR;5'UTR		OpenSea	0.0927303
cg11078654	chr9	125331606	OR1L8	NM_001004454	TSS1500		OpenSea	0.097347
cg11078787	chr18	2686470	SMCHD1	NM_015295	Body		OpenSea	0.0876248
cg11078828	chr11	72019901	CLPB;CLPB;CLPB;CLPB	NM_001258393;NM_001258392;NM_030813;NM_001258394	Body;Body;Body;Body		OpenSea	0.122389
cg11079218	chr9	117692975	TNFSF8;TNFSF8	NM_001252290;NM_001244	TSS200;TSS200		OpenSea	0.0941056
cg11079483	chr8	102539040	GRHL2	NM_024915	Body		OpenSea	0.114839
cg11079737	chr4	3880592				chr4:3878078-3878281	S_Shelf	0.124604
cg11080651	chr5	10445523	ROPN1L	NM_031916	Body	chr5:10441605-10442512	S_Shelf	0.0966301
cg11081316	chr16	57829678	KIFC3;KIFC3;KIFC3	NM_001130099;NM_005550;NM_001130100	5'UTR;Body;Body		OpenSea	0.105235
cg11082369	chr7	124437011					OpenSea	0.123338
cg11082552	chr13	20807272	GJB6;GJB6;GJB6	NM_001110221;NM_001110219;NM_001110220	TSS1500;TSS1500;TSS1500	chr13:20806016-20806867	S_Shore	0.132027
cg11082655	chr8	49502914	LOC101929268	NR_105002	Body		OpenSea	0.100214
cg11082726	chr1	209594650					OpenSea	0.105275
cg11082767	chr2	173942227	ZAK;ZAK	NM_016653;NM_133646	5'UTR;5'UTR	chr2:173940414-173941271	S_Shore	0.0928198
cg11083674	chr11	93304056					OpenSea	0.117087
cg11083807	chr8	136246220	LOC286094	NR_026706	TSS200		OpenSea	0.11399
cg11083848	chr14	76371681	TTLL5	NM_015072	Body		OpenSea	0.111004
cg11084113	chr5	123646053					OpenSea	0.0866042
cg11084449	chr2	216447949					OpenSea	0.0855292
cg11085073	chr4	19582003					OpenSea	0.128616
cg11085344	chr17	695661	RNMTL1	NM_018146	3'UTR		OpenSea	0.109833
cg11085762	chr19	17942317	JAK3	NM_000215	Body	chr19:17942061-17942567	Island	0.113958
cg11086312	chr14	92720273					OpenSea	0.0824752
cg11086378	chr2	201634398	AOX2P	NR_001557	TSS1500		OpenSea	0.0999866
cg11088536	chr9	107745972					OpenSea	0.102407
cg11088671	chr4	71019861	PRR27	NM_214711	TSS200		OpenSea	0.0943287
cg11088682	chr3	172376821	NCEH1;NCEH1;NCEH1;NCEH1	NM_001146278;NM_020792;NM_001146276;NM_001146277	5'UTR;Body;Body;5'UTR		OpenSea	0.09768
cg11089489	chr14	37124313				chr14:37125219-37125661	N_Shore	0.0866231
cg11089688	chr2	207508795	LOC200726	NM_001102659	5'UTR	chr2:207506774-207507422	S_Shore	0.0854341
cg11090384	chr13	60480655	DIAPH3;DIAPH3;DIAPH3;DIAPH3;DIAPH3;DIAPH3;DIAPH3	NM_001258367;NM_001042517;NM_001258368;NM_001258366;NM_030932;NM_001258369;NM_001258370	Body;Body;Body;Body;Body;Body;Body		OpenSea	0.0952877
cg11090582	chr14	38092845				chr14:38091469-38092176	S_Shore	0.101462
cg11091397	chr8	35979179					OpenSea	0.131869
cg11092222	chr4	119693959	SEC24D	NM_014822	Body		OpenSea	0.0884885
cg11093435	chr1	203608345	ATP2B4;ATP2B4	NM_001684;NM_001001396	5'UTR;5'UTR		OpenSea	0.0863572
cg11095048	chr2	98466839	TMEM131	NM_015348	Body		OpenSea	0.098551
cg11095099	chr3	195604374	TNK2;TNK2	NM_001010938;NM_005781	Body;Body	chr3:195600845-195602361	S_Shelf	0.0868119
cg11096158	chr7	24700388	MPP6;MPP6	NM_016447;NM_001303037	Body;Body		OpenSea	0.0963747
cg11096701	chr11	124119867	OR8G1;OR8G1	NM_001002905;NR_045681	TSS1500;TSS1500		OpenSea	0.0887814
cg11096993	chr11	67417958	ACY3	NM_080658	5'UTR		OpenSea	0.0963783
cg11097117	chr16	57456323					OpenSea	0.112792
cg11098891	chr9	38032322	SHB	NM_003028	Body		OpenSea	0.0833976
cg11098984	chr15	69411379	MIR548H4	NR_031680	Body		OpenSea	0.0990541
cg11099496	chr14	70235788	LOC100289511;SRSF5;SRSF5	NR_029378;NM_001039465;NM_006925	TSS1500;Body;Body	chr14:70233570-70234668	S_Shore	0.122435
cg11099655	chr12	3278066	TSPAN9;TSPAN9	NM_006675;NM_001168320	5'UTR;5'UTR		OpenSea	0.096211
cg11100506	chr7	151592539					OpenSea	0.105354
cg11101212	chr3	147564984					OpenSea	0.125089
cg11101528	chr3	12800811	TMEM40;TMEM40;TMEM40;TMEM40	NM_001284408;NM_018306;NM_001284407;NM_001284406	TSS200;TSS200;TSS200;Body		OpenSea	0.0895458
cg11101698	chr17	762846	NXN;NXN	NM_001205319;NM_022463	Body;Body		OpenSea	0.145266
cg11101871	chr10	73682906					OpenSea	0.0917988
cg11102031	chr6	148060358					OpenSea	0.106655
cg11102724	chr5	150619039					OpenSea	0.297478
cg11102758	chr3	14568025	GRIP2	NM_001080423	Body		OpenSea	0.095757
cg11103049	chr17	3433632	TRPV3;TRPV3	NM_145068;NM_001258205	Body;Body	chr17:3435953-3436164	N_Shelf	0.132969
cg11103211	chr8	49621098					OpenSea	0.0928181
cg11103320	chr14	51553805	TRIM9;TRIM9	NM_015163;NM_052978	Body;Body		OpenSea	0.130676
cg11103389	chr11	93300981					OpenSea	0.104646
cg11103390	chr10	11784920	ECHDC3	NM_024693	Body	chr10:11784407-11784937	Island	0.164103
cg11103458	chr7	101917355	CUX1;CUX1;CUX1;CUX1;CUX1	NM_001202545;NM_001913;NM_001202544;NM_001202546;NM_181500	Body;Body;Body;Body;Body		OpenSea	0.105806
cg11103476	chr8	56675443	TMEM68;TMEM68;TMEM68;TMEM68	NM_001286660;NM_152417;NM_001286657;NM_001286661	Body;Body;Body;5'UTR		OpenSea	0.0846788
cg11103717	chr22	36391973	RBFOX2;RBFOX2	NM_001082579;NM_001082578	Body;Body		OpenSea	0.131614
cg11104177	chr10	123605117	ATE1;ATE1;ATE1;ATE1;ATE1;ATE1	NR_110006;NM_001288734;NM_001288735;NM_007041;NM_001001976;NM_001288736	Body;Body;Body;Body;Body;Body		OpenSea	0.0855242
cg11104416	chr4	1202861	LOC100130872;LOC100130872-SPON2	NR_024569;NR_033182	TSS200;TSS1500	chr4:1202956-1203200	N_Shore	0.0839251
cg11105094	chr2	116281104	DPP10;DPP10;DPP10;DPP10;DPP10	NM_020868;NM_001178037;NM_001178034;NM_001004360;NM_001178036	Body;Body;Body;Body;Body		OpenSea	0.0890503
cg11106255	chr12	112791021	HECTD4	NM_001109662	5'UTR		OpenSea	0.118914
cg11106489	chr4	125065692					OpenSea	0.115911
cg11107783	chr20	30956833	ASXL1;ASXL1;ASXL1;ASXL1	NM_015338;NM_001164603;NM_001164603;NM_015338	ExonBnd;ExonBnd;Body;Body		OpenSea	0.0881163
cg11107966	chr14	92927875	SLC24A4;SLC24A4;SLC24A4	NM_153647;NM_153648;NM_153646	Body;Body;Body		OpenSea	0.0851544
cg11107969	chr10	133583628					OpenSea	0.085319
cg11108051	chr3	193031347	ATP13A5-AS1;ATP13A5	NR_046758;NM_198505	Body;Body		OpenSea	0.117809
cg11108080	chr11	35380439	SLC1A2;SLC1A2;SLC1A2	NM_004171;NM_001252652;NM_001195728	Body;5'UTR;5'UTR		OpenSea	0.0867379
cg11108115	chr6	32135186	EGFL8	NM_030652	Body	chr6:32134460-32135196	Island	0.0856945
cg11108154	chr2	64916565					OpenSea	0.0860219
cg11108156	chr13	86373073	SLITRK6;SLITRK6	NM_032229;NM_032229	5'UTR;1stExon		OpenSea	0.102886
cg11108422	chr1	192408606					OpenSea	0.0832511
cg11108605	chr12	46949341	LOC100288798;LOC100288798;LOC100288798;LOC100288798;LOC100288798	NR_125379;NR_125380;NR_125378;NR_125377;NR_125381	Body;Body;Body;Body;Body		OpenSea	0.124479
cg11108894	chr2	71211940	ANKRD53;ANKRD53	NM_001115116;NM_024933	Body;3'UTR		OpenSea	0.0859593
cg11109444	chr4	12890792					OpenSea	0.137489
cg11109860	chr8	32185772	NRG1	NM_013962	Body		OpenSea	0.0978763
cg11110203	chr2	218147481					OpenSea	0.114318
cg11110768	chr6	55304963	HMGCLL1;HMGCLL1;HMGCLL1;HMGCLL1;HMGCLL1;HMGCLL1	NR_109869;NM_001287746;NM_001042406;NM_019036;NM_001287753;NM_001287741	Body;Body;Body;Body;Body;Body		OpenSea	0.0923598
cg11110934	chr6	161856377	PARK2;PARK2;PARK2	NM_013988;NM_013987;NM_004562	Body;Body;Body		OpenSea	0.0951616
cg11110994	chr17	34227781					OpenSea	0.0832101
cg11111052	chr12	94303124					OpenSea	0.125232
cg11111643	chr2	86859431	RNF103-CHMP3	NM_001198954	5'UTR		OpenSea	0.0913877
cg11111935	chr7	104498349	LHFPL3	NM_199000	Body		OpenSea	0.145274
cg11111979	chr12	57328529	SDR9C7	NM_148897	TSS1500		OpenSea	0.13708
cg11112221	chr16	73158462					OpenSea	0.102924
cg11112223	chr19	54946993	TTYH1;TTYH1;TTYH1;TTYH1;TTYH1	NM_020659;NM_001201461;NM_020659;NM_001201461;NM_001005367	ExonBnd;ExonBnd;Body;Body;Body		OpenSea	0.102136
cg11112532	chr15	45479807	SHF;SHF;SHF;SHF	NM_001301169;NM_001301170;NM_001301168;NM_138356	1stExon;1stExon;1stExon;Body	chr15:45479509-45480498	Island	0.097897
cg11113436	chr17	63071046					OpenSea	0.0982646
cg11114579	chr12	58647622					OpenSea	0.102998
cg11114928	chr12	48179819	HDAC7;HDAC7;HDAC7	NM_015401;NM_001098416;NM_001308090	Body;Body;Body		OpenSea	0.0974722
cg11115176	chr10	116308539	ABLIM1;ABLIM1;ABLIM1	NM_002313;NM_001003407;NM_001003408	Body;Body;Body		OpenSea	0.0913413
cg11115312	chr6	168528104				chr6:168529982-168530307	N_Shore	0.0979042
cg11116202	chr10	61959643	ANK3;ANK3;ANK3	NM_020987;NM_001204404;NM_001204403	Body;Body;Body		OpenSea	0.0905433
cg11116274	chr10	134334283					OpenSea	0.0911075
cg11116818	chr12	31675151	DENND5B;DENND5B	NM_144973;NM_001308339	Body;5'UTR		OpenSea	0.103144
cg11117381	chr9	114174113	KIAA0368	NM_001080398	Body		OpenSea	0.106738
cg11117438	chr7	1239811					OpenSea	0.138208
cg11117637	chr5	149546366	CDX1;CDX1	NM_001804;NM_001804	1stExon;5'UTR	chr5:149546027-149546988	Island	0.11109
cg11117649	chr4	77898985	SEPT11;SEPT11	NM_001306147;NM_018243	5'UTR;Body		OpenSea	0.0872877
cg11117926	chr2	240588379					OpenSea	0.110975
cg11118112	chr14	77460695					OpenSea	0.11832
cg11118584	chr3	189724147	LEPREL1;LEPREL1	NM_001134418;NM_018192	5'UTR;Body		OpenSea	0.0988314
cg11118679	chr14	83133545					OpenSea	0.167957
cg11118688	chr6	53320178					OpenSea	0.0847003
cg11118778	chr12	80086054	PAWR	NM_002583	TSS1500	chr12:80083531-80085154	S_Shore	0.0944909
cg11118801	chr4	185304985					OpenSea	0.104723
cg11119313	chr17	61551779				chr17:61553834-61555063	N_Shelf	0.0833185
cg11121602	chr22	40030695	CACNA1I;CACNA1I	NM_021096;NM_001003406	Body;Body		OpenSea	0.0901338
cg11122944	chr17	9924800	GAS7;GAS7;GAS7	NM_201432;NM_201433;NM_001130831	Body;Body;5'UTR		OpenSea	0.0904967
cg11122968	chr19	51727295	CD33;CD33	NM_001082618;NM_001772	TSS1500;TSS1500		OpenSea	0.0845356
cg11123060	chr4	80928405	ANTXR2;ANTXR2;ANTXR2;ANTXR2	NM_001145794;NM_001286781;NM_001286780;NM_058172	Body;Body;Body;Body		OpenSea	0.116608
cg11123422	chr9	123834072				chr9:123836702-123837585	N_Shelf	0.0893023
cg11123644	chr2	219597614	TTLL4	NM_014640	5'UTR		OpenSea	0.125796
cg11123646	chr13	99215537	STK24;STK24	NM_001032296;NM_001286649	Body;Body		OpenSea	0.0963916
cg11123744	chr5	1201479	SLC6A19	NM_001003841	TSS1500	chr5:1201443-1202138	Island	0.0923437
cg11123946	chr2	65615529	SPRED2	NM_181784	Body		OpenSea	0.0955185
cg11124079	chr14	90214632					OpenSea	0.0969388
cg11124651	chr19	28462153					OpenSea	0.100656
cg11125107	chr3	124998037	ZNF148	NM_021964	Body		OpenSea	0.08843
cg11126697	chr15	30104831	TJP1;TJP1;TJP1;TJP1	NM_001301026;NM_175610;NM_003257;NM_001301025	Body;Body;Body;Body		OpenSea	0.0864494
cg11126858	chr5	150446058	TNIP1;TNIP1;TNIP1;TNIP1;TNIP1;TNIP1;TNIP1;TNIP1;TNIP1;TNIP1	NM_001258456;NM_001258455;NM_001252386;NM_001252393;NM_001252385;NM_006058;NM_001258454;NM_001252392;NM_001252391;NM_001252390	TSS1500;TSS1500;5'UTR;5'UTR;5'UTR;5'UTR;5'UTR;5'UTR;5'UTR;5'UTR		OpenSea	0.0931069
cg11127297	chr4	79453459	FRAS1	NM_025074	Body		OpenSea	0.088782
cg11128374	chr2	169922478	DHRS9;DHRS9	NM_001289763;NM_199204	TSS1500;TSS1500		OpenSea	0.0851423
cg11128391	chr13	110874113	COL4A1;COL4A1	NM_001845;NM_001303110	Body;Body		OpenSea	0.115559
cg11128467	chr4	23165379					OpenSea	0.0824357
cg11128612	chr10	125608945	CPXM2	NM_198148	Body		OpenSea	0.0926605
cg11128956	chr7	158280771	PTPRN2;PTPRN2;PTPRN2	NM_002847;NM_130842;NM_130843	Body;Body;Body	chr7:158281373-158281734	N_Shore	0.0999027
cg11129527	chr15	85905335					OpenSea	0.103796
cg11130040	chr17	47912031					OpenSea	0.10114
cg11130630	chr12	109899089	KCTD10	NM_031954	Body		OpenSea	0.0910822
cg11130987	chr15	42226096	EHD4	NM_139265	Body		OpenSea	0.126742
cg11131117	chr7	1891496	MAD1L1;MAD1L1;MAD1L1	NM_003550;NM_001013837;NM_001013836	Body;Body;Body	chr7:1890830-1891088	S_Shore	0.0938439
cg11131246	chr20	1396853					OpenSea	0.121623
cg11131752	chr22	38576506	PLA2G6;PLA2G6;PLA2G6	NM_001004426;NM_003560;NM_001199562	5'UTR;5'UTR;5'UTR	chr22:38577678-38578071	N_Shore	0.132222
cg11131794	chr1	48224711					OpenSea	0.0834127
cg11132518	chr10	2208503					OpenSea	0.0908308
cg11132921	chr8	66560891	MTFR1;MTFR1	NM_001145839;NM_014637	5'UTR;5'UTR	chr8:66556764-66557513	S_Shelf	0.122529
cg11133013	chr20	33880214	FAM83C;FAM83C	NM_178468;NM_178468	1stExon;5'UTR	chr20:33879904-33880215	Island	0.0925968
cg11133262	chr1	64540593	ROR1;ROR1	NM_001083592;NM_005012	Body;Body		OpenSea	0.116227
cg11133623	chr1	21847674	ALPL;ALPL;ALPL	NM_000478;NM_001177520;NM_001127501	5'UTR;5'UTR;5'UTR		OpenSea	0.11684
cg11133774	chr17	47629554	LOC100288866	NR_103773	Body		OpenSea	0.113111
cg11134966	chr11	17034791	PLEKHA7	NM_175058	Body	chr11:17034843-17036404	N_Shore	0.0876143
cg11135108	chr1	154929791	PBXIP1;PYGO2	NM_020524;NM_138300	TSS1500;3'UTR		OpenSea	0.129412
cg11135202	chr6	91176262					OpenSea	0.13006
cg11135401	chr18	12608399	SPIRE1;SPIRE1;SPIRE1	NM_001128627;NM_001128626;NM_020148	Body;Body;Body		OpenSea	0.127584
cg11135409	chr1	184514757	C1orf21	NM_030806	Body		OpenSea	0.127128
cg11135488	chr1	224694237					OpenSea	0.11421
cg11135489	chr16	27242193	NSMCE1	NM_145080	Body		OpenSea	0.140388
cg11135661	chr13	47831030					OpenSea	0.106684
cg11135967	chr15	94372739					OpenSea	0.100026
cg11136111	chr12	81325704	LIN7A	NM_004664	Body		OpenSea	0.0874636
cg11136341	chr8	142289745					OpenSea	0.0871463
cg11136850	chr1	78227961				chr1:78224843-78225650	S_Shelf	0.100363
cg11137113	chr17	48970334					OpenSea	0.0838298
cg11137178	chr1	59198271					OpenSea	0.131168
cg11138227	chr14	105436973	AHNAK2	NM_138420	Body		OpenSea	0.0993405
cg11138317	chr12	7392687					OpenSea	0.0928459
cg11138429	chr6	37587245					OpenSea	0.0898858
cg11139063	chr4	56278054	TMEM165;TMEM165	NR_073070;NM_018475	Body;Body		OpenSea	0.0826448
cg11139109	chr5	120535213					OpenSea	0.121013
cg11140045	chr2	11539091	LINC00570	NR_047499	Body		OpenSea	0.0961136
cg11141455	chr6	160458107	IGF2R	NM_000876	Body		OpenSea	0.128578
cg11141503	chr17	33391834	RFFL;RFFL	NM_057178;NM_001017368	5'UTR;TSS1500		OpenSea	0.0896519
cg11141796	chr4	57967183	IGFBP7;IGFBP7	NM_001553;NM_001253835	Body;Body		OpenSea	0.111599
cg11142008	chr5	133050068					OpenSea	0.110429
cg11142038	chr5	137169427					OpenSea	0.125212
cg11142077	chr2	38660985					OpenSea	0.124168
cg11142514	chr3	70581427					OpenSea	0.152389
cg11142543	chr8	2313127					OpenSea	0.089374
cg11142617	chr1	2324205	MORN1;RER1	NM_024848;NM_007033	TSS1500;5'UTR	chr1:2322481-2323764	S_Shore	0.0960113
cg11142875	chr7	39971006					OpenSea	0.0995669
cg11142925	chr10	57071878					OpenSea	0.13415
cg11143485	chr15	101499700	LRRK1	NM_024652	Body		OpenSea	0.0847765
cg11143876	chr1	3376815	ARHGEF16	NM_014448	5'UTR		OpenSea	0.0838951
cg11144992	chr5	124049448	ZNF608	NM_020747	Body		OpenSea	0.091139
cg11145331	chr4	110912186	EGF;EGF;EGF	NM_001963;NM_001178131;NM_001178130	Body;Body;Body		OpenSea	0.124694
cg11145461	chr1	201475451	CSRP1;CSRP1	NM_004078;NM_001144773	5'UTR;5'UTR	chr1:201475885-201476516	N_Shore	0.0938484
cg11146114	chr12	4671731				chr12:4671309-4671704	S_Shore	0.0996331
cg11146178	chr12	92666247					OpenSea	0.109354
cg11146185	chr15	39593169					OpenSea	0.134665
cg11146476	chr18	12857703	PTPN2;PTPN2;PTPN2;PTPN2	NM_080422;NM_001207013;NM_080423;NM_002828	Body;Body;Body;Body		OpenSea	0.0845412
cg11146550	chr8	128832081	PVT1	NR_003367	Body		OpenSea	0.0824064
cg11147204	chr2	60763259	BCL11A;BCL11A;BCL11A	NM_022893;NM_138559;NM_018014	Body;Body;Body		OpenSea	0.095153
cg11147301	chr2	110878436					OpenSea	0.115224
cg11147471	chr12	125087686					OpenSea	0.0837927
cg11147886	chr16	69598170	NFAT5;NFAT5;NFAT5;NFAT5;NFAT5	NM_138714;NM_173214;NM_001113178;NM_138713;NM_006599	TSS1500;TSS1500;TSS1500;TSS1500;TSS1500	chr16:69599437-69600736	N_Shore	0.088922
cg11148581	chr12	123998115	RILPL1	NM_178314	Body		OpenSea	0.0907511
cg11148949	chr8	107312753	OXR1;OXR1	NM_018002;NM_001198533	5'UTR;5'UTR		OpenSea	0.181855
cg11149194	chr14	27245119					OpenSea	0.114634
cg11149238	chr7	125208607					OpenSea	0.0824952
cg11149722	chr5	122823124					OpenSea	0.100373
cg11149950	chr4	152608770	GATB	NM_004564	Body		OpenSea	0.120299
cg11150074	chr1	200863559	C1orf106;C1orf106	NM_001142569;NM_018265	TSS1500;Body	chr1:200860076-200860576	S_Shelf	0.0912891
cg11150222	chr6	106207923					OpenSea	0.110953
cg11150383	chr7	108168682				chr7:108166211-108167077	S_Shore	0.142923
cg11150797	chr17	46338469	SKAP1;SKAP1	NM_003726;NM_001075099	Body;Body		OpenSea	0.0829273
cg11151240	chr1	244367438					OpenSea	0.0975066
cg11151402	chr5	159820339	C5orf54	NM_022090	3'UTR		OpenSea	0.124959
cg11152617	chr7	22401787					OpenSea	0.122755
cg11152618	chr5	124744834					OpenSea	0.124049
cg11152829	chr10	36477091					OpenSea	0.0943318
cg11153070	chr21	16868337					OpenSea	0.0944025
cg11153071	chr17	78748077	RPTOR;RPTOR	NM_001163034;NM_020761	Body;Body		OpenSea	0.0849656
cg11153139	chr6	49937580	DEFB113	NM_001037729	TSS1500		OpenSea	0.111919
cg11153275	chr11	1043951					OpenSea	0.0835569
cg11153375	chr13	21112947					OpenSea	0.0971818
cg11154733	chr5	127148500					OpenSea	0.0852347
cg11154784	chr14	24733535	TGM1	NM_000359	TSS1500		OpenSea	0.0947804
cg11155000	chr2	71858713	DYSF;DYSF;DYSF;DYSF;DYSF;DYSF;DYSF;DYSF;DYSF;DYSF;DYSF;DYSF;DYSF;DYSF	NM_001130981;NM_001130976;NM_003494;NM_001130977;NM_001130979;NM_001130978;NM_001130980;NM_001130983;NM_001130985;NM_001130455;NM_001130984;NM_001130987;NM_001130986;NM_001130982	Body;Body;Body;Body;Body;Body;Body;Body;Body;Body;Body;Body;Body;Body		OpenSea	0.101601
cg11155356	chr8	134114892	TG;SLA;SLA;SLA;SLA	NM_003235;NM_001045557;NM_001045556;NM_001045557;NM_001045556	Body;1stExon;1stExon;5'UTR;5'UTR		OpenSea	0.115518
cg11155604	chr1	234508360	COA6;COA6;COA6	NM_001206641;NM_001012985;NM_001301733	TSS1500;TSS1500;TSS1500	chr1:234508994-234509501	N_Shore	0.0831375
cg11155924	chr11	70449258	SHANK2;SHANK2	NM_012309;NM_133266	Body;Body		OpenSea	0.0868986
cg11155967	chr2	26504209	HADHB;HADHB;HADHB	NM_000183;NM_001281512;NM_001281513	Body;Body;Body		OpenSea	0.13325
cg11156385	chr17	75849249					OpenSea	0.0921288
cg11156828	chr17	76882244	TIMP2	NM_003255	Body		OpenSea	0.0879489
cg11157725	chr1	230827973	COG2;COG2	NM_007357;NM_001145036	Body;Body		OpenSea	0.101189
cg11157765	chr11	69982996	ANO1;ANO1	NM_018043;NR_030691	Body;Body		OpenSea	0.0915496
cg11158954	chr4	184744950					OpenSea	0.0890138
cg11159039	chr6	6434562	LY86-AS1	NR_026970	Body		OpenSea	0.100098
cg11159919	chr19	35613882	FXYD3;FXYD3;FXYD3;FXYD3;FXYD3;FXYD3	NM_001136007;NM_001136011;NM_001136012;NM_021910;NM_005971;NM_001136008	Body;Body;Body;Body;Body;3'UTR	chr19:35615412-35615665	N_Shore	0.105086
cg11160908	chr3	122712271	SEMA5B	NM_001031702	5'UTR		OpenSea	0.084538
cg11160911	chr20	42538549					OpenSea	0.113364
cg11161396	chr10	34998341	PARD3	NM_019619	Body		OpenSea	0.0887705
cg11161497	chr6	21826525	FLJ22536	NR_015410	Body		OpenSea	0.0830371
cg11161597	chr12	132652473				chr12:132653023-132653236	N_Shore	0.0833919
cg11161769	chr2	240851229					OpenSea	0.100978
cg11161961	chr3	152554430	P2RY1	NM_002563	1stExon	chr3:152552602-152553712	S_Shore	0.103824
cg11162104	chr1	204677873					OpenSea	0.108587
cg11163343	chr2	159591944					OpenSea	0.122071
cg11163571	chr3	52813833	ITIH1;ITIH1;ITIH1;ITIH1	NM_001166435;NM_001166436;NM_001166434;NM_002215	TSS200;TSS200;Body;Body		OpenSea	0.0869693
cg11164065	chr14	66171298	FUT8;FUT8;FUT8;FUT8;FUT8	NM_004480;NR_038167;NR_038170;NM_178156;NM_178155	Body;Body;Body;Body;Body		OpenSea	0.110128
cg11164293	chr16	56817380	NUP93;NUP93;NUP93	NM_001242796;NM_014669;NM_001242795	TSS200;Body;5'UTR		OpenSea	0.0875264
cg11165391	chr1	185614930					OpenSea	0.0989571
cg11165438	chr2	147674792					OpenSea	0.132566
cg11165619	chr22	44705581	KIAA1644	NM_001099294	5'UTR		OpenSea	0.103532
cg11165765	chr6	31685494	LY6G6D	NM_021246	Body		OpenSea	0.0937097
cg11165960	chr15	62876940					OpenSea	0.128777
cg11166453	chr1	247681781				chr1:247681399-247681951	Island	0.112912
cg11166600	chr3	143695141	C3orf58;C3orf58	NM_173552;NM_001134470	Body;Body	chr3:143689733-143692279	S_Shelf	0.105414
cg11167615	chr14	85442462					OpenSea	0.0863805
cg11168104	chr5	1857477				chr5:1856773-1858444	Island	0.110187
cg11168326	chr4	177163790	ASB5	NM_080874	Body		OpenSea	0.0908313
cg11168621	chr5	168858609					OpenSea	0.0888827
cg11168687	chr4	185726782	ACSL1	NM_001995	5'UTR	chr4:185724434-185724647	S_Shelf	0.114165
cg11168747	chr1	226631442					OpenSea	0.0917258
cg11169075	chr8	61819391				chr8:61822358-61823028	N_Shelf	0.123926
cg11169136	chr6	134569264	SGK1	NM_001143676	Body		OpenSea	0.0904694
cg11170041	chr2	26542163	GPR113;GPR113;GPR113	NM_001145169;NM_001145168;NM_153835	TSS200;TSS1500;Body		OpenSea	0.0933164
cg11170375	chr7	102481976	FBXL13;FBXL13;FBXL13;FBXL13	NR_105043;NM_145032;NM_001287150;NM_001111038	Body;Body;Body;Body		OpenSea	0.0906132
cg11170686	chr15	56208901	NEDD4;NEDD4;NEDD4;NEDD4;NEDD4;NEDD4	NM_198400;NM_001284339;NM_001284338;NM_001284340;NR_104302;NM_006154	1stExon;1stExon;1stExon;1stExon;Body;Body		OpenSea	0.0882085
cg11172337	chr18	22008902	IMPACT;IMPACT	NM_018439;NM_018439	ExonBnd;Body	chr18:22006310-22007007	S_Shore	0.0881876
cg11173014	chr16	419916	MRPL28;MRPL28	NM_006428;NM_006428	Body;ExonBnd	chr16:419860-420256	Island	0.0967199
cg11173241	chr9	16652690	BNC2	NM_017637	Body		OpenSea	0.0988218
cg11173447	chr8	35009729					OpenSea	0.118211
cg11173560	chr2	151562532					OpenSea	0.100883
cg11173579	chr21	33247885	HUNK	NM_014586	Body	chr21:33244910-33246609	S_Shore	0.0889989
cg11173636	chr10	65632259					OpenSea	0.259003
cg11173822	chr5	101925501					OpenSea	0.116581
cg11174251	chr4	153891679	FHDC1	NM_033393	Body		OpenSea	0.0988823
cg11174255	chr4	1513259				chr4:1514184-1514520	N_Shore	0.0826482
cg11175627	chr3	58174153					OpenSea	0.133633
cg11176159	chr1	28213800					OpenSea	0.0906036
cg11176694	chr5	139050415	CXXC5	NM_016463	5'UTR	chr5:139047905-139048235	S_Shelf	0.0850483
cg11177542	chr9	5863610					OpenSea	0.135285
cg11177839	chr12	47220045	SLC38A4;SLC38A4	NM_001143824;NM_018018	TSS1500;TSS1500		OpenSea	0.0974087
cg11178592	chr10	71143304	HK1;HK1;HK1;HK1;HK1	NM_033497;NM_033498;NM_033500;NM_033496;NM_000188	Body;Body;Body;Body;Body		OpenSea	0.106683
cg11179180	chr11	78986371	ODZ4	NM_001098816	5'UTR		OpenSea	0.103055
cg11179284	chr14	99887365	SETD3;SETD3	NM_032233;NM_199123	Body;Body		OpenSea	0.0882755
cg11179454	chr17	67223927	ABCA10	NM_080282	5'UTR		OpenSea	0.0842538
cg11179487	chr8	8418933					OpenSea	0.0857765
cg11180143	chr4	99034665	STPG2	NM_174952	Body		OpenSea	0.0958616
cg11180921	chr11	57090226	TNKS1BP1	NM_033396	5'UTR	chr11:57091614-57092831	N_Shore	0.115137
cg11181330	chr17	38182222	MED24;MED24;MED24;MED24	NR_052017;NM_014815;NM_001267797;NM_001079518	Body;Body;Body;Body		OpenSea	0.092686
cg11182086	chr16	81720472	CMIP;CMIP	NM_198390;NM_030629	Body;Body		OpenSea	0.0957125
cg11182322	chr6	122048049					OpenSea	0.0865714
cg11182874	chr8	102472508					OpenSea	0.115034
cg11183307	chr20	652263	SCRT2	NM_033129	Body	chr20:655880-656604	N_Shelf	0.112837
cg11183609	chr4	101338823	EMCN;EMCN	NM_016242;NM_001159694	Body;Body		OpenSea	0.133025
cg11184085	chr1	221661451					OpenSea	0.11981
cg11185765	chr11	48009578	PTPRJ;PTPRJ	NM_001098503;NM_002843	Body;Body		OpenSea	0.0907649
cg11185950	chr5	73482658					OpenSea	0.108243
cg11186224	chr6	132859485	TAAR9	NM_175057	1stExon		OpenSea	0.0838949
cg11186468	chr19	36110654	HAUS5;HAUS5	NM_015302;NM_015302	ExonBnd;Body		OpenSea	0.0845393
cg11187160	chr1	68299854	GNG12;GNG12-AS1	NM_018841;NR_040077	TSS1500;Body	chr1:68298371-68299315	S_Shore	0.126229
cg11187429	chr4	84788092					OpenSea	0.0872828
cg11187454	chr9	110731048					OpenSea	0.113656
cg11188440	chr11	45667273				chr11:45671197-45672412	N_Shelf	0.0855371
cg11189242	chr8	59687646					OpenSea	0.0836634
cg11189349	chr13	97765891					OpenSea	0.0868163
cg11189357	chr1	8403631	SLC45A1	NM_001080397	Body	chr1:8403697-8404102	N_Shore	0.089767
cg11189648	chr2	201241503	SPATS2L;SPATS2L;SPATS2L;SPATS2L;SPATS2L;SPATS2L;SPATS2L	NM_015535;NM_001282735;NM_001282743;NM_001100424;NM_001100422;NM_001100423;NM_001282744	5'UTR;5'UTR;5'UTR;5'UTR;5'UTR;5'UTR;Body		OpenSea	0.1061
cg11191053	chr9	71487221	PIP5K1B;PIP5K1B	NM_003558;NM_001278253	Body;Body		OpenSea	0.0838174
cg11191332	chr6	169368263					OpenSea	0.111066
cg11191368	chr8	81665271	ZNF704	NM_001033723	Body		OpenSea	0.0876066
cg11191567	chr1	229384043					OpenSea	0.0873607
cg11191766	chr15	52945691	FAM214A;FAM214A;FAM214A	NM_001286495;NR_104457;NM_019600	TSS1500;Body;Body		OpenSea	0.130346
cg11191979	chr1	2194050	SKI	NM_003036	Body		OpenSea	0.132075
cg11192059	chr8	1650035	DLGAP2	NM_004745	3'UTR	chr8:1649439-1649759	S_Shore	0.0846556
cg11192417	chr17	60758801	MRC2	NM_006039	Body	chr17:60757172-60758288	S_Shore	0.092109
cg11192688	chr1	171226702	FMO1	NM_002021	5'UTR		OpenSea	0.0928687
cg11192749	chr16	68958161	TANGO6	NM_024562	Body		OpenSea	0.131558
cg11192787	chr5	95580517					OpenSea	0.0833211
cg11192933	chr2	128847809	UGGT1;UGGT1	NM_020120;NR_027671	TSS1500;TSS1500	chr2:128848663-128849210	N_Shore	0.115138
cg11194132	chr1	56999296	PPAP2B;PPAP2B	NM_177414;NM_003713	Body;Body		OpenSea	0.0876949
cg11194266	chr9	111311435					OpenSea	0.10783
cg11194785	chr1	32961767					OpenSea	0.119129
cg11195059	chr7	107741042	LAMB4	NM_007356	Body		OpenSea	0.0856385
cg11195392	chr11	33775048	FBXO3;FBXO3	NM_012175;NM_033406	Body;Body		OpenSea	0.125721
cg11195884	chr12	105132660	CHST11;CHST11	NM_001173982;NM_018413	Body;Body		OpenSea	0.104225
cg11195933	chr20	2276526	TGM3	NM_003245	TSS200		OpenSea	0.142472
cg11196333	chr1	203154370	CHI3L1	NM_001276	Body		OpenSea	0.127051
cg11196411	chr9	17131746				chr9:17134821-17135706	N_Shelf	0.114804
cg11196529	chr13	107182539	EFNB2	NM_004093	Body	chr13:107186468-107189024	N_Shelf	0.112767
cg11196549	chr9	127906711	SCAI;SCAI	NM_173690;NM_001144877	TSS1500;TSS1500	chr9:127905675-127905947	S_Shore	0.107944
cg11196697	chr3	179150029	GNB4	NM_021629	5'UTR		OpenSea	0.0919806
cg11196852	chr6	162623876	PARK2;PARK2;PARK2	NM_013988;NM_013987;NM_004562	Body;Body;Body		OpenSea	0.0953554
cg11196874	chr14	89873488	FOXN3;FOXN3	NM_005197;NM_001085471	Body;Body		OpenSea	0.0876753
cg11197258	chr12	124845001	NCOR2;NCOR2	NM_006312;NM_001077261	Body;Body		OpenSea	0.120977
cg11197566	chr2	16246143					OpenSea	0.0981165
cg11197908	chr8	71106530	NCOA2	NM_006540	Body		OpenSea	0.083946
cg11198036	chr5	159766673	CCNJL	NR_131769	TSS200		OpenSea	0.126337
cg11199172	chr17	46707338				chr17:46710812-46711419	N_Shelf	0.0835332
cg11199506	chr1	205919667					OpenSea	0.0838786
cg11199578	chr16	75405070	CFDP1	NM_006324	Body		OpenSea	0.0872377
cg11200042	chr10	120102309	C10orf84;C10orf84	NM_001134672;NM_022063	TSS1500;TSS1500	chr10:120101564-120101937	S_Shore	0.0909649
cg11200248	chr20	39896064	ZHX3	NM_015035	5'UTR		OpenSea	0.117368
cg11200862	chr3	45024608	EXOSC7;EXOSC7	NR_023353;NM_015004	Body;Body		OpenSea	0.0863119
cg11201168	chr6	167692355					OpenSea	0.0849525
cg11201297	chr18	42273433	SETBP1;SETBP1	NM_001130110;NM_015559	5'UTR;5'UTR		OpenSea	0.131172
cg11201708	chr10	73010487	UNC5B;UNC5B	NM_170744;NM_001244889	Body;Body		OpenSea	0.0924969
cg11203361	chr7	101733132	CUX1;CUX1;CUX1;CUX1;CUX1;CUX1;CUX1	NM_001202543;NM_001202545;NM_001913;NM_001202544;NM_001202546;NM_181500;NM_181552	Body;Body;Body;Body;Body;Body;Body		OpenSea	0.125013
cg11203401	chr6	15616502	DTNBP1;DTNBP1;DTNBP1	NM_183041;NM_183040;NM_032122	Body;Body;Body		OpenSea	0.145638
cg11203771	chr9	115140853	HSDL2;HSDL2;HSDL2	NM_001195822;NM_032303;NR_036651	TSS1500;TSS1500;TSS1500	chr9:115141854-115142638	N_Shore	0.0900251
cg11204117	chr1	62944778	DOCK7;DOCK7;DOCK7;DOCK7	NM_001271999;NM_033407;NM_001272001;NM_001272000	Body;Body;Body;Body		OpenSea	0.0907099
cg11205298	chr14	92270383	TC2N;TC2N;TC2N;TC2N	NM_001128596;NM_001128595;NM_001289134;NM_152332	Body;Body;Body;Body		OpenSea	0.0909798
cg11205565	chr6	99869168	PNISR;PNISR	NM_032870;NM_015491	5'UTR;5'UTR	chr6:99872726-99873206	N_Shelf	0.0898152
cg11205636	chr5	107108407					OpenSea	0.0924242
cg11206167	chr5	42924367				chr5:42924214-42924670	Island	0.0860712
cg11206506	chr18	28509936					OpenSea	0.0914501
cg11206634	chr2	128458399	SFT2D3	NM_032740	TSS200	chr2:128458844-128459937	N_Shore	0.100566
cg11207300	chr12	95867190	METAP2	NM_006838	TSS1500	chr12:95867584-95868019	N_Shore	0.137964
cg11207533	chr17	46679361	HOXB-AS3;HOXB-AS3;HOXB-AS3;HOXB-AS3;HOXB-AS3;HOXB-AS3;HOXB-AS3;HOXB-AS3;HOXB6	NR_033202;NR_110331;NR_033201;NR_110329;NR_033203;NR_033204;NR_110330;NR_033205;NM_018952	Body;Body;Body;Body;Body;Body;Body;Body;5'UTR	chr17:46675044-46675589	S_Shelf	0.0852244
cg11207540	chr12	52399731	GRASP	NM_181711	TSS1500	chr12:52400467-52401696	N_Shore	0.0939539
cg11207795	chr12	57861813	GLI1;GLI1;GLI1	NM_005269;NM_001167609;NM_001160045	Body;Body;Body		OpenSea	0.131219
cg11207893	chr1	44494733	SLC6A9	NM_001024845	5'UTR	chr1:44495629-44497112	N_Shore	0.0967651
cg11208257	chr5	169018103	SPDL1	NM_017785	Body		OpenSea	0.147385
cg11208809	chr4	175341586					OpenSea	0.0854051
cg11208868	chr20	14756694	MACROD2	NM_080676	Body		OpenSea	0.111416
cg11209121	chr2	157186681	NR4A2;NR4A2	NM_006186;NM_006186	Body;ExonBnd	chr2:157185557-157186355	S_Shore	0.0947778
cg11209447	chr12	6484521	SCNN1A;SCNN1A;SCNN1A	NM_001159575;NM_001159576;NM_001038	Body;TSS200;5'UTR		OpenSea	0.0899249
cg11209521	chr1	68209155	GNG12	NM_018841	5'UTR		OpenSea	0.141603
cg11209549	chr1	223314605	TLR5	NM_003268	5'UTR	chr1:223316185-223316689	N_Shore	0.13673
cg11209624	chr9	131683857	PHYHD1;PHYHD1;PHYHD1;PHYHD1;PHYHD1	NM_001100877;NM_174933;NM_001100876;NM_174933;NM_001100876	TSS1500;1stExon;1stExon;5'UTR;5'UTR		OpenSea	0.0893427
cg11210160	chr11	69469626				chr11:69468810-69469152	S_Shore	0.0913187
cg11210312	chr7	86475480	GRM3	NM_000840	Body		OpenSea	0.110688
cg11210410	chr9	131405133	WDR34;MIR1268A	NM_052844;NR_031672	Body;Body		OpenSea	0.0837188
cg11210670	chr1	112603813					OpenSea	0.0860659
cg11211198	chr20	62257286	GMEB2	NM_012384	5'UTR	chr20:62257589-62259476	N_Shore	0.123598
cg11211690	chr7	148481072	CUL1	NM_003592	Body	chr7:148480129-148480504	S_Shore	0.0963742
cg11211870	chr2	236949363	AGAP1;AGAP1	NM_001037131;NM_014914	Body;Body		OpenSea	0.103176
cg11212451	chr5	173198508					OpenSea	0.0965692
cg11213150	chr9	129884457	ANGPTL2;RALGPS1	NM_012098;NM_014636	5'UTR;Body		OpenSea	0.0827125
cg11213355	chr7	13565100					OpenSea	0.0852243
cg11213983	chr17	63652954	CCDC46;CCDC46	NM_001037325;NM_145036	Body;Body		OpenSea	0.0880515
cg11214507	chr1	210419938					OpenSea	0.0838267
cg11214552	chr4	40198470	RHOH;RHOH;RHOH;RHOH;RHOH;RHOH;RHOH;RHOH;RHOH;RHOH;RHOH;RHOH	NM_004310;NM_001278363;NM_001278362;NM_001278361;NM_001278360;NM_001278359;NM_001278368;NM_001278367;NM_001278366;NM_001278365;NM_001278364;NM_001278369	TSS200;TSS200;TSS200;TSS200;TSS200;TSS200;5'UTR;5'UTR;5'UTR;5'UTR;5'UTR;5'UTR		OpenSea	0.122688
cg11215274	chr14	77193926					OpenSea	0.0833997
cg11216202	chr12	47332404					OpenSea	0.117405
cg11217193	chr1	12538341	VPS13D;VPS13D	NM_015378;NM_018156	Body;Body		OpenSea	0.136236
cg11217453	chr15	78652896					OpenSea	0.0927834
cg11217557	chr14	65812212					OpenSea	0.0879695
cg11217594	chr11	9232865	DENND5A;DENND5A	NM_015213;NM_001243254	Body;Body		OpenSea	0.0859077
cg11217690	chr8	21844570	XPO7	NM_015024	Body		OpenSea	0.0835588
cg11217744	chr14	25597562					OpenSea	0.100786
cg11217960	chr12	208693	IQSEC3;IQSEC3	NM_001170738;NM_015232	Body;5'UTR		OpenSea	0.107002
cg11218176	chr1	16403434				chr1:16399648-16400072	S_Shelf	0.0846503
cg11218415	chr8	104030731				chr8:104033147-104033564	N_Shelf	0.193447
cg11218619	chr3	197144458					OpenSea	0.0838123
cg11219411	chr3	46661640					OpenSea	0.0892445
cg11219614	chr8	49984776	C8orf22	NM_001007176	TSS200		OpenSea	0.106595
cg11219794	chr2	106127851					OpenSea	0.122695
cg11219895	chr19	17579559				chr19:17581190-17581675	N_Shore	0.0942394
cg11220402	chr7	28651958	CREB5;CREB5;CREB5	NM_182898;NM_004904;NM_182899	Body;Body;Body		OpenSea	0.10735
cg11221504	chr18	33233942	GALNT1	NM_020474	TSS1500		OpenSea	0.105047
cg11221509	chr1	220684912					OpenSea	0.0876549
cg11221537	chr21	17079056					OpenSea	0.141025
cg11222440	chr2	47192276	TTC7A	NM_020458	Body		OpenSea	0.0841216
cg11222700	chr2	225792829	DOCK10;DOCK10	NM_001290263;NM_014689	Body;Body		OpenSea	0.0866967
cg11223312	chr19	30613556					OpenSea	0.109582
cg11223669	chr11	68110302	LRP5;LRP5	NM_001291902;NM_002335	5'UTR;Body		OpenSea	0.114505
cg11223753	chr22	47525730	TBC1D22A;TBC1D22A;TBC1D22A;TBC1D22A;TBC1D22A	NM_001284304;NM_001284305;NM_001284303;NM_014346;NR_104292	Body;Body;Body;Body;Body		OpenSea	0.0875905
cg11223933	chr17	43319137	FMNL1	NM_005892	Body	chr17:43318429-43319243	Island	0.150971
cg11224783	chr19	7456252				chr19:7459779-7460376	N_Shelf	0.103547
cg11225759	chr15	92614493	SLCO3A1;SLCO3A1	NM_013272;NM_001145044	Body;Body		OpenSea	0.0896221
cg11226105	chr1	29102519				chr1:29101790-29102069	S_Shore	0.0955116
cg11226514	chr12	55076393					OpenSea	0.121442
cg11226879	chr5	94090695	MCTP1;MCTP1;MCTP1	NM_001002796;NM_001297777;NM_024717	Body;Body;Body		OpenSea	0.117815
cg11226932	chr15	95220872					OpenSea	0.0978363
cg11227087	chr3	194865718	XXYLT1;XXYLT1	NM_001308069;NM_152531	Body;Body		OpenSea	0.124452
cg11227425	chr9	37954149	SHB	NM_003028	Body		OpenSea	0.0933536
cg11227540	chr7	27169510	HOXA4	NM_002141	Body	chr7:27169572-27170638	N_Shore	0.116163
cg11227853	chr21	36218936	RUNX1;RUNX1;RUNX1	NM_001122607;NM_001001890;NM_001754	Body;Body;Body		OpenSea	0.0891138
cg11227979	chr1	97994860	DPYD	NM_000110	Body		OpenSea	0.0900931
cg11228656	chr6	17293227	RBM24;RBM24;RBM24	NM_153020;NM_001143942;NM_001143941	3'UTR;3'UTR;3'UTR		OpenSea	0.101749
cg11229267	chr22	23519916				chr22:23522550-23524465	N_Shelf	0.109917
cg11229328	chr17	43405942					OpenSea	0.0860304
cg11229864	chr11	58668068					OpenSea	0.110834
cg11230334	chr7	44088237	DBNL;DBNL;DBNL;DBNL;DBNL	NM_001284315;NM_001284313;NM_014063;NM_001014436;NM_001122956	5'UTR;5'UTR;Body;Body;Body	chr7:44084106-44084747	S_Shelf	0.0930385
cg11230760	chr17	1058210	ABR;ABR	NM_021962;NM_001159746	Body;5'UTR		OpenSea	0.0865452
cg11231220	chr20	52132559					OpenSea	0.117686
cg11231563	chr13	30278927					OpenSea	0.092143
cg11231958	chr1	9509421					OpenSea	0.0926949
cg11232081	chr4	85859683	WDFY3	NM_014991	5'UTR		OpenSea	0.117634
cg11232507	chr2	197076133	HECW2;HECW2	NM_001304840;NM_020760	Body;Body		OpenSea	0.0926357
cg11233586	chr14	103163610	RCOR1	NM_015156	Body		OpenSea	0.0954644
cg11234090	chr11	126296112	KIRREL3;KIRREL3	NM_032531;NM_001301097	Body;Body		OpenSea	0.0924975
cg11234163	chr6	153238958					OpenSea	0.0905823
cg11234326	chr1	208340295	PLXNA2	NM_025179	Body		OpenSea	0.100489
cg11234339	chr11	10907448					OpenSea	0.134219
cg11234688	chr2	1609660					OpenSea	0.106658
cg11235297	chr5	1108315	SLC12A7	NM_006598	Body	chr5:1108802-1109051	N_Shore	0.0866282
cg11235426	chr6	292522	DUSP22;DUSP22	NM_020185;NM_020185	1stExon;5'UTR	chr6:291948-292839	Island	0.16413
cg11235594	chr2	110907413	NPHP1;NPHP1;NPHP1;NPHP1	NM_001128179;NM_207181;NM_000272;NM_001128178	Body;Body;Body;Body		OpenSea	0.123731
cg11235602	chr3	39543776	MOBP;MOBP	NM_182935;NR_003090	Body;Body	chr3:39543771-39544223	Island	0.123917
cg11235654	chr8	48525248	SPIDR;SPIDR;SPIDR;SPIDR	NR_104581;NM_001080394;NM_001282916;NM_001282919	Body;Body;Body;Body		OpenSea	0.125071
cg11236452	chr5	140724362	PCDHGA2;PCDHGA3;PCDHGA3;PCDHGA1	NM_018915;NM_018916;NM_032011;NM_018912	Body;1stExon;1stExon;Body	chr5:140725051-140725891	N_Shore	0.11251
cg11236746	chr3	33096255	GLB1;GLB1;GLB1	NM_001079811;NM_001135602;NM_000404	Body;Body;Body		OpenSea	0.0885043
cg11237362	chr1	94888188	ABCD3;ABCD3	NM_001122674;NM_002858	Body;Body	chr1:94883525-94884402	S_Shelf	0.121096
cg11238082	chr1	161684066	FCRLA	NM_032738	3'UTR		OpenSea	0.0837161
cg11238188	chr3	189506497	TP63;TP63;TP63;TP63;TP63;TP63	NM_001114982;NM_001114981;NM_001114980;NM_001114979;NM_001114978;NM_003722	TSS1500;TSS1500;TSS1500;Body;Body;Body		OpenSea	0.114909
cg11238301	chr10	126195058	LHPP;LHPP	NM_001167880;NM_022126	Body;Body		OpenSea	0.0904853
cg11238792	chr21	37167636					OpenSea	0.0986204
cg11240057	chr6	136444593	PDE7B	NM_018945	Body		OpenSea	0.124898
cg11241151	chr2	11123476					OpenSea	0.108442
cg11241278	chr17	74023465	EVPL;EVPL	NM_001988;NM_001988	5'UTR;1stExon		OpenSea	0.0878971
cg11241286	chr2	9098719	MBOAT2	NM_138799	Body		OpenSea	0.100577
cg11242602	chr1	40099015	HEYL	NM_014571	Body		OpenSea	0.0978705
cg11243304	chr1	179074614	ABL2;ABL2;ABL2;ABL2;ABL2;ABL2;ABL2;ABL2	NM_001168236;NM_001168237;NM_001136000;NM_005158;NM_001168239;NM_001100108;NM_001168238;NM_007314	3'UTR;3'UTR;3'UTR;3'UTR;3'UTR;3'UTR;3'UTR;3'UTR		OpenSea	0.129233
cg11243496	chr9	128692162	PBX3;PBX3;PBX3;PBX3	NR_024123;NR_024122;NM_006195;NM_001134778	Body;Body;Body;Body		OpenSea	0.0950921
cg11243676	chr5	164752389					OpenSea	0.0851428
cg11243859	chr8	49489584	LOC101929268	NR_105002	Body		OpenSea	0.0902378
cg11244339	chr7	47323191	TNS3	NM_022748	Body		OpenSea	0.133256
cg11245181	chr6	149772854	ZC3H12D	NM_207360	Body	chr6:149771836-149772855	Island	0.0850624
cg11245766	chr21	40693562	BRWD1-AS1	NR_046655	Body		OpenSea	0.105529
cg11245928	chr22	38244767	EIF3L;EIF3L;MIR659	NM_016091;NM_001242923;NR_030396	TSS1500;TSS1500;TSS1500	chr22:38245341-38245681	N_Shore	0.0997187
cg11246303	chr15	51481955					OpenSea	0.1002
cg11246641	chr6	134862369	LOC101928304;LOC101928304	NR_125855;NR_125856	TSS1500;TSS1500		OpenSea	0.118816
cg11246948	chr11	120581281	GRIK4;GRIK4;GRIK4	NM_001282473;NM_001282470;NM_014619	Body;Body;Body		OpenSea	0.0871842
cg11247378	chr22	39784982				chr22:39784354-39785104	Island	0.0883514
cg11247565	chr8	120927789	DEPTOR;DEPTOR	NM_001283012;NM_022783	Body;Body		OpenSea	0.137384
cg11248646	chr12	50645711	LIMA1;LIMA1	NM_001113546;NM_016357	5'UTR;5'UTR		OpenSea	0.12746
cg11249283	chr19	17960227	JAK3	NM_000215	TSS1500	chr19:17958490-17958808	S_Shore	0.0999579
cg11249541	chr3	159442466	IQCJ-SCHIP1;IQCJ-SCHIP1;SCHIP1;SCHIP1;SCHIP1	NM_001197114;NM_001197113;NM_014575;NM_001197107;NM_001197108	Body;Body;Body;Body;Body		OpenSea	0.0879557
cg11249931	chr18	21796096	OSBPL1A;OSBPL1A;OSBPL1A	NM_018030;NM_001242508;NM_080597	Body;Body;Body		OpenSea	0.125592
cg11250081	chr21	46126104	C21orf29	NM_144991	Body	chr21:46126890-46127100	N_Shore	0.0908016
cg11251063	chr6	6807163					OpenSea	0.0922283
cg11251255	chr5	175007306					OpenSea	0.0982661
cg11251470	chr7	30008931	SCRN1;SCRN1;SCRN1;SCRN1	NM_014766;NM_001145514;NM_001145513;NM_001145515	5'UTR;Body;5'UTR;5'UTR		OpenSea	0.0939688
cg11251498	chr8	39792769	IDO2	NM_194294	Body		OpenSea	0.0949487
cg11252310	chr11	126329507	KIRREL3;KIRREL3	NM_001161707;NM_032531	Body;Body		OpenSea	0.0888305
cg11252765	chr20	36151120	BLCAP;BLCAP;BLCAP;NNAT;BLCAP;BLCAP;NNAT	NM_001167821;NM_001167820;NM_001167822;NM_005386;NM_006698;NM_001167823;NM_181689	5'UTR;5'UTR;5'UTR;Body;5'UTR;5'UTR;Body	chr20:36150920-36151240	Island	0.0925038
cg11252883	chr2	235822611					OpenSea	0.0906246
cg11253062	chr18	12053579					OpenSea	0.086356
cg11253416	chr8	82643680	CHMP4C	NM_152284	TSS1500	chr8:82644603-82644849	N_Shore	0.139455
cg11254726	chr1	204460191	PIK3C2B	NM_002646	TSS1500	chr1:204463293-204464086	N_Shelf	0.105055
cg11255239	chr2	26243148					OpenSea	0.0882348
cg11255378	chr9	97616248	C9orf3;C9orf3;C9orf3	NM_001193331;NM_032823;NM_001193329	Body;Body;Body		OpenSea	0.102775
cg11255443	chr17	29247897	ADAP2	NM_018404	TSS1500	chr17:29248847-29249926	N_Shore	0.115922
cg11255484	chr13	96085743	CLDN10;CLDN10	NM_001160100;NM_182848	TSS200;TSS200	chr13:96086047-96086276	N_Shore	0.0895995
cg11255590	chr17	986855	ABR;ABR;ABR	NM_021962;NM_001092;NM_001159746	Body;Body;Body		OpenSea	0.0928365
cg11256132	chr1	244515893	C1orf100	NM_001012970	TSS200		OpenSea	0.112073
cg11256152	chr8	141359786	TRAPPC9;TRAPPC9	NM_001160372;NM_031466	Body;Body	chr8:141359155-141359621	S_Shore	0.0861041
cg11256240	chr4	126108943					OpenSea	0.132847
cg11257402	chr6	134669358					OpenSea	0.115238
cg11257526	chr3	80602452					OpenSea	0.138577
cg11257935	chr5	154255229	CNOT8	NM_004779	3'UTR		OpenSea	0.10464
cg11258011	chr1	28159642	PPP1R8;PPP1R8;PPP1R8;SCARNA1	NM_138558;NM_014110;NM_002713;NR_002997	5'UTR;Body;5'UTR;TSS1500	chr1:28157221-28157788	S_Shore	0.0873597
cg11258022	chr15	60811610	RORA-AS1;RORA-AS1;RORA-AS1;RORA-AS1;RORA;RORA;RORA;RORA	NR_120340;NR_120339;NR_120342;NR_120341;NM_134262;NM_134260;NM_002943;NM_134261	Body;Body;Body;Body;Body;Body;Body;Body		OpenSea	0.118561
cg11258065	chr4	106912291					OpenSea	0.0938967
cg11258102	chr1	117078712	CD58;CD58;CD58	NM_001779;NR_026665;NM_001144822	Body;Body;Body	chr1:117077042-117077299	S_Shore	0.0981379
cg11258439	chr3	168192883	EGFEM1P	NR_021485	Body		OpenSea	0.0849763
cg11258698	chr4	110795602					OpenSea	0.0852026
cg11259746	chr2	121351499					OpenSea	0.120383
cg11260107	chr1	183573334					OpenSea	0.0915351
cg11260463	chr12	116619188	MED13L	NM_015335	Body		OpenSea	0.116828
cg11261507	chr1	89981834					OpenSea	0.130159
cg11261691	chr20	30914444	KIF3B	NM_004798	Body		OpenSea	0.10636
cg11261779	chr11	82746094	RAB30;RAB30;RAB30;RAB30	NM_001286059;NM_001286061;NM_014488;NM_001286060	TSS1500;5'UTR;5'UTR;5'UTR		OpenSea	0.113481
cg11262216	chr17	41723227	MEOX1;MEOX1;MEOX1	NM_013999;NM_001040002;NM_004527	Body;Body;Body	chr17:41723219-41723826	Island	0.107736
cg11262412	chr11	112002475					OpenSea	0.111961
cg11262520	chr12	8666110	CLEC4D	NM_080387	TSS200		OpenSea	0.0901188
cg11263372	chr1	245762940	KIF26B	NM_018012	Body		OpenSea	0.0907353
cg11263420	chr19	50019310	FCGRT;FCGRT	NM_001136019;NM_004107	Body;Body	chr19:50016531-50016851	S_Shelf	0.0925764
cg11263553	chr7	28648610	CREB5;CREB5;CREB5	NM_182898;NM_004904;NM_182899	Body;Body;Body		OpenSea	0.104209
cg11264076	chr14	71355741					OpenSea	0.113166
cg11264220	chr18	55902597	NEDD4L;NEDD4L;NEDD4L;NEDD4L;NEDD4L;NEDD4L;NEDD4L;NEDD4L;NEDD4L;NEDD4L	NM_015277;NM_001243960;NM_001144967;NM_001144964;NM_001144965;NM_001144971;NM_001144968;NM_001144969;NM_001144970;NM_001144966	Body;Body;Body;5'UTR;5'UTR;5'UTR;Body;Body;5'UTR;5'UTR		OpenSea	0.0999285
cg11264667	chr12	67846080					OpenSea	0.0946459
cg11264678	chr17	40466210	STAT3;STAT3;STAT3	NM_003150;NM_139276;NM_213662	3'UTR;3'UTR;3'UTR	chr17:40464293-40464947	S_Shore	0.0965076
cg11264935	chr5	55529124	ANKRD55;ANKRD55	NM_024669;NM_024669	5'UTR;1stExon		OpenSea	0.0840256
cg11265104	chr4	22120244					OpenSea	0.0993649
cg11265106	chr8	93526766					OpenSea	0.0850669
cg11265216	chr1	221631956					OpenSea	0.108411
cg11265221	chr4	175241684	CEP44	NM_001145314	Body		OpenSea	0.085887
cg11265874	chr3	133643042				chr3:133646094-133646650	N_Shelf	0.0896349
cg11266582	chr15	64275853	DAPK2	NM_014326	Body		OpenSea	0.0854175
cg11267114	chr19	46315883	RSPH6A	NM_030785	Body	chr19:46318490-46319266	N_Shelf	0.121014
cg11267546	chr7	27167828	HOXA3	NM_153631	TSS1500	chr7:27169572-27170638	N_Shore	0.0833567
cg11267802	chr1	153123593	SPRR2G	NM_001014291	TSS200		OpenSea	0.0955142
cg11268178	chr14	22881422					OpenSea	0.11574
cg11268223	chr5	158419193	EBF1;EBF1;EBF1	NM_001290360;NM_024007;NM_182708	Body;Body;Body		OpenSea	0.113311
cg11268657	chr5	96174895					OpenSea	0.102485
cg11268819	chr22	36754002	MYH9	NM_002473	5'UTR		OpenSea	0.112056
cg11270787	chr2	177322329					OpenSea	0.122065
cg11270806	chr4	23892515	PPARGC1A	NM_013261	TSS1500		OpenSea	0.099999
cg11271406	chr15	43330997	UBR1	NM_174916	Body		OpenSea	0.105494
cg11271970	chr1	48383526	TRABD2B	NM_001194986	Body		OpenSea	0.123568
cg11271990	chr7	65285831					OpenSea	0.086265
cg11273037	chr2	67487730	LOC102800447	NR_110564	Body		OpenSea	0.106241
cg11275049	chr3	78556150					OpenSea	0.102156
cg11275526	chr4	190438459					OpenSea	0.12207
cg11275536	chr8	131457214	ASAP1;ASAP1	NM_001247996;NM_018482	TSS1500;TSS1500	chr8:131455248-131456285	S_Shore	0.104386
cg11275789	chr15	57353156	TCF12;TCF12;TCF12;TCF12	NM_207038;NM_207037;NM_207036;NM_003205	Body;Body;Body;Body		OpenSea	0.116094
cg11277143	chr2	10334372	C2orf48	NM_182626	Body		OpenSea	0.111637
cg11277363	chr2	13683748					OpenSea	0.107382
cg11277483	chr9	97765459	C9orf3;C9orf3	NM_032823;NM_001193329	Body;Body	chr9:97766649-97767955	N_Shore	0.0882768
cg11277783	chr16	57299137	PLLP	NM_015993	Body		OpenSea	0.0958243
cg11278749	chr5	127563986					OpenSea	0.0933155
cg11279184	chr4	181370729					OpenSea	0.111732
cg11279404	chr13	50575147	TRIM13;TRIM13;TRIM13;TRIM13;DLEU2	NM_005798;NM_001007278;NM_213590;NM_052811;NR_002612	5'UTR;5'UTR;5'UTR;5'UTR;Body	chr13:50570375-50571643	S_Shelf	0.0857697
cg11279838	chr5	1885778				chr5:1881924-1887743	Island	0.0878846
cg11279858	chr3	121865709					OpenSea	0.130539
cg11279967	chr2	158646790	ACVR1;ACVR1	NM_001105;NM_001111067	Body;Body		OpenSea	0.106154
cg11280332	chr20	17586262	DSTN;DSTN	NM_001011546;NM_006870	Body;Body		OpenSea	0.133318
cg11280549	chr11	31263585					OpenSea	0.132365
cg11281485	chr5	124886040	LOC101927460	NR_109887	Body		OpenSea	0.0826354
cg11282012	chr3	125776338	SLC41A3;SLC41A3;SLC41A3;SLC41A3;SLC41A3	NM_001008485;NM_017836;NM_001164475;NM_001008486;NM_001008487	Body;Body;5'UTR;Body;TSS1500		OpenSea	0.110474
cg11282584	chr3	148648604					OpenSea	0.0935832
cg11283152	chr10	62749211	RHOBTB1;RHOBTB1	NR_024554;NR_024555	Body;Body		OpenSea	0.108777
cg11283860	chr1	8273352				chr1:8271996-8272202	S_Shore	0.0936023
cg11283927	chr18	48499845	ELAC1	NM_018696	5'UTR		OpenSea	0.0845607
cg11284299	chr10	115784904					OpenSea	0.09036
cg11284545	chr10	35461657	CREM;CREM;CREM;CREM;CREM;CREM;CREM;CREM;CREM;CREM;CREM;CREM;CREM;CREM;CREM	NM_001267565;NM_001267563;NM_001267562;NR_051975;NR_051974;NR_051973;NM_183013;NM_181571;NM_183012;NM_183011;NM_001881;NM_183060;NM_182772;NM_182771;NM_001267564	Body;5'UTR;5'UTR;Body;Body;Body;Body;Body;Body;Body;Body;Body;Body;Body;Body		OpenSea	0.1269
cg11284599	chr22	38451781	PICK1;PICK1;PICK1	NM_001039584;NM_001039583;NM_012407	TSS1500;TSS1500;TSS1500	chr22:38453187-38453503	N_Shore	0.107271
cg11285173	chr6	136356596	PDE7B	NM_018945	Body		OpenSea	0.08896
cg11285442	chr1	21953340	RAP1GAP;RAP1GAP;RAP1GAP	NM_001145658;NM_002885;NM_001145657	Body;5'UTR;5'UTR		OpenSea	0.102377
cg11285912	chr10	126712941	CTBP2;CTBP2;CTBP2	NM_001329;NM_022802;NM_001083914	Body;Body;Body	chr10:126712013-126712231	S_Shore	0.0848539
cg11286541	chr15	78079360	LINGO1;LINGO1;LINGO1;LINGO1;LINGO1;LINGO1;LINGO1	NM_001301195;NM_001301192;NM_001301191;NM_001301194;NM_001301189;NM_001301187;NM_001301186	TSS200;5'UTR;5'UTR;5'UTR;5'UTR;5'UTR;5'UTR		OpenSea	0.0906539
cg11286766	chr8	38896454	ADAM9;ADAM9;ADAM9;ADAM9	NR_027878;NR_027639;NR_027638;NM_003816	Body;Body;Body;Body		OpenSea	0.121996
cg11287055	chr21	38630234	DSCR3	NM_006052	Body	chr21:38630052-38630507	Island	0.0965668
cg11287061	chr20	1450886				chr20:1446936-1447729	S_Shelf	0.102386
cg11287077	chr5	158590712	RNF145	NM_144726	Body		OpenSea	0.0978132
cg11287086	chr2	158641235	ACVR1;ACVR1	NM_001105;NM_001111067	Body;Body		OpenSea	0.116473
cg11287469	chr14	27105937					OpenSea	0.116032
cg11288144	chr6	30649909	KIAA1949;KIAA1949	NM_001134870;NM_133471	Body;Body		OpenSea	0.103634
cg11288419	chr8	20034427	SLC18A1;SLC18A1;SLC18A1;SLC18A1	NM_001135691;NM_003053;NM_001142324;NM_001142325	Body;Body;Body;Body		OpenSea	0.136592
cg11288428	chr6	90033604					OpenSea	0.0874421
cg11288686	chr12	29735807	TMTC1	NM_175861	Body		OpenSea	0.107964
cg11288769	chr15	37188101	MEIS2;MEIS2;MEIS2;MEIS2;MEIS2;MEIS2;MEIS2;MEIS2;MEIS2	NR_051953;NM_170676;NM_170675;NM_001220482;NM_172315;NM_172316;NM_002399;NM_170677;NM_170674	Body;Body;Body;Body;Body;Body;Body;Body;Body		OpenSea	0.111165
cg11289100	chr17	19313024	RNF112	NM_007148	TSS1500		OpenSea	0.124731
cg11289746	chr6	161661841	AGPAT4	NM_020133	5'UTR		OpenSea	0.102875
cg11289878	chr4	111121682				chr4:111119187-111120084	S_Shore	0.0871204
cg11290608	chr16	79631369	MAF;MAF;MAF	NM_001031804;NM_001031804;NM_005360	3'UTR;1stExon;Body	chr16:79632619-79635537	N_Shore	0.13436
cg11291003	chr5	134526241				chr5:134526927-134527419	N_Shore	0.106874
cg11292101	chr8	104831371	RIMS2;RIMS2;RIMS2	NM_001282881;NM_014677;NM_001100117	TSS200;TSS200;Body		OpenSea	0.109336
cg11292317	chr18	47384993	MYO5B	NM_001080467	Body		OpenSea	0.144867
cg11293097	chr6	14277467					OpenSea	0.0825024
cg11293275	chr5	131543977	P4HA2;P4HA2;P4HA2;P4HA2;P4HA2	NM_001142599;NM_001142598;NM_001017974;NM_004199;NM_001017973	Body;Body;Body;Body;Body		OpenSea	0.0864623
cg11293814	chr1	11035721	C1orf127	NM_001170754	Body		OpenSea	0.0915245
cg11293868	chr21	33535444					OpenSea	0.0954957
cg11294103	chr8	89611344					OpenSea	0.101
cg11294551	chr7	133874162	LRGUK	NM_144648	Body		OpenSea	0.0956512
cg11294564	chr1	7216637	CAMTA1	NM_015215	Body		OpenSea	0.0918834
cg11295309	chr6	111924395	TRAF3IP2;TRAF3IP2;TRAF3IP2	NM_147200;NM_001164281;NM_147686	5'UTR;5'UTR;5'UTR		OpenSea	0.0842199
cg11295574	chr20	11830345	LINC00687	NR_110635	Body		OpenSea	0.141036
cg11296722	chr5	173104443					OpenSea	0.102717
cg11296767	chr6	2894011	SERPINB9	NM_004155	Body	chr6:2891929-2892182	S_Shore	0.116089
cg11297341	chr4	14890486	LINC00504	NR_126435	TSS1500		OpenSea	0.116228
cg11297378	chr9	114981151	PTBP3;PTBP3;PTBP3;PTBP3;PTBP3;PTBP3;MIR3134	NM_001244897;NM_001163790;NM_001163788;NM_005156;NM_001244898;NM_001244896;NR_036085	3'UTR;3'UTR;3'UTR;3'UTR;3'UTR;3'UTR;Body		OpenSea	0.0931421
cg11297458	chr16	54033972	FTO	NM_001080432	Body		OpenSea	0.119002
cg11297526	chr4	189082546				chr4:189080848-189081247	S_Shore	0.0873948
cg11297897	chr10	33701629					OpenSea	0.111496
cg11298446	chr10	119749726					OpenSea	0.0846174
cg11298724	chr2	100171136	AFF3;AFF3	NM_001025108;NM_002285	Body;Body		OpenSea	0.0834321
cg11299030	chr18	74781061	MBP;MBP	NM_001025100;NM_001025101	Body;Body		OpenSea	0.105529
cg11299062	chr12	24832119					OpenSea	0.117676
cg11299476	chr6	169558896					OpenSea	0.098061
cg11299543	chr9	5510595	PDCD1LG2;PDCD1LG2	NM_025239;NM_025239	1stExon;5'UTR		OpenSea	0.119441
cg11299763	chr13	86095869	LINC00351	NR_046989	Body		OpenSea	0.106408
cg11299856	chr11	19424185	NAV2	NM_001111018	Body		OpenSea	0.0937392
cg11300754	chr3	168962496	MECOM;MECOM	NM_001205194;NM_004991	5'UTR;Body		OpenSea	0.104707
cg11301075	chr6	138030763					OpenSea	0.101553
cg11301505	chr14	80051223	NRXN3;NRXN3;NRXN3;NRXN3;NRXN3;NRXN3	NR_073546;NM_001272020;NM_001105250;NM_138970;NR_073547;NM_004796	Body;Body;Body;Body;Body;Body		OpenSea	0.0914142
cg11302515	chr8	141566732	EIF2C2;EIF2C2	NM_012154;NM_001164623	Body;Body		OpenSea	0.106057
cg11303536	chr14	89001592	PTPN21	NM_007039	Body		OpenSea	0.0886407
cg11304838	chr6	112176877	FYN	NM_002037	5'UTR		OpenSea	0.0901317
cg11305072	chr1	38086618	RSPO1;RSPO1;RSPO1;RSPO1	NM_001242910;NM_001242908;NM_001038633;NM_001242909	Body;Body;Body;Body		OpenSea	0.133085
cg11305100	chr11	46087779	PHF21A;PHF21A	NM_016621;NM_001101802	Body;Body		OpenSea	0.121945
cg11305249	chr3	136472342	STAG1	NM_005862	TSS1500	chr3:136470433-136471923	S_Shore	0.0923243
cg11305538	chr11	100612401	ARHGAP42	NM_152432	Body		OpenSea	0.102458
cg11305739	chr9	2234861					OpenSea	0.104385
cg11305940	chr13	46202047					OpenSea	0.113933
cg11306693	chr22	19228959	CLTCL1;CLTCL1	NM_007098;NM_001835	Body;Body		OpenSea	0.0864134
cg11306744	chr2	109574063	EDAR	NM_022336	5'UTR		OpenSea	0.105663
cg11307417	chr3	48310616	ZNF589	NM_016089	3'UTR		OpenSea	0.114653
cg11307919	chr3	48289820	ZNF589	NM_016089	Body		OpenSea	0.127005
cg11308335	chr8	110241570					OpenSea	0.104711
cg11308921	chr4	867560	GAK	NM_005255	Body	chr4:866098-866344	S_Shore	0.0993336
cg11309462	chr2	25585661					OpenSea	0.109168
cg11309619	chr3	112754552					OpenSea	0.0849643
cg11309785	chr2	72922245	EXOC6B	NM_015189	Body		OpenSea	0.131812
cg11309850	chr3	106530481					OpenSea	0.0852428
cg11310104	chr16	2828622	TCEB2;TCEB2	NM_207013;NM_007108	TSS1500;TSS1500	chr16:2826761-2827795	S_Shore	0.10647
cg11310863	chr2	144303521	ARHGAP15	NM_018460	Body		OpenSea	0.0873944
cg11311289	chr2	29204142	FAM179A	NM_199280	TSS200		OpenSea	0.0865423
cg11312357	chr2	20527645	PUM2;PUM2;PUM2;PUM2	NM_001282791;NM_001282790;NM_001282752;NM_015317	TSS1500;TSS1500;5'UTR;5'UTR		OpenSea	0.0854488
cg11312495	chr5	115697370				chr5:115697134-115697589	Island	0.107522
cg11313251	chr12	40000001	ABCD2	NM_005164	Body		OpenSea	0.0997103
cg11313377	chr10	3674053	LOC105376360	NR_131187	Body		OpenSea	0.106052
cg11313460	chr16	68936488	TANGO6	NM_024562	Body		OpenSea	0.104767
cg11313914	chr13	23331520					OpenSea	0.0980598
cg11314141	chr1	52190751	OSBPL9;OSBPL9;OSBPL9;OSBPL9;OSBPL9	NR_036662;NM_148909;NM_148908;NM_148906;NM_024586	Body;Body;Body;Body;Body		OpenSea	0.0930273
cg11314602	chr20	10573749	SLX4IP	NM_001009608	Body		OpenSea	0.0920507
cg11315464	chr2	38799513	HNRNPLL;HNRNPLL	NM_138394;NM_001142650	Body;Body		OpenSea	0.0825109
cg11315485	chr1	236705481	LGALS8;LGALS8;LGALS8;LGALS8	NM_006499;NM_201545;NM_201544;NM_201543	Body;Body;Body;Body		OpenSea	0.0892963
cg11316503	chr17	40949085				chr17:40950474-40950902	N_Shore	0.144263
cg11316811	chr15	38519570					OpenSea	0.105262
cg11316887	chr10	29924694	SVIL;SVIL	NM_021738;NM_003174	TSS1500;5'UTR		OpenSea	0.111895
cg11317031	chr6	53024642					OpenSea	0.0863962
cg11317363	chr2	182040155	LOC101927156	NR_130784	Body		OpenSea	0.179454
cg11317447	chr17	19481888	SLC47A1	NM_018242	3'UTR	chr17:19483305-19483687	N_Shore	0.0987413
cg11317596	chr6	17033332					OpenSea	0.115198
cg11317661	chr3	9343708					OpenSea	0.143744
cg11317887	chr7	154958793					OpenSea	0.0922972
cg11318218	chr2	101439712	NPAS2	NM_002518	5'UTR	chr2:101434979-101437453	S_Shelf	0.116906
cg11318947	chr1	218759035	MIR548F3	NR_031644	Body		OpenSea	0.129118
cg11320244	chr18	21795073	OSBPL1A;OSBPL1A;OSBPL1A	NM_018030;NM_001242508;NM_080597	Body;Body;Body		OpenSea	0.13309
cg11320406	chr13	113824550	PROZ;PROZ	NM_003891;NM_001256134	Body;Body		OpenSea	0.0853182
cg11320725	chr12	121477651	OASL;OASL;OASL	NM_001261825;NM_198213;NM_003733	TSS1500;TSS1500;TSS1500		OpenSea	0.121603
cg11320779	chr18	45918902					OpenSea	0.107779
cg11321190	chr3	37239890					OpenSea	0.0997434
cg11322275	chr11	120172699	POU2F3;POU2F3	NM_001244682;NM_014352	Body;Body		OpenSea	0.102254
cg11322512	chr15	82396128					OpenSea	0.108201
cg11322715	chr9	132962705	NCS1;NCS1	NM_001128826;NM_014286	TSS200;Body		OpenSea	0.109371
cg11323080	chr20	15542442	MACROD2;MACROD2	NM_080676;NM_001033087	Body;5'UTR		OpenSea	0.082419
cg11323106	chr3	188490680	LPP;LPP;LPP	NM_001167671;NM_001167672;NM_005578	Body;Body;Body		OpenSea	0.139842
cg11323295	chr2	19986514					OpenSea	0.0843805
cg11325609	chr4	147095512	LSM6	NM_007080	TSS1500	chr4:147096877-147097562	N_Shore	0.0834276
cg11326860	chr1	201739359	RNU6-79P;NAV1;IPO9-AS1;NAV1	NR_046945;NM_020443;NR_046696;NM_001167738	Body;Body;Body;Body		OpenSea	0.0848574
cg11327392	chr3	152791162					OpenSea	0.120156
cg11327522	chr13	40695260					OpenSea	0.129559
cg11327657	chr21	46388162	C21orf70	NM_058190	Body	chr21:46387051-46387302	S_Shore	0.0897789
cg11328175	chr4	7781513	AFAP1;AFAP1	NM_198595;NM_001134647	Body;Body		OpenSea	0.0873291
cg11328390	chr9	133406838					OpenSea	0.107318
cg11328541	chr19	14910889	OR7C1	NM_198944	1stExon		OpenSea	0.106281
cg11328572	chr1	92981652	EVI5;EVI5	NM_005665;NM_001308248	Body;Body		OpenSea	0.0916237
cg11328665	chr17	75446304	SEPT9;SEPT9;SEPT9;SEPT9;SEPT9;SEPT9;SEPT9;SEPT9;SEPT9	NM_001113496;NM_001293697;NM_001113493;NM_001113494;NM_001113492;NM_001293696;NM_001293695;NM_001113491;NM_006640	TSS1500;TSS1500;Body;Body;Body;Body;Body;Body;Body	chr17:75447477-75447821	N_Shore	0.0931106
cg11330155	chr13	47179523	LRCH1;LRCH1;LRCH1	NM_015116;NM_001164211;NM_001164213	Body;Body;Body		OpenSea	0.128732
cg11330239	chr20	46069896					OpenSea	0.0924832
cg11331194	chr5	33459802	TARS;TARS;TARS;TARS;TARS;TARS;TARS;TARS;TARS;TARS;TARS;TARS	NM_152295;NM_001258437;NM_001258438;NR_047678;NR_047677;NR_047676;NR_047678;NR_047677;NR_047676;NM_001258437;NM_152295;NM_001258438	ExonBnd;ExonBnd;ExonBnd;ExonBnd;ExonBnd;ExonBnd;Body;Body;Body;Body;Body;Body		OpenSea	0.115337
cg11331216	chr10	80763437	ZMIZ1-AS1;ZMIZ1-AS1;ZMIZ1-AS1	NR_024429;NR_015429;NR_024431	Body;Body;Body		OpenSea	0.117368
cg11331655	chr5	168347698	SLIT3;SLIT3	NM_003062;NM_001271946	Body;Body		OpenSea	0.0934219
cg11333224	chr13	89278717					OpenSea	0.122407
cg11333957	chr8	128237315					OpenSea	0.102371
cg11334241	chr8	37186058	MIR1268A	NR_031672	Body		OpenSea	0.0981981
cg11334510	chr10	17104215	CUBN	NM_001081	Body		OpenSea	0.111187
cg11334981	chr15	91969783					OpenSea	0.105857
cg11335171	chr6	33173333	HSD17B8	NM_014234	Body	chr6:33172289-33172823	S_Shore	0.0873905
cg11335335	chr11	637885	DRD4	NM_000797	Body	chr11:636906-640628	Island	0.112802
cg11336159	chr11	109893561					OpenSea	0.105479
cg11336382	chr1	228658646				chr1:228658937-228659152	N_Shore	0.0853033
cg11337215	chr2	131566622					OpenSea	0.0920602
cg11337628	chr3	11590320	ATG7;ATG7;ATG7	NM_006395;NM_001144912;NM_001136031	Body;Body;Body		OpenSea	0.151023
cg11337804	chr14	68872893	RAD51B;RAD51B;RAD51B	NM_133510;NM_002877;NM_133509	Body;Body;Body		OpenSea	0.114953
cg11337915	chr21	40719088	HMGN1	NM_004965	Body	chr21:40720185-40721625	N_Shore	0.103446
cg11337929	chr18	12658840	SPIRE1;SPIRE1;PSMG2	NM_001128626;NM_020148;NM_147163	TSS1500;TSS1500;5'UTR	chr18:12657044-12658727	S_Shore	0.0873896
cg11337945	chr5	2755158	C5orf38	NM_178569	3'UTR	chr5:2748368-2757024	Island	0.10968
cg11338156	chr10	82423899					OpenSea	0.0850754
cg11338336	chr11	9673303					OpenSea	0.0950831
cg11339388	chr3	149812648					OpenSea	0.0958804
cg11339837	chr1	90967211					OpenSea	0.100929
cg11339888	chr2	173792610	RAPGEF4;RAPGEF4;RAPGEF4;RAPGEF4;RAPGEF4	NM_001282901;NM_007023;NM_001100397;NM_001282900;NM_001282899	TSS1500;Body;Body;Body;Body		OpenSea	0.0915168
cg11339907	chr14	99679701	BCL11B;BCL11B;BCL11B;BCL11B	NM_022898;NM_001282238;NM_001282237;NM_138576	Body;Body;Body;Body		OpenSea	0.125575
cg11340537	chr11	108409825	EXPH5;EXPH5;EXPH5	NM_001144765;NM_001144763;NM_015065	TSS1500;Body;Body		OpenSea	0.133853
cg11341086	chr19	31640706	DKFZp566F0947	NR_026894	TSS200		OpenSea	0.124003
cg11341287	chr9	132907229					OpenSea	0.0941909
cg11342198	chr7	52155829					OpenSea	0.0946191
cg11342645	chr7	127979741	RBM28;RBM28	NM_018077;NM_001166135	Body;Body	chr7:127983683-127984096	N_Shelf	0.0904376
cg11343177	chr7	77321828				chr7:77325410-77326409	N_Shelf	0.103977
cg11343271	chr11	69041495					OpenSea	0.0890247
cg11343641	chr2	70647302					OpenSea	0.117236
cg11343894	chr1	153599704	S100A13;S100A13;S100A13;S100A13;S100A1;S100A13;S100A13	NM_005979;NM_001024212;NM_001024211;NM_001024213;NM_006271;NM_001024210;NM_001024212	5'UTR;1stExon;5'UTR;TSS200;TSS1500;5'UTR;5'UTR		OpenSea	0.086704
cg11345431	chr9	127768437	SCAI;SCAI	NM_173690;NM_001144877	Body;Body		OpenSea	0.0944149
cg11345700	chr10	33565458	NRP1;NRP1;NRP1;NRP1;NRP1;NRP1	NR_045259;NM_003873;NM_001244973;NM_001244972;NM_001024629;NM_001024628	Body;Body;Body;Body;Body;Body		OpenSea	0.131751
cg11345955	chr15	86086674	AKAP13;AKAP13	NM_007200;NM_006738	Body;Body		OpenSea	0.122647
cg11345960	chr21	15919951	SAMSN1;SAMSN1;SAMSN1	NM_022136;NM_001286523;NM_001256370	TSS1500;TSS1500;Body		OpenSea	0.105846
cg11346128	chr6	142465233				chr6:142468190-142468458	N_Shelf	0.0831707
cg11346282	chr2	39638942	MAP4K3;MAP4K3	NM_003618;NM_001270425	Body;Body		OpenSea	0.128701
cg11346293	chr2	166689663					OpenSea	0.11298
cg11346384	chr10	129928533				chr10:129923813-129924962	S_Shelf	0.136158
cg11347187	chr18	77359304					OpenSea	0.117759
cg11347946	chr14	93250155					OpenSea	0.127579
cg11347948	chr1	6473157					OpenSea	0.0947232
cg11348165	chr1	27189270	SFN	NM_006142	TSS1500	chr1:27189912-27190128	N_Shore	0.085799
cg11348413	chr8	100796684	VPS13B;VPS13B;VPS13B;VPS13B	NM_152564;NM_017890;NM_152564;NM_017890	ExonBnd;ExonBnd;Body;Body		OpenSea	0.115243
cg11348760	chr11	118955271	HMBS;HMBS;HMBS	NM_000190;NM_001258209;NM_001258208	TSS1500;TSS1500;TSS1500	chr11:118955574-118955832	N_Shore	0.101752
cg11349443	chr2	46468547					OpenSea	0.125718
cg11350504	chr13	113121280				chr13:113121629-113121864	N_Shore	0.116998
cg11350694	chr18	61369466	SERPINB11;SERPINB11;SERPINB11	NM_001291279;NM_001291278;NM_080475	TSS1500;TSS1500;TSS200		OpenSea	0.09993
cg11350799	chr19	7183207	INSR;INSR	NM_000208;NM_001079817	Body;Body		OpenSea	0.0952534
cg11351115	chr11	75491404	DGAT2;DGAT2	NM_001253891;NM_032564	Body;Body		OpenSea	0.090972
cg11351174	chr9	131623400	CCBL1;CCBL1;CCBL1;CCBL1;CCBL1	NM_001122671;NM_001122672;NM_004059;NM_001287390;NR_109829	5'UTR;5'UTR;5'UTR;5'UTR;Body		OpenSea	0.129054
cg11351890	chr14	54866482	CDKN3;CDKN3	NM_005192;NM_001130851	Body;Body	chr14:54863423-54864254	S_Shelf	0.0893062
cg11352024	chr5	24066040	C5orf17	NR_131245	Body		OpenSea	0.118178
cg11353790	chr7	56078694					OpenSea	0.0884662
cg11353917	chr3	46492134	LTF;LTF	NM_001199149;NM_002343	Body;Body		OpenSea	0.0916831
cg11354105	chr2	25475805	DNMT3A;DNMT3A;DNMT3A	NM_022552;NM_153759;NM_175629	Body;TSS1500;Body	chr2:25475706-25475928	Island	0.0836281
cg11354220	chr20	13197590				chr20:13200670-13202616	N_Shelf	0.0955754
cg11354393	chr1	164350337					OpenSea	0.0911229
cg11354682	chr19	10978833	C19orf38	NM_001136482	Body	chr19:10981486-10983266	N_Shelf	0.114024
cg11354974	chr11	113244828					OpenSea	0.0844758
cg11355363	chr18	21980685				chr18:21977275-21978110	S_Shelf	0.0902634
cg11355589	chr5	82213584					OpenSea	0.114671
cg11355846	chr14	50534462	LINC01599	NR_131171	Body		OpenSea	0.112253
cg11355849	chr2	54903054					OpenSea	0.0913802
cg11355968	chr7	70185910	AUTS2;AUTS2	NM_015570;NM_001127231	Body;Body		OpenSea	0.0823445
cg11357013	chr15	73588054	NEO1	NM_002499	Body		OpenSea	0.0905514
cg11357542	chr2	66669737	MEIS1	NM_002398	Body	chr2:66672431-66673636	N_Shelf	0.117596
cg11357670	chr13	114143948	DCUN1D2;TMCO3	NM_001014283;NM_017905	Body;TSS1500	chr13:114144455-114145625	N_Shore	0.0898262
cg11357697	chr22	42068697					OpenSea	0.0855034
cg11357862	chr2	201681735	BZW1;BZW1L1	NM_014670;NR_026584	Body;TSS200		OpenSea	0.0921389
cg11357902	chr1	42234586	HIVEP3;HIVEP3	NM_001127714;NM_024503	5'UTR;5'UTR		OpenSea	0.093779
cg11358713	chr7	41188092					OpenSea	0.143865
cg11358887	chr21	40423597					OpenSea	0.0964447
cg11360734	chr1	53591829	SLC1A7;SLC1A7;SLC1A7;SLC1A7;SLC1A7	NR_109858;NM_006671;NM_001287595;NM_001287597;NM_001287596	Body;Body;Body;Body;Body		OpenSea	0.0962117
cg11361146	chr9	140884483	CACNA1B;CACNA1B	NM_001243812;NM_000718	Body;Body		OpenSea	0.104512
cg11361344	chr2	220361467				chr2:220361462-220363254	Island	0.0878013
cg11361387	chr22	19949873	COMT;COMT;COMT;COMT	NM_001135162;NM_001135161;NM_000754;NM_007310	5'UTR;5'UTR;5'UTR;TSS200		OpenSea	0.101736
cg11361925	chr17	4634072	MED11;MED11	NM_001305000;NM_001001683	TSS1500;TSS1500	chr17:4634567-4635230	N_Shore	0.0960431
cg11362010	chr3	181442713	SOX2OT	NR_004053	Body	chr3:181444409-181445000	N_Shore	0.085262
cg11362044	chr1	19772738	CAPZB;CAPZB;CAPZB;CAPZB	NM_001206541;NM_001282162;NM_004930;NM_001206540	Body;Body;Body;Body		OpenSea	0.0984771
cg11362620	chr3	134262162	CEP63;CEP63;CEP63;CEP63	NM_025180;NM_001042400;NM_001042383;NM_001042384	Body;Body;Body;Body		OpenSea	0.0826364
cg11362622	chr12	107836508	BTBD11	NM_001018072	Body		OpenSea	0.0866346
cg11363234	chr8	102500879				chr8:102504478-102504841	N_Shelf	0.085925
cg11363467	chr10	134186822	LRRC27;LRRC27	NM_001143757;NM_030626	Body;Body		OpenSea	0.0964381
cg11363742	chr12	86352135					OpenSea	0.0878945
cg11363743	chr16	81851102	PLCG2	NM_002661	Body		OpenSea	0.103888
cg11363999	chr21	36880976	LOC100506403	NR_073512	Body		OpenSea	0.149659
cg11364274	chr13	28241245	POLR1D	NM_152705	3'UTR		OpenSea	0.119661
cg11364926	chr11	64583197					OpenSea	0.0870877
cg11365440	chr3	46608179	LRRC2;LRRC2	NM_024750;NM_024512	5'UTR;TSS200	chr3:46607346-46607806	S_Shore	0.124628
cg11365983	chr7	157638062	PTPRN2;PTPRN2;PTPRN2	NM_002847;NM_130842;NM_130843	Body;Body;Body		OpenSea	0.0868114
cg11366849	chr7	42267547	GLI3	NM_000168	5'UTR	chr7:42267546-42267823	Island	0.0838622
cg11366886	chr20	11666805				chr20:11667522-11667997	N_Shore	0.0852518
cg11366897	chr17	40130146	DNAJC7;DNAJC7;DNAJC7	NR_029431;NM_001144766;NM_003315	Body;Body;Body		OpenSea	0.129464
cg11366948	chr21	40467356					OpenSea	0.114992
cg11369206	chr3	69061764	C3orf64	NM_173654	5'UTR	chr3:69062159-69063190	N_Shore	0.100141
cg11369576	chr2	46598857	EPAS1	NM_001430	Body		OpenSea	0.116443
cg11369582	chr13	112686676	LINC00403	NR_120392	Body		OpenSea	0.0893326
cg11369599	chr6	31023709	HCG22	NR_003948	Body		OpenSea	0.112406
cg11369811	chr12	43375316					OpenSea	0.0881695
cg11369971	chr12	15337635	RERG;RERG	NM_001190726;NM_032918	Body;Body		OpenSea	0.0827334
cg11370340	chr5	180212257					OpenSea	0.0952004
cg11370496	chr20	30299932	BCL2L1;BCL2L1	NM_138578;NM_001191	Body;Body		OpenSea	0.117865
cg11370814	chr2	242927418				chr2:242927444-242928053	N_Shore	0.0969074
cg11372214	chr6	31757334	VARS	NM_006295	Body		OpenSea	0.11135
cg11372312	chr7	4215172	SDK1;SDK1	NM_152744;NM_001079653	Body;Body		OpenSea	0.110256
cg11372436	chr4	24797007	SOD3	NM_003102	TSS200		OpenSea	0.0885898
cg11372818	chr10	131989849				chr10:131988211-131989332	S_Shore	0.0923018
cg11373008	chr19	8740942					OpenSea	0.0968926
cg11373114	chr20	25096068					OpenSea	0.09386
cg11373428	chr2	28496822	BRE;BRE;BRE;BRE;BRE;BRE	NM_199193;NM_199192;NM_004899;NM_199194;NM_199191;NM_001261840	Body;Body;Body;Body;Body;Body		OpenSea	0.0974417
cg11373869	chr12	50855257	LARP4;LARP4;LARP4;LARP4;LARP4;LARP4;LARP4	NM_052879;NM_001170803;NR_033200;NM_199188;NM_199190;NM_001170808;NM_001170804	Body;Body;Body;Body;Body;Body;3'UTR		OpenSea	0.0841919
cg11373903	chr11	99241720	CNTN5;CNTN5;CNTN5	NM_014361;NM_001243271;NM_001243270	5'UTR;5'UTR;5'UTR		OpenSea	0.0850813
cg11374145	chr12	108934086	SART3	NM_014706	Body		OpenSea	0.0954294
cg11374256	chr8	144888445	SCRIB;SCRIB	NM_015356;NM_182706	Body;Body	chr8:144887111-144887662	S_Shore	0.0840836
cg11374434	chr1	226151625					OpenSea	0.0872948
cg11374718	chr6	29273773	OR14J1	NM_030946	TSS1500		OpenSea	0.107228
cg11375451	chr7	71579314	CALN1;CALN1	NM_001017440;NM_031468	Body;Body		OpenSea	0.0851953
cg11375648	chr4	152995163					OpenSea	0.096368
cg11375919	chr2	5918059					OpenSea	0.0872702
cg11376045	chr17	65796815					OpenSea	0.0832594
cg11376342	chr13	50155519	RCBTB1	NM_018191	5'UTR	chr13:50159386-50160106	N_Shelf	0.106122
cg11376560	chr1	204418012	PIK3C2B	NM_002646	Body		OpenSea	0.118881
cg11377047	chr1	26881009	MIR1976;RPS6KA1;RPS6KA1	NR_031740;NM_001006665;NM_002953	TSS200;Body;Body		OpenSea	0.0923161
cg11377213	chr3	69370218	FRMD4B	NM_015123	Body		OpenSea	0.0848585
cg11380118	chr3	32538516	CMTM6	NM_017801	Body		OpenSea	0.111885
cg11380435	chr10	97039359	PDLIM1	NM_020992	Body		OpenSea	0.123754
cg11380483	chr2	127933992					OpenSea	0.102387
cg11380577	chr10	81082872					OpenSea	0.0909134
cg11380664	chr10	80628735					OpenSea	0.11182
cg11380821	chr1	184094786					OpenSea	0.0943073
cg11381106	chr3	185643153	TRA2B;TRA2B	NM_001243879;NM_004593	Body;Body		OpenSea	0.122959
cg11381171	chr2	51179933	NRXN1;NRXN1	NM_004801;NM_001135659	Body;Body		OpenSea	0.0991061
cg11381282	chr13	20763366	GJB2	NM_004004	Body	chr13:20766208-20767779	N_Shelf	0.103849
cg11381395	chr17	80422148	NARF;NARF;NARF;NARF;NARF;NARF;NARF	NM_001038618;NM_031968;NM_001038618;NM_012336;NM_031968;NM_001083608;NM_012336	5'UTR;ExonBnd;ExonBnd;ExonBnd;Body;Body;Body		OpenSea	0.101698
cg11381404	chr3	104813499					OpenSea	0.0843188
cg11381759	chr18	32363520	DTNA;DTNA;DTNA;DTNA;DTNA;DTNA;DTNA;DTNA;DTNA;DTNA;DTNA;DTNA	NM_001392;NM_001128175;NM_001198945;NM_032979;NM_032978;NM_001198941;NM_032975;NM_001198940;NM_001198939;NM_001198938;NM_001391;NM_001390	Body;Body;Body;Body;Body;Body;Body;Body;Body;Body;Body;Body		OpenSea	0.0873805
cg11381789	chr3	137831232	DZIP1L;DZIP1L	NM_001170538;NM_173543	5'UTR;5'UTR	chr3:137833848-137834592	N_Shelf	0.127787
cg11381954	chr4	102256428	PPP3CA;PPP3CA;PPP3CA	NM_001130691;NM_000944;NM_001130692	Body;Body;Body		OpenSea	0.134698
cg11382082	chr5	43038611				chr5:43040345-43040633	N_Shore	0.0897058
cg11382241	chr3	4889445	ITPR1;ITPR1;ITPR1	NM_002222;NM_001168272;NM_001099952	3'UTR;3'UTR;3'UTR		OpenSea	0.0828908
cg11382529	chr8	65490613	LOC401463	NR_015374	TSS1500	chr8:65491083-65491319	N_Shore	0.102891
cg11382878	chr4	39623116	SMIM14	NM_174921	5'UTR		OpenSea	0.112073
cg11383134	chr6	29648590					OpenSea	0.160233
cg11383208	chr22	46481948	LOC400931	NR_027033	Body	chr22:46481815-46482024	Island	0.0873654
cg11383736	chr9	16214026	C9orf92;C9orf92	NR_073471;NM_001271829	Body;Body		OpenSea	0.113823
cg11384661	chr1	238025414	LOC100130331	NR_027247	TSS200		OpenSea	0.082517
cg11386011	chr6	32121156	PPT2;PPT2;PRRT1	NM_138717;NM_005155;NM_030651	TSS200;TSS1500;TSS1500	chr6:32121829-32122529	N_Shore	0.117779
cg11386757	chr19	17451141	GTPBP3;GTPBP3;GTPBP3	NM_133644;NM_001128855;NM_032620	Body;Body;Body	chr19:17448182-17448470	S_Shelf	0.106223
cg11387612	chr22	31876061	EIF4ENIF1;EIF4ENIF1;EIF4ENIF1	NM_001164502;NM_001164501;NM_019843	Body;Body;Body		OpenSea	0.130071
cg11388488	chr10	126377575	FAM53B	NM_014661	Body		OpenSea	0.0990387
cg11388619	chr10	78920743	KCNMA1;KCNMA1;KCNMA1;KCNMA1;KCNMA1;KCNMA1	NM_002247;NM_001161353;NM_001161352;NM_001271519;NM_001014797;NM_001271518	Body;Body;Body;Body;Body;Body		OpenSea	0.10659
cg11388673	chr8	144371779				chr8:144371446-144372076	Island	0.107534
cg11388811	chr9	75835312					OpenSea	0.135636
cg11389252	chr5	70681227	PMCHL2	NR_003922	Body		OpenSea	0.101684
cg11389257	chr19	342177	MIER2	NM_017550	Body	chr19:344164-344458	N_Shore	0.119568
cg11389756	chr6	28875354	TRIM27	NM_006510	Body		OpenSea	0.087475
cg11389793	chr6	75642324					OpenSea	0.0895046
cg11389917	chr9	100677449	C9orf156	NM_016481	Body		OpenSea	0.0886885
cg11390963	chr3	31254524					OpenSea	0.0956619
cg11391618	chr17	69324042					OpenSea	0.130396
cg11391811	chr3	5044179					OpenSea	0.086569
cg11392098	chr5	172813246					OpenSea	0.137016
cg11392190	chr16	88692892	ZC3H18;ZC3H18	NM_001294340;NM_144604	Body;Body		OpenSea	0.0865716
cg11392433	chr5	94574822	MCTP1	NM_024717	Body		OpenSea	0.0870704
cg11392833	chr19	30432108	URI1;URI1;URI1	NM_003796;NR_045557;NM_001252641	TSS1500;TSS1500;Body	chr19:30433004-30433865	N_Shore	0.106734
cg11394600	chr7	111721233	DOCK4	NM_014705	Body		OpenSea	0.102852
cg11395026	chr7	148176089					OpenSea	0.0909199
cg11395371	chr16	62630272					OpenSea	0.0888401
cg11395579	chr10	88299051				chr10:88295205-88295592	S_Shelf	0.106367
cg11395954	chr11	133658009					OpenSea	0.08831
cg11396169	chr7	1688356				chr7:1686716-1687008	S_Shore	0.0892757
cg11397476	chr10	19149495					OpenSea	0.0902915
cg11397498	chr11	71137210					OpenSea	0.0914301
cg11397668	chr8	71100641	NCOA2	NM_006540	Body		OpenSea	0.113723
cg11398623	chr21	37499189				chr21:37502377-37502826	N_Shelf	0.129873
cg11398685	chr12	26425143					OpenSea	0.106083
cg11398731	chr4	146547003	MMAA	NM_172250	5'UTR		OpenSea	0.110369
cg11399012	chr2	208929637					OpenSea	0.0915513
cg11400153	chr4	154407748	KIAA0922;KIAA0922	NM_001131007;NM_015196	Body;Body		OpenSea	0.134898
cg11400512	chr16	54690248					OpenSea	0.105194
cg11400650	chr15	69328155	MIR548H4;NOX5	NR_031680;NM_024505	Body;Body	chr15:69323959-69324232	S_Shelf	0.086909
cg11401074	chr12	53198751					OpenSea	0.0954481
cg11401278	chr11	2140096					OpenSea	0.105039
cg11401794	chr5	1016279	NKD2	NM_033120	Body		OpenSea	0.111844
cg11401805	chr9	137568208	COL5A1;COL5A1	NM_001278074;NM_000093	Body;Body		OpenSea	0.090679
cg11401820	chr15	82425284	EFTUD1;EFTUD1	NM_001040610;NM_024580	Body;Body		OpenSea	0.11538
cg11401848	chr1	223944785	CAPN2;CAPN2	NM_001146068;NM_001748	Body;Body		OpenSea	0.0861135
cg11402096	chr17	72961280	HID1	NM_030630	Body		OpenSea	0.125836
cg11402875	chr10	30148867					OpenSea	0.117545
cg11404195	chr21	44860866				chr21:44863910-44864601	N_Shelf	0.116697
cg11404464	chr3	129267034	H1FOO;H1FOO	NM_001308262;NM_153833	TSS200;Body		OpenSea	0.0871081
cg11404751	chr10	123781561	TACC2;TACC2	NM_206862;NM_206861	Body;Body		OpenSea	0.0930863
cg11404906	chr6	32551749	HLA-DRB1	NM_002124	Body	chr6:32551851-32552331	N_Shore	0.189378
cg11404915	chr12	127610471					OpenSea	0.0922891
cg11405439	chr12	106803831	POLR3B;POLR3B	NM_018082;NM_001160708	Body;Body		OpenSea	0.108616
cg11405475	chr1	203830200	SNRPE	NM_003094	TSS1500	chr1:203830507-203830901	N_Shore	0.0937687
cg11405637	chr7	100107201					OpenSea	0.111922
cg11405848	chr5	52633789					OpenSea	0.136333
cg11406134	chr1	19202951	ALDH4A1;ALDH4A1;ALDH4A1	NM_170726;NM_001161504;NM_003748	Body;Body;Body	chr1:19203874-19204234	N_Shore	0.101779
cg11406376	chr5	22596892	CDH12	NM_004061	5'UTR		OpenSea	0.0882442
cg11406521	chr2	86226603					OpenSea	0.0832705
cg11406730	chr17	27456682	MYO18A;MYO18A	NM_203318;NM_078471	Body;Body		OpenSea	0.100205
cg11406903	chr1	171736415					OpenSea	0.0883835
cg11406977	chr11	103721961					OpenSea	0.128819
cg11407299	chr14	27510116					OpenSea	0.130978
cg11407384	chr8	86255751	CA1;CA1;CA1;CA1;CA1;CA1	NM_001291968;NM_001738;NM_001128829;NM_001128831;NM_001128830;NM_001291967	5'UTR;5'UTR;5'UTR;5'UTR;5'UTR;5'UTR		OpenSea	0.131117
cg11407970	chr12	124054835					OpenSea	0.0866644
cg11408305	chr4	3386747	RGS12;RGS12;RGS12	NM_002926;NM_198229;NM_198227	Body;Body;Body		OpenSea	0.114894
cg11408613	chr2	28959117					OpenSea	0.117857
cg11408879	chr18	10687872	PIEZO2	NM_022068	Body		OpenSea	0.122502
cg11409022	chr1	44318844	ST3GAL3;ST3GAL3;ST3GAL3;ST3GAL3;ST3GAL3;ST3GAL3;ST3GAL3;ST3GAL3;ST3GAL3;ST3GAL3	NM_174968;NM_006279;NM_174971;NM_174963;NM_174967;NM_174969;NM_174970;NM_174964;NM_174965;NM_174966	Body;Body;Body;Body;Body;Body;Body;Body;Body;Body		OpenSea	0.128371
cg11409438	chr11	64655114					OpenSea	0.0824168
cg11409467	chr22	45358836	PHF21B;PHF21B;PHF21B;PHF21B	NM_001242450;NM_138415;NM_001135862;NM_001284296	Body;Body;Body;5'UTR		OpenSea	0.0900693
cg11409471	chr15	97953947	LOC101927286	NR_120324	Body		OpenSea	0.0945112
cg11410518	chr2	16383634					OpenSea	0.121451
cg11411329	chr12	97670117					OpenSea	0.0926542
cg11411414	chr4	8032302	ABLIM2;ABLIM2;ABLIM2;ABLIM2;ABLIM2;ABLIM2;ABLIM2;ABLIM2	NM_001286688;NM_001130083;NM_001130086;NM_001130085;NM_001130084;NM_001130087;NM_032432;NM_001130088	Body;Body;Body;Body;Body;Body;Body;Body		OpenSea	0.0934154
cg11411838	chr5	173631551					OpenSea	0.0876195
cg11411997	chr10	90878257					OpenSea	0.108462
cg11412129	chr1	88928839				chr1:88928283-88928760	S_Shore	0.088008
cg11412466	chr5	2743655				chr5:2738953-2741237	S_Shelf	0.0989714
cg11412703	chr6	44629403					OpenSea	0.10757
cg11413962	chr5	138905239					OpenSea	0.13414
cg11414100	chr9	31153579					OpenSea	0.0825103
cg11414345	chr6	42106434	C6orf132	NM_001164446	Body	chr6:42109904-42110361	N_Shelf	0.108875
cg11414349	chr18	59242829					OpenSea	0.0862323
cg11414530	chr1	156432187					OpenSea	0.104448
cg11414997	chr18	2589497	NDC80	NM_006101	Body		OpenSea	0.110817
cg11415200	chr11	46205537					OpenSea	0.104372
cg11415341	chr17	27418879	MYO18A;MYO18A	NM_203318;NM_078471	Body;Body		OpenSea	0.0829634
cg11415350	chr22	46989326					OpenSea	0.0996656
cg11415826	chr10	62371606	ANK3	NM_001204403	Body		OpenSea	0.108373
cg11417323	chr1	41160271	NFYC;NFYC;NFYC;NFYC;NFYC	NM_014223;NM_001142590;NM_001142588;NM_001142589;NM_001142587	5'UTR;5'UTR;5'UTR;5'UTR;5'UTR	chr1:41157162-41157975	S_Shelf	0.098349
cg11417426	chr19	11688638	ACP5;ACP5;ACP5;ACP5	NM_001111034;NM_001111035;NM_001111036;NM_001611	5'UTR;5'UTR;5'UTR;TSS200	chr19:11689417-11689768	N_Shore	0.0993314
cg11417612	chr12	107779567	BTBD11	NM_001018072	Body		OpenSea	0.0858721
cg11417788	chr1	241772015	OPN3	NM_014322	Body		OpenSea	0.114117
cg11417823	chr3	111480936	PLCXD2;PHLDB2;PLCXD2	NM_153268;NM_001134437;NM_001185106	Body;5'UTR;3'UTR		OpenSea	0.108518
cg11418620	chr20	10410150	MKKS;MKKS;MKKS	NR_072977;NM_018848;NM_170784	Body;5'UTR;5'UTR		OpenSea	0.15438
cg11419116	chr5	50266196	LOC100287592	NR_104653	TSS200	chr5:50265085-50265737	S_Shore	0.0851182
cg11419575	chr2	153057378					OpenSea	0.101558
cg11420634	chr6	73571722	KCNQ5;KCNQ5;KCNQ5;KCNQ5;KCNQ5	NM_001160132;NM_001160134;NM_001160133;NM_001160130;NM_019842	Body;Body;Body;Body;Body		OpenSea	0.109594
cg11421589	chr7	18555067	HDAC9;HDAC9;HDAC9;HDAC9;HDAC9;HDAC9;HDAC9;HDAC9;HDAC9	NM_001204144;NM_014707;NM_001204146;NM_001204145;NM_001204147;NM_001204148;NM_178423;NM_058176;NM_178425	Body;Body;Body;Body;5'UTR;5'UTR;Body;Body;Body		OpenSea	0.0967035
cg11421872	chr1	68961495	DEPDC1-AS1;DEPDC1;DEPDC1	NR_110671;NM_017779;NM_001114120	TSS1500;Body;Body	chr1:68962283-68963006	N_Shore	0.106362
cg11422175	chr11	88086769					OpenSea	0.118864
cg11423094	chr20	34823091	AAR2;AAR2	NM_015511;NM_001271874	TSS1500;TSS1500	chr20:34824287-34824622	N_Shore	0.11294
cg11423556	chr2	69728114	AAK1	NM_014911	Body		OpenSea	0.102801
cg11423580	chr9	97662675	C9orf3;C9orf3;C9orf3	NM_001193331;NM_032823;NM_001193329	Body;Body;Body		OpenSea	0.0866171
cg11423701	chr1	147246154	GJA5	NM_005266	TSS1500		OpenSea	0.117196
cg11424312	chr1	245820634	KIF26B	NM_018012	Body		OpenSea	0.11092
cg11424376	chr1	230220668	GALNT2	NM_004481	Body		OpenSea	0.0948143
cg11424674	chr1	44727313	ERI3	NM_024066	Body		OpenSea	0.143445
cg11425279	chr12	42792657	PPHLN1;PPHLN1;PPHLN1;PPHLN1;PPHLN1;PPHLN1;PPHLN1;PPHLN1;PPHLN1;PPHLN1;PPHLN1;PPHLN1;PPHLN1;PPHLN1;PPHLN1	NM_201515;NM_001143789;NM_001143788;NM_001143787;NM_016488;NM_201439;NM_201440;NM_001143789;NM_001143788;NM_201439;NM_001143787;NM_016488;NM_201438;NM_201515;NM_201440	ExonBnd;ExonBnd;ExonBnd;ExonBnd;ExonBnd;ExonBnd;ExonBnd;Body;Body;Body;Body;Body;Body;Body;Body		OpenSea	0.102705
cg11425460	chr1	248260660	OR2L13;OR2L13	NM_175911;NM_001304535	5'UTR;5'UTR		OpenSea	0.0904246
cg11426170	chr4	186961160					OpenSea	0.0975144
cg11426250	chr17	10002564	GAS7	NM_201433	Body		OpenSea	0.110544
cg11426703	chr19	7975900	MAP2K7;MAP2K7;MAP2K7	NM_145185;NM_001297556;NM_001297555	Body;Body;Body	chr19:7977471-7977717	N_Shore	0.114598
cg11426922	chr5	104246519					OpenSea	0.0842288
cg11427028	chr4	188391387					OpenSea	0.132648
cg11427173	chr21	46330903	ITGB2;ITGB2;ITGB2	NM_001303238;NM_000211;NM_001127491	5'UTR;5'UTR;5'UTR		OpenSea	0.0881468
cg11427713	chr7	143112786	EPHA1-AS1	NR_033897	Body		OpenSea	0.113692
cg11427907	chr8	142148131	DENND3;DENND3	NM_014957;NM_014957	ExonBnd;Body		OpenSea	0.0870144
cg11428515	chr3	46342893					OpenSea	0.0971537
cg11428933	chr3	38413702	XYLB	NM_005108	Body		OpenSea	0.113812
cg11429245	chr3	65838054	MAGI1;MAGI1;MAGI1	NM_001033057;NM_015520;NM_004742	Body;Body;Body		OpenSea	0.092974
cg11429262	chr10	33234181	ITGB1;ITGB1	NM_133376;NM_002211	5'UTR;5'UTR		OpenSea	0.115375
cg11429436	chr1	204952543	NFASC;NFASC;NFASC;NFASC	NM_001160332;NM_015090;NM_001005388;NM_001160331	Body;Body;Body;Body	chr1:204950982-204951210	S_Shore	0.0896505
cg11430337	chr3	125322158					OpenSea	0.0969964
cg11430598	chr13	74802369					OpenSea	0.0889246
cg11431144	chr9	123657192	PHF19	NM_001286840	TSS200	chr9:123656750-123656972	S_Shore	0.127421
cg11431233	chr2	72108247					OpenSea	0.0824463
cg11431334	chr6	25629485					OpenSea	0.0905943
cg11431354	chr20	37082571					OpenSea	0.112434
cg11431368	chr1	182613964					OpenSea	0.13775
cg11432069	chr21	47702262	MCM3AP	NM_003906	Body	chr21:47705627-47706428	N_Shelf	0.110931
cg11432250	chr13	103935669	MIR548AS	NR_049840	TSS1500		OpenSea	0.084527
cg11432495	chr18	9894855					OpenSea	0.106078
cg11432569	chr7	36386169	KIAA0895;KIAA0895;KIAA0895;KIAA0895;KIAA0895;KIAA0895	NM_001199708;NM_001199707;NM_001199706;NM_015314;NM_001100425;NM_001300956	Body;Body;Body;Body;Body;5'UTR		OpenSea	0.094509
cg11432619	chr4	111094315	ELOVL6;ELOVL6	NM_024090;NM_001130721	Body;Body		OpenSea	0.109834
cg11432776	chr20	50621412					OpenSea	0.0902108
cg11432941	chr4	36160460	ARAP2	NM_015230	Body		OpenSea	0.0848332
cg11433727	chr12	14921915				chr12:14922877-14923974	N_Shore	0.105724
cg11433849	chr18	53528876					OpenSea	0.092713
cg11433866	chr12	115126908				chr12:115124729-115125152	S_Shore	0.0828762
cg11434397	chr2	234151328					OpenSea	0.0866175
cg11434693	chr1	226349343	ACBD3	NM_022735	Body		OpenSea	0.126205
cg11435225	chr22	32014422	SFI1;SFI1	NM_001007467;NM_014775	3'UTR;3'UTR		OpenSea	0.0933329
cg11435441	chr6	25027994					OpenSea	0.101106
cg11435865	chr21	16655094					OpenSea	0.101237
cg11436025	chr11	117376238	DSCAML1	NM_020693	Body		OpenSea	0.0918542
cg11436027	chr7	134468451	CALD1;CALD1;CALD1	NM_033157;NM_004342;NM_033138	5'UTR;5'UTR;5'UTR		OpenSea	0.0839596
cg11436291	chr22	50954962	NCAPH2;NCAPH2;NCAPH2;NCAPH2;NCAPH2;NCAPH2	NM_014551;NM_001185011;NM_152299;NM_014551;NM_001185011;NM_152299	ExonBnd;ExonBnd;ExonBnd;Body;Body;Body		OpenSea	0.086738
cg11436333	chr2	169759454	G6PC2;G6PC2	NM_001081686;NM_021176	Body;Body		OpenSea	0.0913649
cg11436846	chr6	13217279	PHACTR1;PHACTR1	NM_001242648;NM_030948	Body;Body		OpenSea	0.0974927
cg11436943	chr18	57829482					OpenSea	0.0836222
cg11437244	chr4	111286877					OpenSea	0.114557
cg11437296	chr12	29578467	OVCH1-AS1;OVCH1-AS1;OVCH1-AS1	NR_073171;NR_073170;NR_073172	Body;Body;Body		OpenSea	0.0852756
cg11438002	chr1	99992595					OpenSea	0.12115
cg11438845	chr15	98520398					OpenSea	0.10002
cg11439633	chr14	105435364	AHNAK2	NM_138420	Body		OpenSea	0.101204
cg11439792	chr5	86377179					OpenSea	0.0883838
cg11440344	chr3	27086812					OpenSea	0.09128
cg11440486	chr17	48585216	MYCBPAP	NM_032133	TSS1500	chr17:48585385-48586167	N_Shore	0.152525
cg11440590	chr1	36637259	MAP7D1;MAP7D1;MAP7D1	NM_018067;NM_001286366;NM_001286365	Body;Body;Body		OpenSea	0.107132
cg11440700	chr15	72246062	MYO9A	NM_006901	Body		OpenSea	0.0881772
cg11440915	chr13	76387161	LMO7;LMO7	NM_015842;NM_005358	Body;Body		OpenSea	0.0883391
cg11441533	chr12	64295363	SRGAP1	NM_020762	Body		OpenSea	0.12649
cg11441589	chr8	49409605					OpenSea	0.111177
cg11442744	chr22	32067800					OpenSea	0.111527
cg11442747	chr11	67114006	LOC100130987	NR_024469	Body		OpenSea	0.109546
cg11443625	chr5	147582382	SPINK6;SPINK6;SPINK6;SPINK6	NM_001195290;NM_205841;NM_001195290;NM_205841	1stExon;5'UTR;5'UTR;1stExon		OpenSea	0.136663
cg11443888	chr6	44244590	TMEM151B	NM_001137560	3'UTR	chr6:44243085-44244481	S_Shore	0.140003
cg11443905	chr4	38181943					OpenSea	0.0977099
cg11444015	chr4	182071548	LINC00290	NR_033918	Body		OpenSea	0.0968414
cg11444553	chr15	43786231	TP53BP1;TP53BP1;TP53BP1;RNU6-28P	NM_001141979;NM_001141980;NM_005657;NR_046489	TSS1500;TSS1500;5'UTR;Body	chr15:43785243-43785490	S_Shore	0.101454
cg11445109	chr10	135343248	CYP2E1	NM_000773	Body	chr10:135341255-135342561	S_Shore	0.160542
cg11445191	chr5	140227765	PCDHA6;PCDHA2;PCDHA1;PCDHA7;PCDHA1;PCDHA6;PCDHA5;PCDHA9;PCDHA9;PCDHA9;PCDHA3;PCDHA9;PCDHA4;PCDHA8	NM_031849;NM_018905;NM_031411;NM_018910;NM_018900;NM_018909;NM_018908;NM_031857;NM_031857;NM_014005;NM_018906;NM_014005;NM_018907;NM_018911	Body;Body;Body;Body;Body;Body;Body;1stExon;5'UTR;1stExon;Body;5'UTR;Body;Body	chr5:140228129-140228576	N_Shore	0.0944389
cg11445412	chr22	39348052					OpenSea	0.0845
cg11447377	chr1	196048147					OpenSea	0.0926289
cg11447577	chr14	52470722	C14orf166	NM_016039	Body		OpenSea	0.0863529
cg11448055	chr2	238933793	UBE2F;UBE2F;UBE2F;UBE2F-SCLY;UBE2F;UBE2F;UBE2F;UBE2F;UBE2F	NR_103499;NR_103498;NR_103500;NR_037904;NM_001278306;NM_001278308;NM_001278307;NM_001278305;NM_080678	Body;Body;Body;Body;Body;Body;Body;Body;Body		OpenSea	0.0929552
cg11448247	chr14	104483793	TDRD9	NM_153046	Body		OpenSea	0.118117
cg11448675	chr2	9375570	ASAP2;ASAP2	NM_001135191;NM_003887	Body;Body		OpenSea	0.0979233
cg11449128	chr6	13874574				chr6:13873765-13874262	S_Shore	0.0881713
cg11449777	chr3	126450139	CHCHD6	NM_032343	Body		OpenSea	0.0840249
cg11450251	chr1	27013620					OpenSea	0.103784
cg11450695	chr16	8724872	METTL22	NM_024109	Body		OpenSea	0.090649
cg11450831	chr12	80193457	PPP1R12A;PPP1R12A;PPP1R12A;PPP1R12A;PPP1R12A	NM_001143886;NM_001244992;NM_002480;NM_001244990;NM_001143885	Body;Body;Body;Body;Body		OpenSea	0.133937
cg11451043	chr6	33041583	HLA-DPA1	NM_033554	TSS1500		OpenSea	0.101865
cg11452043	chr2	131814000	FAM168B	NM_001009993	Body		OpenSea	0.104948
cg11452060	chr3	189011648	TPRG1	NM_198485	Body		OpenSea	0.0898096
cg11452329	chr6	85824216					OpenSea	0.117349
cg11453061	chr11	94965734	LOC100129203;SESN3;SESN3;LOC100129203	NR_110295;NM_144665;NM_001271594;NR_110295	Body;TSS1500;TSS200;ExonBnd	chr11:94965357-94965588	S_Shore	0.0913038
cg11453076	chr6	137812735				chr6:137814355-137815202	N_Shore	0.0840285
cg11453197	chr19	8194321	FBN3	NM_032447	Body		OpenSea	0.0941629
cg11453325	chr1	43471569				chr1:43472867-43473334	N_Shore	0.083109
cg11453400	chr10	116165190	AFAP1L2;AFAP1L2	NM_032550;NM_001001936	TSS1500;TSS1500	chr10:116163391-116164599	S_Shore	0.0859169
cg11453771	chr9	108055896	SLC44A1;SLC44A1	NM_080546;NM_001286730	Body;Body		OpenSea	0.12876
cg11453820	chr15	57719605	CGNL1;CGNL1	NM_001252335;NM_032866	5'UTR;5'UTR		OpenSea	0.0905247
cg11454165	chr11	13723178	FAR1	NM_032228	Body		OpenSea	0.0990485
cg11454334	chr19	924758	ARID3A	NM_005224	TSS1500	chr19:924788-925001	N_Shore	0.14682
cg11454828	chr13	34512151	RFC3	NM_181558	Body		OpenSea	0.122734
cg11455174	chr1	24242814					OpenSea	0.08263
cg11455582	chr3	155272990	PLCH1;PLCH1;PLCH1	NM_014996;NM_001130960;NM_001130961	Body;Body;Body		OpenSea	0.0861924
cg11456156	chr1	152490217				chr1:152487978-152488270	S_Shore	0.0852582
cg11456392	chr13	49019008	LPAR6;RB1	NM_005767;NM_000321	TSS200;Body		OpenSea	0.087913
cg11456659	chr4	25882681					OpenSea	0.121421
cg11456906	chr1	1869120	CFAP74	NM_001304360	Body		OpenSea	0.0865076
cg11457486	chr9	95375447	CENPP;CENPP;CENPP	NM_001012267;NM_001286971;NM_001286969	3'UTR;3'UTR;3'UTR		OpenSea	0.0935104
cg11457748	chr12	26976358	ITPR2	NM_002223	Body		OpenSea	0.128492
cg11458550	chr1	149935518	OTUD7B	NM_020205	Body		OpenSea	0.0879615
cg11458671	chr1	64333874	ROR1;ROR1	NM_001083592;NM_005012	Body;Body		OpenSea	0.129843
cg11459141	chr9	77796834					OpenSea	0.12403
cg11459149	chr2	60581381					OpenSea	0.112459
cg11459744	chr12	13347711					OpenSea	0.0989933
cg11460110	chr6	30530458	PRR3;PRR3	NM_001077497;NM_025263	3'UTR;3'UTR		OpenSea	0.0981474
cg11460282	chr7	56297661				chr7:56297432-56297662	Island	0.12696
cg11461244	chr6	157336272	ARID1B;ARID1B	NM_020732;NM_017519	Body;Body		OpenSea	0.101465
cg11461535	chr6	80012277					OpenSea	0.141003
cg11461959	chr18	71984173	C18orf63	NM_001174123	5'UTR	chr18:71982752-71983744	S_Shore	0.111007
cg11462099	chr13	113540512	ATP11A;ATP11A	NM_015205;NM_032189	3'UTR;3'UTR	chr13:113540350-113540558	Island	0.0828683
cg11462438	chr4	15692119					OpenSea	0.0905213
cg11462499	chr2	111559419	ACOXL;ACOXL;ACOXL	NM_001142807;NM_001142808;NM_001105516	Body;Body;Body		OpenSea	0.124819
cg11462667	chr3	160698705	PPM1L	NM_139245	Body		OpenSea	0.097345
cg11462713	chr12	92553192					OpenSea	0.0842873
cg11464131	chr13	48649921	MED4-AS1;MED4;MED4	NR_046511;NM_014166;NM_001270629	TSS1500;3'UTR;3'UTR		OpenSea	0.120372
cg11464216	chr19	51293500	ACPT	NM_033068	TSS200	chr19:51294876-51295098	N_Shore	0.112862
cg11465372	chr12	53171191	KRT76	NM_015848	TSS200		OpenSea	0.0838353
cg11465510	chr20	1509738					OpenSea	0.105027
cg11465776	chr5	72327980	FCHO2;FCHO2	NM_001146032;NM_138782	Body;Body		OpenSea	0.113507
cg11465913	chr9	131217103	ODF2;ODF2;ODF2;ODF2;ODF2;ODF2;ODF2;ODF2;MIR1268A	NM_153436;NM_001242352;NM_001242353;NM_153439;NM_002540;NM_001242354;NM_153435;NM_153432;NR_031672	TSS1500;TSS1500;TSS1500;TSS1500;TSS1500;TSS1500;TSS1500;TSS1500;Body	chr9:131218100-131219409	N_Shore	0.116161
cg11466301	chr16	69958882	WWP2;WWP2;WWP2;WWP2	NM_199424;NM_001270453;NM_001270454;NM_007014	TSS200;Body;Body;Body		OpenSea	0.113003
cg11466409	chr5	137959061					OpenSea	0.11689
cg11466504	chr5	179565362	RASGEF1C	NM_175062	5'UTR	chr5:179563199-179563779	S_Shore	0.101053
cg11466773	chr16	50755855	NOD2;NOD2	NM_022162;NM_001293557	Body;Body		OpenSea	0.091598
cg11466856	chr20	277607	ZCCHC3	NM_033089	TSS1500	chr20:277831-279155	N_Shore	0.0858826
cg11466980	chr14	98536553					OpenSea	0.103512
cg11467506	chr7	38357047					OpenSea	0.085298
cg11467948	chr1	192458310					OpenSea	0.1103
cg11468148	chr10	670815	DIP2C	NM_014974	Body	chr10:669070-669336	S_Shore	0.112138
cg11468953	chr11	48034953	PTPRJ;PTPRJ	NM_002843;NM_001098503	Body;Body		OpenSea	0.0895078
cg11468993	chr6	31082939	CDSN;PSORS1C1	NM_001264;NM_014068	3'UTR;5'UTR		OpenSea	0.155065
cg11469373	chr14	68933361	RAD51B;RAD51B;RAD51B	NM_133510;NM_002877;NM_133509	Body;Body;Body		OpenSea	0.135967
cg11469871	chr3	141589451					OpenSea	0.100979
cg11469887	chr1	9062256					OpenSea	0.0874682
cg11470028	chr2	189962873	COL5A2	NM_000393	Body		OpenSea	0.0985102
cg11470442	chr16	832828	MSLNL	NM_001025190	Body	chr16:832827-833042	Island	0.0898941
cg11470869	chr6	143728051					OpenSea	0.0922512
cg11471298	chr2	233764083	NGEF;NGEF	NM_001114090;NM_019850	Body;Body	chr2:233765849-233766119	N_Shore	0.0889265
cg11471348	chr7	77169404	PTPN12;PTPN12;PTPN12	NM_002835;NM_001131008;NM_001131009	Body;5'UTR;5'UTR	chr7:77166610-77167337	S_Shelf	0.145374
cg11471802	chr8	47529015				chr8:47528989-47529374	Island	0.101501
cg11472107	chr14	78694153	NRXN3	NR_073547	Body		OpenSea	0.0841475
cg11472217	chr2	151476721					OpenSea	0.122635
cg11473124	chr19	7420502					OpenSea	0.0842221
cg11473433	chr10	6013477	IL15RA;IL15RA;IL15RA;IL15RA;IL15RA	NR_046362;NM_001256765;NM_172200;NM_002189;NM_001243539	Body;Body;Body;Body;5'UTR		OpenSea	0.120951
cg11474211	chr8	136717575					OpenSea	0.0968824
cg11474464	chr15	26874457	GABRB3;GABRB3;GABRB3;GABRB3;GABRB3;GABRB3	NM_001191321;NR_103801;NM_000814;NM_021912;NM_001191320;NM_001278631	TSS200;TSS200;Body;Body;5'UTR;5'UTR	chr15:26874097-26874528	Island	0.105824
cg11475581	chr7	23102277					OpenSea	0.16053
cg11475596	chr2	235111838					OpenSea	0.128075
cg11476100	chr2	101949271					OpenSea	0.0989952
cg11476241	chr17	78866235	RPTOR;RPTOR	NM_001163034;NM_020761	Body;Body	chr17:78870137-78870443	N_Shelf	0.0956995
cg11476367	chr16	87298511					OpenSea	0.101913
cg11476731	chr13	108387657	FAM155A	NM_001080396	Body		OpenSea	0.0998553
cg11477068	chr2	175479154	WIPF1;WIPF1	NM_003387;NM_001077269	5'UTR;5'UTR		OpenSea	0.0981066
cg11477659	chr9	110149137					OpenSea	0.139098
cg11478200	chr6	1608667				chr6:1604606-1615866	Island	0.0989611
cg11478345	chr5	120735989					OpenSea	0.0823683
cg11478392	chr4	97270755					OpenSea	0.101222
cg11479000	chr5	112044832	APC	NM_001127511	5'UTR	chr5:112043079-112043917	S_Shore	0.0935772
cg11479035	chr15	86313891	MIR1276;KLHL25	NR_031682;NM_022480	TSS200;5'UTR	chr15:86312153-86313047	S_Shore	0.118681
cg11479220	chr14	64336485	SYNE2;SYNE2	NM_015180;NM_182914	5'UTR;5'UTR		OpenSea	0.0891266
cg11479273	chr2	237568734					OpenSea	0.0972671
cg11479503	chr9	124989052	LHX6;LHX6;LHX6;LHX6	NM_001242333;NM_199160;NM_001242334;NM_014368	Body;Body;Body;Body	chr9:124987743-124991086	Island	0.104926
cg11479653	chr2	134191484	MIR7853;NCKAP5;NCKAP5	NR_107007;NM_207363;NM_207481	Body;Body;Body		OpenSea	0.0914982
cg11479744	chr2	237679326					OpenSea	0.121974
cg11479811	chr2	241390486	PP14571;GPC1	NR_024014;NM_002081	Body;Body	chr2:241391876-241393598	N_Shore	0.0883516
cg11480134	chr18	21013523	TMEM241	NM_032933	Body		OpenSea	0.126828
cg11480278	chr17	83580	RPH3AL	NM_006987	Body	chr17:85009-85414	N_Shore	0.163517
cg11480312	chr3	187721497					OpenSea	0.133027
cg11480881	chr3	172279923					OpenSea	0.133548
cg11481217	chr1	210174909	SYT14;SYT14;SYT14;SYT14;SYT14;SYT14	NM_001256006;NR_027459;NM_001146261;NM_001146264;NM_153262;NM_001146262	5'UTR;Body;Body;Body;Body;Body		OpenSea	0.0945206
cg11481443	chr18	28826621					OpenSea	0.0831188
cg11481460	chr7	17374617	AHR;AHR	NM_001621;NM_001621	ExonBnd;Body		OpenSea	0.0921372
cg11481461	chr1	241017874	RGS7;RGS7;RGS7;RGS7	NM_002924;NM_001282778;NM_001282775;NM_001282773	Body;Body;Body;Body		OpenSea	0.0924576
cg11481568	chr4	57156203	KIAA1211	NM_020722	5'UTR		OpenSea	0.120909
cg11483105	chr5	90515572					OpenSea	0.0850567
cg11483684	chr11	65674367					OpenSea	0.127874
cg11483780	chr22	36673533					OpenSea	0.0862693
cg11483865	chr8	38643342	TACC1;TACC1;TACC1	NM_001122824;NM_006283;NM_001146216	TSS1500;TSS1500;5'UTR	chr8:38644473-38645760	N_Shore	0.138108
cg11483911	chr3	58860839	C3orf67;C3orf67-AS1	NM_198463;NR_110820	Body;Body		OpenSea	0.116443
cg11484026	chr4	154558976					OpenSea	0.110087
cg11484539	chr2	24578049	ITSN2;ITSN2;ITSN2	NM_019595;NM_006277;NM_147152	5'UTR;5'UTR;5'UTR		OpenSea	0.0858146
cg11484783	chr6	125367588	RNF217;RNF217;RNF217	NM_152553;NM_001286398;NR_104440	Body;Body;Body		OpenSea	0.111473
cg11485188	chr9	18472691	ADAMTSL1;ADAMTSL1	NM_052866;NM_001040272	TSS1500;TSS1500		OpenSea	0.101198
cg11485421	chr13	51930358	SERPINE3	NM_001101320	Body		OpenSea	0.124747
cg11485456	chr17	25569857					OpenSea	0.113061
cg11485774	chr5	154798908					OpenSea	0.0991922
cg11485847	chr8	67366309	ADHFE1;ADHFE1	NM_144650;NM_144650	ExonBnd;Body		OpenSea	0.102154
cg11486078	chr8	103981066					OpenSea	0.112398
cg11486262	chr10	44359550	LINC00840	NR_038268	Body		OpenSea	0.108184
cg11486295	chr6	121767874	GJA1	NM_000165	5'UTR		OpenSea	0.116603
cg11486637	chr11	77589972	INTS4	NM_033547	3'UTR		OpenSea	0.114332
cg11487379	chr2	9428037	ASAP2;ASAP2	NM_001135191;NM_003887	Body;Body		OpenSea	0.0960095
cg11487759	chr1	27468292	SLC9A1;SLC9A1	NR_046474;NM_003047	Body;Body		OpenSea	0.108375
cg11487919	chr21	45683645					OpenSea	0.12083
cg11488033	chr3	196705898					OpenSea	0.0911236
cg11488168	chr5	140226860	PCDHA9;PCDHA9;PCDHA1;PCDHA1;PCDHA2;PCDHA3;PCDHA4;PCDHA5;PCDHA6;PCDHA6;PCDHA7;PCDHA8	NM_014005;NM_031857;NM_031411;NM_018900;NM_018905;NM_018906;NM_018907;NM_018908;NM_031849;NM_018909;NM_018910;NM_018911	TSS1500;TSS1500;Body;Body;Body;Body;Body;Body;Body;Body;Body;Body	chr5:140228129-140228576	N_Shore	0.0935534
cg11488440	chr2	235917642	SH3BP4	NM_014521	5'UTR		OpenSea	0.106258
cg11489631	chr11	96118961	CCDC82	NM_024725	5'UTR	chr11:96122536-96123587	N_Shelf	0.0832235
cg11490019	chr6	168721492	DACT2;DACT2;DACT2;DACT2	NM_214462;NM_001286351;NM_001286350;NR_104425	TSS1500;TSS1500;TSS1500;TSS1500	chr6:168719681-168720495	S_Shore	0.0869405
cg11490667	chr6	16232796					OpenSea	0.0832039
cg11490822	chr4	187858112					OpenSea	0.121812
cg11491338	chr5	136146061					OpenSea	0.115614
cg11492040	chr11	2016513	H19	NR_002196	Body	chr11:2017459-2018253	N_Shore	0.10174
cg11492287	chr15	66859716	LCTL;LCTL	NM_001278562;NR_103739	TSS1500;TSS1500		OpenSea	0.10019
cg11492306	chr10	90907269					OpenSea	0.104831
cg11493080	chr14	102994022					OpenSea	0.11327
cg11495617	chr3	152660727					OpenSea	0.0856203
cg11495812	chr22	32860440					OpenSea	0.106017
cg11495871	chr10	132813034					OpenSea	0.0833223
cg11496268	chr14	68681391	RAD51B;RAD51B;RAD51B	NM_133510;NM_002877;NM_133509	Body;Body;Body		OpenSea	0.123437
cg11497147	chr1	36945228	CSF3R;CSF3R;CSF3R	NM_172313;NM_000760;NM_156039	5'UTR;5'UTR;5'UTR		OpenSea	0.0891938
cg11497410	chr7	26897311	SKAP2;SKAP2;SKAP2	NM_001303468;NM_003930;NM_001303468	1stExon;Body;5'UTR		OpenSea	0.0891763
cg11498304	chr4	38730566					OpenSea	0.102955
cg11498345	chr16	81271267	BCO1	NM_017429	TSS1500		OpenSea	0.10622
cg11498607	chr21	36399226	RUNX1	NM_001754	Body	chr21:36398960-36399259	Island	0.0855024
cg11498785	chr1	15614861	FHAD1	NM_052929	Body		OpenSea	0.0863583
cg11498908	chr17	56100764					OpenSea	0.117395
cg11498973	chr3	34365188					OpenSea	0.0886496
cg11499236	chr4	103520170	NFKB1;NFKB1	NM_003998;NM_001165412	Body;Body		OpenSea	0.126711
cg11500823	chr6	5367811	FARS2	NM_006567	5'UTR		OpenSea	0.128393
cg11501139	chr4	11636209					OpenSea	0.097435
cg11501313	chr1	162648367	DDR2;DDR2	NM_006182;NM_001014796	5'UTR;5'UTR		OpenSea	0.106021
cg11501704	chr10	105595268	SH3PXD2A	NM_014631	Body		OpenSea	0.101506
cg11502135	chr17	38217443	THRA	NM_001190919	TSS1500	chr17:38219084-38219880	N_Shore	0.1113
cg11502300	chr12	27646646	SMCO2	NM_001145010	Body		OpenSea	0.106273
cg11502388	chr1	14090846	PRDM2;PRDM2;PRDM2;PRDM2	NM_015866;NM_012231;NM_001135610;NM_001007257	Body;Body;Body;5'UTR		OpenSea	0.0952705
cg11502477	chr15	90364461					OpenSea	0.0877976
cg11503414	chr12	56216289	DNAJC14	NM_032364	Body		OpenSea	0.0976499
cg11504063	chr9	132682473	FNBP1	NM_015033	Body		OpenSea	0.0840369
cg11504297	chr15	71902446	THSD4;THSD4	NM_024817;NM_001286429	Body;Body		OpenSea	0.128364
cg11504517	chr1	3569899	TP73	NM_005427	5'UTR	chr1:3566445-3569636	S_Shore	0.0839783
cg11505037	chr13	112187343					OpenSea	0.0881881
cg11505113	chr1	213125130	VASH2;VASH2;VASH2	NM_024749;NM_001136474;NM_001136475	Body;Body;5'UTR	chr1:213123647-213125092	S_Shore	0.099879
cg11505731	chr6	16776902					OpenSea	0.119029
cg11505821	chr21	44793158					OpenSea	0.0915594
cg11506958	chr3	12239889					OpenSea	0.139415
cg11507059	chr3	184052473	FAM131A;EIF4G1;EIF4G1;EIF4G1;EIF4G1;EIF4G1;EIF4G1;EIF4G1;EIF4G1	NM_001171093;NM_001194947;NM_001194946;NM_198241;NM_182917;NM_001291157;NM_198244;NM_198242;NM_004953	TSS1500;Body;Body;Body;Body;Body;Body;Body;Body	chr3:184053565-184054263	N_Shore	0.0829101
cg11507161	chr2	147636852					OpenSea	0.123645
cg11507780	chr6	138915521					OpenSea	0.0846611
cg11508222	chr17	6966860					OpenSea	0.0849011
cg11509184	chr11	66324530	ACTN3;ACTN3;ACTN3	NM_001258371;NR_047663;NM_001104	Body;Body;Body	chr11:66326639-66326840	N_Shelf	0.106683
cg11509735	chr6	159270700	OSTCP1	NR_028496	Body		OpenSea	0.120691
cg11511095	chr8	108291086	ANGPT1;ANGPT1	NM_001146;NM_001199859	Body;Body		OpenSea	0.0919485
cg11511175	chr12	58119979	AGAP2;LOC100130776;AGAP2	NM_014770;NR_027032;NM_001122772	3'UTR;TSS200;3'UTR	chr12:58119909-58121551	Island	0.108139
cg11511314	chr9	139797211	TRAF2	NM_021138	Body		OpenSea	0.123188
cg11511638	chr7	19151204				chr7:19151966-19152347	N_Shore	0.0851999
cg11513057	chr4	151242439	LRBA;LRBA	NM_006726;NM_001199282	Body;Body		OpenSea	0.114836
cg11513462	chr19	16715691	MED26	NM_004831	Body		OpenSea	0.0826955
cg11514097	chr1	2187762	SKI	NM_003036	Body		OpenSea	0.0955585
cg11514156	chr15	100272266	LYSMD4;LYSMD4;LYSMD4;LYSMD4;LYSMD4;LYSMD4;LYSMD4	NM_152449;NM_001284419;NM_001284418;NM_001284417;NM_001284420;NM_001284422;NM_001284421	5'UTR;5'UTR;5'UTR;5'UTR;Body;5'UTR;5'UTR	chr15:100272901-100273891	N_Shore	0.104006
cg11514511	chr8	137197861					OpenSea	0.108823
cg11514839	chr2	16384587					OpenSea	0.0840332
cg11515052	chr8	67038980	TRIM55;TRIM55;TRIM55;TRIM55	NM_184087;NM_184086;NM_184085;NM_033058	TSS1500;TSS1500;TSS1500;TSS1500		OpenSea	0.113651
cg11515089	chr17	18553533					OpenSea	0.0983682
cg11515851	chr16	81271013	BCO1	NM_017429	TSS1500		OpenSea	0.100447
cg11516609	chr14	37451629	SLC25A21;SLC25A21	NM_001171170;NM_030631	Body;Body		OpenSea	0.099253
cg11516862	chr12	110817267	ANAPC7;ANAPC7	NM_016238;NM_001137664	Body;Body		OpenSea	0.117942
cg11517630	chr6	72318447					OpenSea	0.0855195
cg11518147	chr16	70886258	HYDIN	NM_001270974	Body		OpenSea	0.0860371
cg11518550	chr11	13029722	RASSF10	NM_001080521	TSS1500	chr11:13030330-13032584	N_Shore	0.120542
cg11518764	chr15	31751448					OpenSea	0.103648
cg11519983	chr4	187407036					OpenSea	0.0871093
cg11521353	chr6	3774054					OpenSea	0.0916139
cg11521470	chr6	170531259				chr6:170529588-170530672	S_Shore	0.11699
cg11522042	chr8	71070339	NCOA2	NM_006540	Body		OpenSea	0.0895311
cg11522139	chr1	247479232	ZNF496	NM_032752	Body		OpenSea	0.133892
cg11522251	chr9	80852403	CEP78;CEP78	NM_032171;NM_001098802	Body;Body	chr9:80850833-80851434	S_Shore	0.0862823
cg11522612	chr6	31687637	LY6G6C	NM_025261	Body	chr6:31691425-31691718	N_Shelf	0.124241
cg11522708	chr17	73718986	ITGB4;ITGB4	NM_000213;NM_001005731	5'UTR;5'UTR	chr17:73717023-73717847	S_Shore	0.13611
cg11523085	chr5	148317006					OpenSea	0.142505
cg11523698	chr2	68362640	WDR92;WDR92;WDR92	NM_138458;NR_046234;NM_001256476	Body;Body;Body		OpenSea	0.0892912
cg11523786	chr9	80499394	GNAQ	NM_002072	Body		OpenSea	0.111433
cg11523910	chr3	114446473	ZBTB20;ZBTB20;ZBTB20;ZBTB20;ZBTB20	NR_121662;NM_001164345;NM_001164344;NM_001164343;NM_015642	Body;5'UTR;5'UTR;5'UTR;5'UTR		OpenSea	0.0988417
cg11523984	chr2	234602272	UGT1A6;UGT1A6;UGT1A8;UGT1A10;UGT1A9;UGT1A7	NM_205862;NM_001072;NM_019076;NM_019075;NM_021027;NM_019077	5'UTR;1stExon;Body;Body;Body;Body		OpenSea	0.0879288
cg11524039	chr17	80744833	TBCD	NM_005993	Body	chr17:80740534-80740929	S_Shelf	0.0935455
cg11524773	chr6	85715849					OpenSea	0.084416
cg11525020	chr20	17674233	BANF2	NM_001159495	TSS200		OpenSea	0.0826942
cg11525980	chr11	66650515	PC;PC;PC	NM_000920;NM_022172;NM_001040716	5'UTR;5'UTR;5'UTR		OpenSea	0.105413
cg11526020	chr17	80870163	TBCD	NM_005993	Body	chr17:80871287-80871504	N_Shore	0.0845053
cg11526113	chr20	31560299					OpenSea	0.0886128
cg11526274	chr2	54557375	C2orf73	NM_001100396	TSS1500	chr2:54557630-54558039	N_Shore	0.102852
cg11526486	chr1	234268776	SLC35F3	NM_173508	Body		OpenSea	0.114067
cg11527913	chr1	230410329	GALNT2	NM_004481	Body		OpenSea	0.087908
cg11527941	chr14	71126160	TTC9	NM_015351	Body		OpenSea	0.0885273
cg11528069	chr12	96866424					OpenSea	0.086988
cg11528834	chr18	3958817	DLGAP1;DLGAP1	NM_004746;NM_001242761	5'UTR;5'UTR		OpenSea	0.138253
cg11529253	chr8	19177078	SH2D4A;SH2D4A;SH2D4A	NM_001174160;NM_001174159;NM_022071	Body;Body;Body		OpenSea	0.121306
cg11529346	chr6	168665455					OpenSea	0.114455
cg11529397	chr1	28200233	THEMIS2;THEMIS2;THEMIS2;THEMIS2;THEMIS2	NM_004848;NM_001039477;NM_001105556;NM_001286115;NM_001286113	Body;Body;Body;Body;Body	chr1:28199031-28199257	S_Shore	0.101708
cg11529628	chr10	129678943	CLRN3	NM_152311	Body		OpenSea	0.0830845
cg11529849	chr11	36447917	PRR5L;PRR5L;PRR5L;PRR5L	NM_001160168;NM_001160167;NM_024841;NM_001160169	Body;Body;Body;Body		OpenSea	0.106643
cg11529871	chr7	55197831	EGFR;EGFR;EGFR;EGFR	NM_201283;NM_201282;NM_201284;NM_005228	Body;Body;Body;Body		OpenSea	0.09278
cg11529969	chr5	59481615	PDE4D	NM_001165899	5'UTR		OpenSea	0.110502
cg11530175	chr1	45466745					OpenSea	0.0879061
cg11530564	chr6	30856121	DDR1;DDR1;DDR1	NM_013994;NM_013993;NM_001954	TSS1500;5'UTR;5'UTR	chr6:30852102-30852676	S_Shelf	0.106091
cg11531818	chr18	52956286	TCF4;TCF4;TCF4;TCF4;TCF4;TCF4;TCF4;TCF4;TCF4;TCF4;TCF4;TCF4;TCF4;TCF4	NM_001243236;NM_001243235;NM_001243234;NM_001243233;NM_001306208;NM_001243232;NM_001243231;NM_001306207;NM_001243227;NM_001243228;NM_001083962;NM_003199;NM_001243230;NM_001243226	Body;Body;Body;Body;Body;Body;Body;Body;Body;Body;Body;Body;Body;Body		OpenSea	0.100749
cg11532431	chr7	27169674	HOXA4	NM_002141	Body	chr7:27169572-27170638	Island	0.0985437
cg11533740	chr5	55548290					OpenSea	0.126451
cg11533969	chr2	234828795	TRPM8	NM_024080	5'UTR		OpenSea	0.089887
cg11534215	chr2	240200967	HDAC4	NM_006037	Body	chr2:240196768-240196997	S_Shelf	0.0984178
cg11534243	chr10	12126715	DHTKD1	NM_018706	Body		OpenSea	0.0964287
cg11534293	chr1	153234342	LOR	NM_000427	Body		OpenSea	0.093519
cg11536788	chr9	37800138	DCAF10;DCAF10	NM_001286810;NM_024345	TSS1500;TSS1500	chr9:37800565-37801563	N_Shore	0.103599
cg11537406	chr11	124932624	SLC37A2;SLC37A2	NM_001145290;NM_198277	TSS1500;TSS1500	chr11:124932730-124933657	N_Shore	0.104195
cg11537607	chr8	26493993	DPYSL2	NM_001386	Body		OpenSea	0.0858693
cg11537619	chr8	82359759	PMP2	NM_002677	TSS200		OpenSea	0.103799
cg11537677	chr2	60618604					OpenSea	0.082517
cg11537849	chr21	16564942					OpenSea	0.11159
cg11538093	chr7	143825899	OR2A14	NM_001001659	TSS1500		OpenSea	0.082974
cg11538119	chr4	186642886	SORBS2;SORBS2;SORBS2;SORBS2;SORBS2;SORBS2;SORBS2	NM_021069;NM_001145673;NM_001145671;NM_001145670;NM_001145672;NM_003603;NM_001270771	5'UTR;5'UTR;5'UTR;5'UTR;5'UTR;5'UTR;5'UTR		OpenSea	0.116972
cg11538129	chr5	17302275					OpenSea	0.0973141
cg11538287	chr3	135627340					OpenSea	0.0952785
cg11538810	chr22	46481727	LOC400931	NR_027033	TSS200	chr22:46481815-46482024	N_Shore	0.103499
cg11538848	chr1	180604978	XPR1;XPR1	NM_004736;NM_001135669	Body;Body	chr1:180601027-180601816	S_Shelf	0.0922896
cg11539302	chr6	4853439	CDYL;CDYL;CDYL	NR_026590;NM_004824;NM_001143970	Body;Body;5'UTR		OpenSea	0.123818
cg11539866	chr1	156967143	ARHGEF11;ARHGEF11	NM_198236;NM_014784	Body;Body		OpenSea	0.125699
cg11540513	chr3	141864170	TFDP2;TFDP2	NM_001178139;NM_001178138	5'UTR;5'UTR	chr3:141867962-141868613	N_Shelf	0.106232
cg11540705	chr8	22019181	SFTPC	NM_003018	TSS200		OpenSea	0.0862168
cg11541587	chr18	34533108	KIAA1328	NM_020776	Body		OpenSea	0.11383
cg11541897	chr5	78281793	ARSB;ARSB;ARSB	NM_198709;NM_000046;NM_000046	TSS200;1stExon;5'UTR	chr5:78280317-78281300	S_Shore	0.104307
cg11542315	chr2	48476094					OpenSea	0.0877756
cg11543010	chr10	12456578	CAMK1D;CAMK1D	NM_020397;NM_153498	Body;Body		OpenSea	0.086242
cg11543304	chr7	98729543	SMURF1;SMURF1	NM_020429;NM_181349	Body;Body		OpenSea	0.112116
cg11543399	chr5	176837851	F12	NM_000505	TSS1500		OpenSea	0.0934369
cg11543592	chr12	115124067				chr12:115124729-115125152	N_Shore	0.0837878
cg11543958	chr10	33767401					OpenSea	0.112271
cg11544381	chr10	127273398					OpenSea	0.101538
cg11545886	chr13	30251078					OpenSea	0.0951865
cg11546385	chr11	269375					OpenSea	0.0960389
cg11546475	chr7	5733188	RNF216;RNF216	NM_207111;NM_207116	Body;Body		OpenSea	0.091933
cg11546574	chr4	122137973	TNIP3;TNIP3	NM_001128843;NM_001244764	TSS200;Body		OpenSea	0.0872503
cg11548355	chr10	133113824				chr10:133109193-133111052	S_Shelf	0.10624
cg11548377	chr3	187216380					OpenSea	0.105796
cg11548732	chr2	160465499	BAZ2B	NM_013450	5'UTR		OpenSea	0.106869
cg11549166	chr1	1846098	CALML6	NM_138705	TSS200	chr1:1850098-1851391	N_Shelf	0.110069
cg11549417	chr13	114814643	RASA3	NM_007368	Body	chr13:114813942-114814457	S_Shore	0.0899634
cg11549716	chr16	23098488	USP31;USP31	NM_020718;NM_020718	ExonBnd;Body		OpenSea	0.0865744
cg11550950	chr13	32297002					OpenSea	0.12545
cg11551216	chr12	115125619				chr12:115124729-115125152	S_Shore	0.0847219
cg11551289	chr21	31693889	KRTAP26-1	NM_203405	TSS1500		OpenSea	0.11057
cg11551464	chr8	49595738					OpenSea	0.0832557
cg11552025	chr6	3383656	SLC22A23;SLC22A23	NM_021945;NM_015482	Body;Body		OpenSea	0.0882962
cg11552640	chr4	170080712	SH3RF1	NM_020870	Body		OpenSea	0.142103
cg11552829	chr5	169532721	FOXI1;FOXI1	NM_144769;NM_012188	TSS200;TSS200	chr5:169533080-169533534	N_Shore	0.0963941
cg11552853	chr2	47383522	C2orf61;C2orf61	NM_001163561;NM_173649	TSS1500;TSS1500		OpenSea	0.128189
cg11552867	chr1	109592830					OpenSea	0.142418
cg11553618	chr4	185905046					OpenSea	0.129584
cg11553983	chr4	48340688				chr4:48343089-48344329	N_Shelf	0.0990779
cg11554249	chr2	157195307				chr2:157198068-157199346	N_Shelf	0.108531
cg11555385	chr9	124738213	TTLL11	NM_001139442	Body		OpenSea	0.0927059
cg11555533	chr11	46745943	F2	NM_000506	Body		OpenSea	0.085005
cg11556489	chr6	30178724	TRIM26	NM_003449	5'UTR	chr6:30180933-30182187	N_Shelf	0.0942808
cg11556503	chr2	205890016	PARD3B;PARD3B;PARD3B;PARD3B	NM_001302769;NM_205863;NM_152526;NM_057177	Body;Body;Body;Body		OpenSea	0.106554
cg11556682	chr8	131611900					OpenSea	0.0970553
cg11556846	chr2	200468728				chr2:200468551-200468958	Island	0.0878755
cg11556949	chr9	73483939	TRPM3;TRPM3;TRPM3;TRPM3;TRPM3;TRPM3;TRPM3;TRPM3;TRPM3;TRPM3;TRPM3;TRPM3;TRPM3;TRPM3;TRPM3;TRPM3;TRPM3	NM_024971;NM_001007470;NM_206948;NM_206947;NM_206946;NM_206945;NM_206944;NM_020952;NM_024971;NM_001007470;NM_206948;NM_206947;NM_206946;NM_206945;NM_206944;NM_020952;NM_001007471	1stExon;1stExon;1stExon;1stExon;1stExon;1stExon;1stExon;1stExon;5'UTR;5'UTR;5'UTR;5'UTR;5'UTR;5'UTR;5'UTR;5'UTR;Body		OpenSea	0.112808
cg11557467	chr10	74891422	NUDT13;NUDT13;NUDT13;NUDT13;NUDT13;NUDT13;NUDT13	NR_104264;NM_001283015;NM_001283017;NM_001283016;NM_001283014;NM_001283019;NM_015901	Body;3'UTR;3'UTR;3'UTR;3'UTR;3'UTR;3'UTR		OpenSea	0.125323
cg11558005	chr17	75420204	SEPT9;SEPT9;SEPT9;SEPT9;SEPT9;SEPT9;SEPT9	NM_001113493;NM_001113494;NM_001113492;NM_001293696;NM_001293695;NM_001113491;NM_006640	Body;Body;Body;Body;Body;Body;Body		OpenSea	0.0992532
cg11558261	chr14	104366594					OpenSea	0.105655
cg11558318	chr19	47455131	ARHGAP35	NM_004491	Body		OpenSea	0.0827485
cg11558566	chr19	7413805					OpenSea	0.0855662
cg11558867	chr6	47757408	OPN5;OPN5	NM_181744;NR_033806	Body;Body		OpenSea	0.0985081
cg11559054	chr6	90796478	BACH2;BACH2	NM_021813;NM_001170794	5'UTR;5'UTR		OpenSea	0.103662
cg11559446	chr8	141728568	PTK2;PTK2	NM_153831;NM_005607	Body;Body		OpenSea	0.11033
cg11560191	chr19	7561408	C19orf45	NM_198534	TSS1500		OpenSea	0.119072
cg11560654	chr13	27317117					OpenSea	0.0964399
cg11561475	chr3	152021036	MBNL1;MBNL1;MBNL1;MBNL1;MBNL1;MBNL1;MBNL1	NM_021038;NM_207292;NM_207297;NM_207296;NM_207295;NM_207294;NM_207293	Body;Body;Body;Body;Body;Body;Body		OpenSea	0.11022
cg11562253	chr7	84751835	SEMA3D	NM_152754	TSS1500		OpenSea	0.0850186
cg11562536	chr11	12561215					OpenSea	0.104012
cg11562606	chr11	111273304					OpenSea	0.120629
cg11562836	chr10	134222581	PWWP2B;PWWP2B	NM_138499;NM_001098637	3'UTR;Body	chr10:134218268-134219615	S_Shelf	0.0890699
cg11562901	chr12	56318135	WIBG;WIBG	NM_032345;NM_001143853	Body;Body	chr12:56320739-56321628	N_Shelf	0.0867461
cg11563498	chr15	78002917	LINGO1;LINGO1;LINGO1;LINGO1;LINGO1;LINGO1;LINGO1;LINGO1	NM_001301197;NM_001301195;NM_001301192;NM_001301191;NM_001301194;NM_001301189;NM_001301187;NM_001301186	5'UTR;5'UTR;5'UTR;5'UTR;5'UTR;5'UTR;5'UTR;5'UTR		OpenSea	0.0860757
cg11564488	chr21	40266574	LOC400867	NR_120405	Body		OpenSea	0.0848087
cg11564551	chr16	48284929	MIR548AE2;LONP2;LONP2	NR_039639;NM_031490;NM_001300948	Body;Body;Body		OpenSea	0.112254
cg11565786	chr5	31944970	PDZD2	NM_178140	Body		OpenSea	0.119576
cg11566307	chr1	216939897	ESRRG;ESRRG;ESRRG;ESRRG;ESRRG;ESRRG;ESRRG;ESRRG;ESRRG;ESRRG;ESRRG;ESRRG	NM_001243514;NM_001243505;NM_001243506;NM_001243513;NM_001243512;NM_001243509;NM_001243507;NM_206595;NM_206594;NM_001134285;NM_001243511;NM_001243510	5'UTR;5'UTR;5'UTR;5'UTR;5'UTR;5'UTR;5'UTR;5'UTR;5'UTR;5'UTR;5'UTR;5'UTR		OpenSea	0.101464
cg11566521	chr4	160127802					OpenSea	0.0950066
cg11567608	chr6	135271518	ALDH8A1;ALDH8A1	NM_170771;NM_022568	TSS1500;TSS1500		OpenSea	0.0920113
cg11568095	chr3	154257251					OpenSea	0.0847609
cg11568374	chr2	64015338					OpenSea	0.106749
cg11569478	chr4	119910700	SYNPO2;SYNPO2;SYNPO2	NM_001128934;NM_133477;NM_001128933	Body;Body;Body		OpenSea	0.131804
cg11569930	chr1	155113381	DPM3;DPM3	NM_018973;NM_153741	TSS1500;TSS1500	chr1:155112976-155113179	S_Shore	0.104214
cg11570083	chr5	184602	PLEKHG4B	NM_052909	3'UTR	chr5:181725-181944	S_Shelf	0.205
cg11570233	chr1	209978397	IRF6	NM_006147	5'UTR	chr1:209979316-209979666	N_Shore	0.097936
cg11570753	chr16	68451654	SMPD3	NM_018667	5'UTR		OpenSea	0.0992896
cg11570820	chr11	42653039					OpenSea	0.0879991
cg11571098	chr4	175590564	GLRA3;GLRA3	NM_001042543;NM_006529	Body;Body		OpenSea	0.122185
cg11571732	chr1	150665515	GOLPH3L	NM_018178	Body		OpenSea	0.138712
cg11572080	chr6	111925158	TRAF3IP2;TRAF3IP2;TRAF3IP2	NR_028338;NM_147686;NM_001164281	Body;5'UTR;5'UTR		OpenSea	0.120161
cg11572138	chr12	77985842					OpenSea	0.085119
cg11572681	chr8	134388961					OpenSea	0.0913271
cg11572733	chr7	98048403					OpenSea	0.0997035
cg11572973	chr16	19342365					OpenSea	0.0990898
cg11573321	chr6	126189648	NCOA7;NCOA7;NCOA7;NCOA7;NCOA7	NM_001199621;NM_001199620;NM_181782;NM_001122842;NM_001199619	5'UTR;Body;Body;Body;Body		OpenSea	0.10741
cg11573566	chr6	1386087				chr6:1381743-1385211	S_Shore	0.0823396
cg11574127	chr2	47657020	MSH2;MSH2	NM_001258281;NM_000251	Body;Body		OpenSea	0.092065
cg11575141	chr1	22565738					OpenSea	0.0888762
cg11575292	chr2	43551275	THADA;THADA;THADA	NR_073394;NM_022065;NM_001083953	Body;Body;Body		OpenSea	0.100365
cg11575350	chr21	25801028					OpenSea	0.118405
cg11576100	chr19	33879323	PEPD;PEPD;PEPD	NM_001166057;NM_001166056;NM_000285	Body;Body;Body	chr19:33878782-33878985	S_Shore	0.0840968
cg11576531	chr1	16485531				chr1:16481484-16482782	S_Shelf	0.113427
cg11576590	chr1	152011357				chr1:152008838-152009112	S_Shelf	0.0948389
cg11576877	chr15	72406242	SENP8;MYO9A	NM_001166340;NM_006901	TSS1500;5'UTR	chr15:72409862-72411002	N_Shelf	0.0899987
cg11577310	chr16	11405816					OpenSea	0.0832567
cg11578064	chr12	112074044					OpenSea	0.0903558
cg11579822	chr15	89645090	ABHD2;ABHD2	NM_152924;NM_007011	5'UTR;5'UTR		OpenSea	0.113065
cg11580269	chr22	47389990	TBC1D22A;TBC1D22A;TBC1D22A;TBC1D22A;TBC1D22A	NM_001284304;NM_001284305;NM_001284303;NM_014346;NR_104292	Body;Body;Body;Body;Body		OpenSea	0.0901021
cg11580676	chr1	156211415	BGLAP	NM_199173	TSS1500	chr1:156215368-156215899	N_Shelf	0.100011
cg11581235	chr2	157398319	GPD2;GPD2	NM_000408;NM_001083112	Body;Body		OpenSea	0.135368
cg11581398	chr19	4277371	SHD	NM_020209	TSS1500	chr19:4279042-4279809	N_Shore	0.0836248
cg11581475	chr19	44124724	ZNF428	NM_182498	TSS1500	chr19:44123485-44124244	S_Shore	0.135579
cg11581653	chr5	176085973	TSPAN17;TSPAN17;TSPAN17	NM_001006616;NM_012171;NM_130465	3'UTR;3'UTR;3'UTR		OpenSea	0.102053
cg11582226	chr13	77587296	FBXL3	NM_012158	Body		OpenSea	0.0881182
cg11582297	chr10	23975708					OpenSea	0.0894704
cg11582794	chr5	31941750	PDZD2	NM_178140	Body		OpenSea	0.11289
cg11583041	chr6	169740781					OpenSea	0.102837
cg11583218	chr9	98919035					OpenSea	0.119288
cg11583509	chr12	48934287					OpenSea	0.121974
cg11583920	chr12	41092007	CNTN1;CNTN1	NM_001843;NM_001256063	5'UTR;5'UTR		OpenSea	0.135136
cg11584042	chr1	229977122					OpenSea	0.106815
cg11584246	chr13	113676726	MCF2L;MCF2L	NM_001112732;NM_024979	Body;Body	chr13:113676781-113677120	N_Shore	0.102528
cg11584936	chr1	151009588	BNIPL;BNIPL	NM_001159642;NM_138278	5'UTR;Body		OpenSea	0.104037
cg11585357	chr6	52794869					OpenSea	0.109369
cg11586189	chr1	201857591	SHISA4;SHISA4	NM_198149;NR_030775	TSS1500;TSS1500		OpenSea	0.0976555
cg11586513	chr5	131787302	C5orf56	NR_045116	Body		OpenSea	0.0936243
cg11586521	chr4	168204068					OpenSea	0.09292
cg11586591	chr11	121466463	SORL1	NM_003105	Body		OpenSea	0.106255
cg11586825	chr8	80813909					OpenSea	0.0924496
cg11586894	chr5	115827928	SEMA6A;SEMA6A	NM_020796;NM_001300780	Body;Body		OpenSea	0.0915762
cg11586960	chr20	49645274					OpenSea	0.0845909
cg11587640	chr1	27959253	FGR	NM_005248	5'UTR	chr1:27960567-27961023	N_Shore	0.0895861
cg11588044	chr11	17833704	SERGEF;SERGEF;SERGEF	NR_104041;NR_104040;NM_012139	Body;Body;Body		OpenSea	0.147983
cg11588197	chr11	128391494	ETS1;ETS1;ETS1	NM_001143820;NM_001162422;NM_005238	Body;Body;Body	chr11:128391712-128392611	N_Shore	0.0943081
cg11588985	chr2	158103056					OpenSea	0.115167
cg11589211	chr8	41305189					OpenSea	0.116128
cg11589800	chr10	130832268					OpenSea	0.0903641
cg11589875	chr10	11761970					OpenSea	0.103686
cg11590578	chr2	61692396	USP34	NM_014709	Body		OpenSea	0.111261
cg11590705	chr12	22781171	ETNK1;ETNK1	NM_001039481;NM_018638	Body;Body	chr12:22777988-22778301	S_Shelf	0.0874625
cg11591030	chr3	105626744					OpenSea	0.0917328
cg11591883	chr11	62179310					OpenSea	0.111208
cg11592230	chr2	26981306					OpenSea	0.101073
cg11593084	chr3	193866388					OpenSea	0.137113
cg11594656	chr16	23298073					OpenSea	0.0989328
cg11594666	chr17	75950760				chr17:75953890-75955952	N_Shelf	0.104893
cg11595624	chr9	36075115	RECK	NM_021111	Body		OpenSea	0.0941557
cg11595634	chr2	220572616					OpenSea	0.117593
cg11595849	chr17	30026565					OpenSea	0.132874
cg11596404	chr1	153599772	S100A13;S100A13;S100A13;S100A13;S100A1;S100A13	NM_001024212;NM_001024211;NM_005979;NM_001024210;NM_006271;NM_001024213	TSS200;5'UTR;5'UTR;5'UTR;TSS1500;TSS1500		OpenSea	0.118477
cg11596902	chr11	123324834					OpenSea	0.0851748
cg11598403	chr18	74799500	MBP;MBP	NM_001025100;NM_001025101	Body;Body	chr18:74799144-74800038	Island	0.121332
cg11599078	chr12	91194639					OpenSea	0.103897
cg11599864	chr6	38145464	BTBD9;BTBD9;BTBD9	NM_001099272;NM_152733;NM_052893	Body;Body;Body		OpenSea	0.0873537
cg11599887	chr5	1552064				chr5:1553035-1553269	N_Shore	0.100933
cg11599990	chr7	79541896					OpenSea	0.0879218
cg11600078	chr17	79100124	MIR657;AATK;MIR338	NR_030394;NM_001080395;NR_029897	TSS1500;Body;TSS1500	chr17:79102748-79102970	N_Shelf	0.0904204
cg11601007	chr5	126201204					OpenSea	0.159523
cg11601053	chr6	134842559					OpenSea	0.13356
cg11601297	chr19	41224147	ITPKC;ADCK4	NM_025194;NM_024876	1stExon;TSS1500	chr19:41222598-41223162	S_Shore	0.095478
cg11601375	chr12	52846073	KRT6B	NM_005555	TSS200		OpenSea	0.119266
cg11601955	chr8	141931458	PTK2;PTK2;PTK2	NM_005607;NM_001199649;NM_153831	Body;5'UTR;5'UTR		OpenSea	0.130541
cg11602350	chr1	78137696	ZZZ3;ZZZ3	NM_015534;NM_001308237	5'UTR;5'UTR		OpenSea	0.123936
cg11602784	chr3	34059222					OpenSea	0.0884156
cg11603201	chr12	95805475					OpenSea	0.120575
cg11603350	chr8	87534931	CPNE3	NM_003909	5'UTR		OpenSea	0.0837382
cg11604269	chr18	67712044	RTTN	NM_173630	Body		OpenSea	0.0859221
cg11605219	chr2	69064745					OpenSea	0.092616
cg11605358	chr15	47014081					OpenSea	0.098611
cg11605972	chr9	115318987	KIAA1958;KIAA1958;KIAA1958	NM_001287036;NM_001287038;NM_133465	5'UTR;5'UTR;5'UTR		OpenSea	0.10512
cg11606195	chr12	124145110	GTF2H3	NM_001516	3'UTR		OpenSea	0.0866077
cg11606268	chr12	12704164	DUSP16	NM_030640	5'UTR		OpenSea	0.0852134
cg11607004	chr7	75556324	POR	NM_000941	5'UTR		OpenSea	0.114154
cg11607648	chr3	116936427					OpenSea	0.113254
cg11607742	chr19	38869646	PSMD8	NM_002812	Body	chr19:38865263-38865733	S_Shelf	0.0877095
cg11607877	chr3	58136760	FLNB;FLNB;FLNB;FLNB	NM_001164319;NM_001164318;NM_001457;NM_001164317	Body;Body;Body;Body		OpenSea	0.126659
cg11607910	chr1	172921196					OpenSea	0.112945
cg11608150	chr5	135415948				chr5:135416204-135416475	N_Shore	0.170264
cg11608390	chr6	2021942	GMDS	NM_001500	Body		OpenSea	0.0959767
cg11608598	chr20	10577484	SLX4IP	NM_001009608	Body		OpenSea	0.103596
cg11608800	chr12	113015964				chr12:113013099-113013529	S_Shelf	0.0851963
cg11609551	chr22	47436590	TBC1D22A;TBC1D22A;TBC1D22A;TBC1D22A;TBC1D22A	NM_001284304;NM_001284305;NM_001284303;NM_014346;NR_104292	Body;Body;Body;Body;Body		OpenSea	0.142588
cg11611244	chr11	1507263	HCCA2	NM_053005	Body		OpenSea	0.0962737
cg11611544	chr1	201907088	LMOD1	NM_012134	Body		OpenSea	0.104011
cg11612799	chr3	113933175					OpenSea	0.136012
cg11612843	chr6	142799470					OpenSea	0.116038
cg11612862	chr16	89089417					OpenSea	0.0835718
cg11613272	chr8	124115951	TBC1D31;TBC1D31	NM_145647;NM_001145088	Body;Body		OpenSea	0.0895832
cg11613415	chr14	21510384	RNASE7;RNASE7	NM_032572;NM_032572	1stExon;5'UTR		OpenSea	0.127111
cg11613427	chr3	52932208	TMEM110	NM_198563	TSS1500	chr3:52931279-52931840	S_Shore	0.0898423
cg11613450	chr19	55721792	PTPRH;PTPRH	NM_002842;NM_001161440	TSS1500;TSS1500		OpenSea	0.0966162
cg11613556	chr17	1363267				chr17:1358888-1359814	S_Shelf	0.0856663
cg11614621	chr22	47006342					OpenSea	0.0940399
cg11615282	chr6	157473439	ARID1B;ARID1B	NM_020732;NM_017519	Body;Body		OpenSea	0.0905093
cg11615447	chr16	29757360	C16orf54	NM_175900	TSS200		OpenSea	0.0831126
cg11615607	chr3	120004483				chr3:120003883-120004426	S_Shore	0.092026
cg11616028	chr2	40853361					OpenSea	0.104142
cg11616273	chr4	106631327	GSTCD;INTS12;INTS12;GSTCD	NM_024751;NM_020395;NM_001142471;NM_001031720	5'UTR;TSS1500;TSS1500;TSS1500	chr4:106629575-106630214	S_Shore	0.088186
cg11616457	chr4	38525723	LINC01258	NR_110951	TSS1500		OpenSea	0.0961442
cg11617285	chr1	12026170	PLOD1	NM_000302	Body		OpenSea	0.112255
cg11617318	chr13	25789149					OpenSea	0.0896387
cg11617816	chr20	50010224	NFATC2;NFATC2;NFATC2	NM_012340;NM_001136021;NM_173091	3'UTR;3'UTR;Body		OpenSea	0.0941325
cg11617879	chr17	20928912	USP22	NM_015276	Body		OpenSea	0.0891783
cg11618795	chr8	7333099	DEFB104A;DEFB104B	NM_080389;NM_001040702	TSS1500;TSS1500		OpenSea	0.182867
cg11619648	chr3	44515242	ZNF445	NM_181489	5'UTR	chr3:44518838-44519368	N_Shelf	0.0911546
cg11619961	chr5	149792840	CD74;CD74;CD74	NM_004355;NM_001025158;NM_001025159	TSS1500;TSS1500;TSS1500		OpenSea	0.130738
cg11620672	chr6	19298476					OpenSea	0.0853383
cg11620863	chr18	55435948	ATP8B1	NM_005603	5'UTR		OpenSea	0.0863066
cg11621100	chr6	21723886	FLJ22536	NR_015410	Body		OpenSea	0.0913677
cg11622132	chr2	72342539					OpenSea	0.0948244
cg11623216	chr8	125274098					OpenSea	0.120279
cg11623587	chr22	35961722					OpenSea	0.109903
cg11623599	chr1	68482199	GNG12-AS1	NR_040077	Body		OpenSea	0.0874831
cg11623829	chr21	45858498	TRPM2;TRPM2	NR_038257;NM_003307	Body;Body		OpenSea	0.131981
cg11624664	chr1	17880592	ARHGEF10L	NM_018125	5'UTR		OpenSea	0.103131
cg11624996	chr12	132274349	SFSWAP;SFSWAP	NM_001261411;NM_004592	Body;Body	chr12:132276571-132276783	N_Shelf	0.115665
cg11627582	chr19	30938273	ZNF536	NM_014717	Body	chr19:30934822-30936626	S_Shore	0.10087
cg11627741	chr5	34509955					OpenSea	0.0979756
cg11627831	chr5	17228870	BASP1;BASP1	NM_001271606;NM_006317	5'UTR;5'UTR		OpenSea	0.128962
cg11627976	chr1	211379875				chr1:211380406-211380783	N_Shore	0.110501
cg11628740	chr3	55396422					OpenSea	0.116405
cg11629018	chr3	179114909	GNB4	NM_021629	3'UTR		OpenSea	0.0824312
cg11629213	chr3	52320844	GLYCTK;GLYCTK;GLYCTK;GLYCTK;GLYCTK;GLYCTK	NM_001144951;NM_145262;NR_026701;NR_026700;NR_026702;NR_026699	TSS1500;TSS1500;TSS1500;TSS1500;TSS1500;TSS1500	chr3:52321783-52322054	N_Shore	0.0834822
cg11629619	chr6	82707337					OpenSea	0.101767
cg11629812	chr5	1147373					OpenSea	0.114968
cg11629955	chr3	126679199	CHCHD6	NM_032343	3'UTR		OpenSea	0.11073
cg11631011	chr13	52436047	CCDC70	NM_031290	TSS200		OpenSea	0.0901188
cg11631342	chr16	12814015	MIR4718;CPPED1;CPPED1	NR_039869;NM_001099455;NM_018340	TSS200;Body;Body		OpenSea	0.108576
cg11631547	chr11	113669901	USP28	NM_020886	3'UTR		OpenSea	0.104953
cg11632866	chr8	61865519					OpenSea	0.0881369
cg11633102	chr7	67084376					OpenSea	0.101648
cg11633892	chr3	194396148				chr3:194392808-194393378	S_Shelf	0.0940358
cg11634166	chr10	31893331				chr10:31892189-31892752	S_Shore	0.117682
cg11634336	chr5	73124350	ARHGEF28;ARHGEF28;ARHGEF28	NM_001080479;NM_001177693;NM_001244364	Body;Body;Body		OpenSea	0.134886
cg11634901	chr4	13783952	LINC01182	NR_121681	Body		OpenSea	0.149883
cg11635053	chr3	184055217	FAM131A;FAM131A	NM_001171093;NM_144635	5'UTR;TSS200	chr3:184056419-184056671	N_Shore	0.103296
cg11635155	chr3	74512963	CNTN3	NM_020872	Body		OpenSea	0.122716
cg11635702	chr2	114491897	SLC35F5;SLC35F5	NR_104470;NM_025181	Body;Body		OpenSea	0.13369
cg11636765	chr7	11747365	THSD7A	NM_015204	Body		OpenSea	0.113137
cg11637898	chr11	90815210					OpenSea	0.0913425
cg11637968	chr4	159732036	FNIP2	NM_020840	Body		OpenSea	0.128474
cg11638320	chr3	150638295					OpenSea	0.117064
cg11638352	chr15	85526469	PDE8A;PDE8A;PDE8A	NM_001243137;NM_173454;NM_002605	5'UTR;Body;Body	chr15:85523512-85525865	S_Shore	0.0989418
cg11638447	chr12	25530715					OpenSea	0.0886754
cg11638760	chr5	124401393					OpenSea	0.105764
cg11639522	chr1	24827340	RCAN3AS;RCAN3AS;RCAN3AS;RCAN3;RCAN3	NR_045409;NR_045408;NR_045407;NM_001251984;NM_001251979	Body;Body;Body;TSS1500;TSS1500	chr1:24828865-24829878	N_Shore	0.113792
cg11639615	chr3	171543413					OpenSea	0.0969855
cg11641006	chr2	235213874					OpenSea	0.0829423
cg11641410	chr8	54137552					OpenSea	0.138471
cg11642728	chr1	117236815	C1orf137	NM_001013643	1stExon		OpenSea	0.085549
cg11642891	chr2	3452563	TTC15	NM_016030	Body	chr2:3452346-3452582	Island	0.120283
cg11642898	chr9	15422237	SNAPC3	NM_001039697	TSS1500	chr9:15422521-15423200	N_Shore	0.0921926
cg11643041	chr3	169067194	MECOM;MECOM	NM_001205194;NM_004991	5'UTR;Body		OpenSea	0.0855763
cg11643099	chr1	26485229	GRRP1	NM_024869	TSS1500	chr1:26487807-26488606	N_Shelf	0.0837217
cg11643457	chr12	80904153	PTPRQ	NM_001145026	Body		OpenSea	0.103951
cg11644027	chr9	101572656	GALNT12	NM_024642	Body	chr9:101569905-101570349	S_Shelf	0.123585
cg11644454	chr1	172417035	C1orf105	NM_139240	Body	chr1:172412867-172413281	S_Shelf	0.0879264
cg11645306	chr18	46474064	SMAD7	NM_005904	Body	chr18:46474931-46479364	N_Shore	0.09744
cg11645453	chr3	52864694	ITIH4;ITIH4;ITIH4;ITIH4	NM_001166449;NM_002218;NM_001166449;NM_002218	5'UTR;1stExon;1stExon;5'UTR		OpenSea	0.0896461
cg11647108	chr10	81967516				chr10:81966989-81967517	Island	0.0828753
cg11647214	chr3	161009662					OpenSea	0.123354
cg11647985	chr11	101489691					OpenSea	0.101935
cg11648212	chr2	55091021	EML6;EML6	NM_001039753;NM_001039753	ExonBnd;Body		OpenSea	0.0917915
cg11648522	chr1	15272238	KIAA1026;KIAA1026;KIAA1026;KIAA1026;KIAA1026	NM_001017999;NM_201628;NM_001018001;NM_015209;NM_001018000	TSS200;Body;5'UTR;Body;Body		OpenSea	0.0868109
cg11648756	chr9	27095167					OpenSea	0.137016
cg11649431	chr17	39414230					OpenSea	0.0827209
cg11649795	chr11	109295491	C11orf87	NM_207645	3'UTR	chr11:109293519-109294983	S_Shore	0.0861414
cg11651066	chr5	149849431					OpenSea	0.0867947
cg11651174	chr21	43074397					OpenSea	0.111119
cg11652343	chr9	96919970					OpenSea	0.141693
cg11653017	chr18	72509116	ZNF407;ZNF407;ZNF407	NM_001146190;NM_001146189;NM_017757	Body;Body;Body		OpenSea	0.110161
cg11653134	chr2	66805547				chr2:66802890-66804831	S_Shore	0.0914473
cg11653519	chr10	125222790					OpenSea	0.0946641
cg11654118	chr11	1945648	TNNT3;TNNT3;TNNT3;TNNT3	NM_001042781;NM_006757;NM_001042780;NM_001042782	Body;Body;Body;Body	chr11:1947531-1947958	N_Shore	0.115185
cg11654255	chr7	54857043	LOC100996654	NR_110040	Body		OpenSea	0.0882584
cg11654325	chr2	242810927	C2orf85	NM_173821	TSS1500	chr2:242808405-242808618	S_Shelf	0.0971921
cg11655490	chr12	12038352	ETV6	NM_001987	Body		OpenSea	0.0956142
cg11655627	chr13	27999466	GTF3A	NM_002097	Body	chr13:27998586-27999178	S_Shore	0.0909053
cg11655938	chr2	112917040	FBLN7;FBLN7	NM_153214;NM_001128165	Body;Body	chr2:112917110-112917475	N_Shore	0.0959687
cg11656387	chr13	53002742	VPS36;VPS36;VPS36	NM_001282169;NM_016075;NM_001282168	Body;Body;Body		OpenSea	0.114091
cg11656483	chr15	101779889	CHSY1	NM_014918	Body		OpenSea	0.109879
cg11656752	chr17	1892589	RTN4RL1	NM_178568	Body		OpenSea	0.0917059
cg11657018	chr5	111115809	C5orf13;C5orf13	NM_001142474;NM_001142475	Body;Body		OpenSea	0.0835313
cg11657043	chr2	127734511				chr2:127734403-127734677	Island	0.0892841
cg11657417	chr1	168107389	GPR161;GPR161;GPR161;GPR161;GPR161;GPR161	NM_153832;NM_001267613;NM_001267614;NM_001267611;NM_001267610;NM_001267609	TSS1500;TSS1500;TSS1500;TSS1500;TSS1500;TSS1500	chr1:168105316-168106158	S_Shore	0.134088
cg11657498	chr6	151605981	AKAP12	NM_005100	Body		OpenSea	0.106465
cg11657811	chr1	40168008					OpenSea	0.0830352
cg11657849	chr11	66433821	RBM4B	NM_031492	3'UTR		OpenSea	0.0986803
cg11658414	chr20	1450828				chr20:1446936-1447729	S_Shelf	0.0825835
cg11659107	chr12	26425040					OpenSea	0.135816
cg11659214	chr16	71642351					OpenSea	0.0987706
cg11659341	chr15	53150412					OpenSea	0.0898809
cg11659475	chr12	91597712					OpenSea	0.0898933
cg11661235	chr1	151827551	THEM5	NM_182578	TSS1500		OpenSea	0.0987471
cg11661318	chr8	11303067	FAM167A	NM_053279	5'UTR		OpenSea	0.0912134
cg11661477	chr5	31943388	PDZD2	NM_178140	Body		OpenSea	0.0991442
cg11661639	chr7	65796140	TPST1	NM_003596	Body		OpenSea	0.153824
cg11661914	chr12	49180849	ADCY6	NM_020983	5'UTR	chr12:49182421-49182658	N_Shore	0.0952974
cg11662450	chr2	68696410	APLF	NM_173545	Body	chr2:68694047-68695097	S_Shore	0.0849189
cg11662712	chr6	7269024				chr6:7269173-7269386	N_Shore	0.0892347
cg11663503	chr20	25465593	NINL	NM_025176	Body		OpenSea	0.111304
cg11663570	chr10	97033671	PDLIM1	NM_020992	Body		OpenSea	0.140418
cg11665114	chr7	141644748	CLEC5A;CLEC5A	NM_001301167;NM_013252	Body;Body		OpenSea	0.0830363
cg11665168	chr8	37939754					OpenSea	0.0874653
cg11665286	chr9	130332773	FAM129B;FAM129B	NM_022833;NM_001035534	TSS1500;Body	chr9:130331537-130331934	S_Shore	0.0891314
cg11666486	chr5	173930811	LINC01411	NR_125806	Body		OpenSea	0.102248
cg11666571	chr17	2362499	METTL16	NM_024086	Body		OpenSea	0.130826
cg11666640	chr20	17189161					OpenSea	0.0905809
cg11666770	chr19	42430910				chr19:42431916-42432376	N_Shore	0.0986019
cg11667253	chr6	88424794					OpenSea	0.0877182
cg11667301	chr2	203141235	SNORD70;NOP58	NR_003058;NM_015934	Body;Body		OpenSea	0.124805
cg11668419	chr1	68025026					OpenSea	0.144199
cg11668626	chr14	93310764					OpenSea	0.100431
cg11668715	chr11	8713919				chr11:8710367-8710811	S_Shelf	0.0862439
cg11668813	chr5	145236262					OpenSea	0.165051
cg11669049	chr11	1790443					OpenSea	0.0911505
cg11669218	chr2	198283870	SF3B1;SF3B1;SF3B1	NM_001308824;NM_012433;NM_001005526	3'UTR;Body;Body		OpenSea	0.0843653
cg11669284	chr5	37721782	WDR70	NM_018034	Body		OpenSea	0.089733
cg11669288	chr1	86300502	COL24A1	NM_152890	Body		OpenSea	0.133532
cg11669744	chr1	229253911					OpenSea	0.0981751
cg11670269	chr6	37588605					OpenSea	0.0884253
cg11671335	chr6	32165917	NOTCH4	NM_004557	Body	chr6:32163292-32164383	S_Shore	0.101686
cg11671363	chr5	148810177	MIR145;LOC728264	NR_029686;NR_027180	TSS200;Body		OpenSea	0.101874
cg11672099	chr1	145548264	ANKRD35;ANKRD35;NBPF20;NBPF10;NBPF10	NM_001280799;NM_144698;NM_001278267;NM_001039703;NM_001302371	TSS1500;TSS1500;Body;Body;Body		OpenSea	0.0856406
cg11672390	chr1	3157510	PRDM16;PRDM16	NM_022114;NM_199454	Body;Body	chr1:3157509-3158300	Island	0.0853679
cg11672854	chr11	1515319					OpenSea	0.085153
cg11673687	chr1	27426555	SLC9A1	NM_003047	3'UTR		OpenSea	0.11316
cg11673734	chr10	125187143					OpenSea	0.0886185
cg11673850	chr12	689068	NINJ2;NINJ2;NINJ2	NM_001294345;NM_016533;NM_001294346	Body;Body;5'UTR		OpenSea	0.0944757
cg11674407	chr22	25460954	KIAA1671	NM_001145206	Body		OpenSea	0.108888
cg11674763	chr2	8833332					OpenSea	0.0945642
cg11675009	chr3	141006210	PXYLP1;PXYLP1;PXYLP1	NM_152282;NM_001037172;NM_001282728	Body;Body;Body		OpenSea	0.0858835
cg11675074	chr6	18353160					OpenSea	0.123184
cg11675165	chr8	117853304					OpenSea	0.118375
cg11675448	chr22	39578839					OpenSea	0.0857129
cg11676032	chr13	95255258	GPR180	NM_180989	Body	chr13:95253814-95254569	S_Shore	0.0874385
cg11676356	chr20	49526372	ADNP;ADNP;ADNP;ADNP	NM_001282532;NM_001282531;NM_181442;NM_015339	TSS200;5'UTR;5'UTR;5'UTR		OpenSea	0.0834443
cg11677105	chr22	42078707	NHP2L1;NHP2L1	NM_001003796;NM_005008	Body;TSS200	chr22:42078060-42078549	S_Shore	0.109443
cg11677147	chr17	9065801	NTN1	NM_004822	Body	chr17:9066152-9066388	N_Shore	0.0829913
cg11677411	chr9	130302743	FAM129B;FAM129B	NM_022833;NM_001035534	Body;Body		OpenSea	0.111604
cg11677683	chr5	138211043	CTNNA1;LRRTM2;LRRTM2	NM_001903;NM_015564;NM_015564	Body;5'UTR;1stExon		OpenSea	0.129697
cg11677712	chr17	30080189					OpenSea	0.173035
cg11678713	chr3	165360840					OpenSea	0.0919136
cg11678739	chr6	54835419					OpenSea	0.23367
cg11678871	chr12	26340149					OpenSea	0.106732
cg11678960	chr8	30503094	SMIM18;GTF2E2	NM_001206847;NM_002095	Body;Body		OpenSea	0.111312
cg11679151	chr8	121066435					OpenSea	0.103912
cg11679293	chr6	16215975					OpenSea	0.098523
cg11679458	chr4	154001197					OpenSea	0.108403
cg11679871	chr10	13388567	SEPHS1	NM_012247	5'UTR		OpenSea	0.105897
cg11680200	chr17	9804572	RCVRN	NM_002903	Body	chr17:9808067-9808339	N_Shelf	0.0895921
cg11680220	chr4	38870556	FAM114A1;FAM114A1	NM_138389;NR_033290	5'UTR;Body	chr4:38869401-38869780	S_Shore	0.09892
cg11680590	chr15	92701885	SLCO3A1;SLCO3A1	NM_001145044;NM_013272	Body;Body		OpenSea	0.121244
cg11680826	chr19	37710094				chr19:37708883-37709181	S_Shore	0.0951668
cg11680908	chr5	68042226					OpenSea	0.110803
cg11681201	chr13	60590547	DIAPH3-AS1;DIAPH3-AS1;DIAPH3-AS1;DIAPH3-AS1;DIAPH3-AS1;DIAPH3;DIAPH3;DIAPH3;DIAPH3;DIAPH3	NR_109838;NR_046539;NR_109839;NR_051994;NR_051993;NM_001258367;NM_001042517;NM_001258368;NM_001258366;NM_001258369	Body;Body;Body;Body;Body;Body;Body;Body;Body;Body		OpenSea	0.103719
cg11681321	chr15	60683059	ANXA2;ANXA2;ANXA2;ANXA2	NM_001136015;NM_004039;NM_001002858;NM_001002857	5'UTR;5'UTR;Body;5'UTR		OpenSea	0.0984909
cg11681357	chr1	44869992	RNF220	NM_018150	TSS1500	chr1:44871109-44874047	N_Shore	0.0907804
cg11681681	chr7	55208096	EGFR;EGFR;EGFR;EGFR	NM_201283;NM_201282;NM_201284;NM_005228	Body;Body;Body;Body		OpenSea	0.094697
cg11682398	chr10	129208406	DOCK1;DOCK1	NM_001290223;NM_001380	Body;Body		OpenSea	0.0832152
cg11682605	chr7	77851190	MAGI2	NM_012301	Body		OpenSea	0.148483
cg11682858	chr11	15822333					OpenSea	0.101504
cg11683232	chr12	65063404	RASSF3;RASSF3	NR_040718;NM_178169	Body;Body		OpenSea	0.0855232
cg11683714	chr5	159807259					OpenSea	0.0998471
cg11683966	chr1	53905709	FLJ40434	NR_002314	TSS200	chr1:53904140-53905247	S_Shore	0.125313
cg11684469	chr2	43746904	THADA;THADA;THADA	NR_073394;NM_022065;NM_001083953	Body;Body;Body		OpenSea	0.120095
cg11684558	chr1	26684068				chr1:26686516-26687281	N_Shelf	0.0928869
cg11684826	chr7	6055582	AIMP2	NM_006303	Body		OpenSea	0.0984845
cg11684902	chr10	98416848	PIK3AP1	NM_152309	Body		OpenSea	0.0843585
cg11685160	chr4	113034234					OpenSea	0.132189
cg11685316	chr17	8702564	MFSD6L;MFSD6L	NM_152599;NM_152599	5'UTR;1stExon	chr17:8702342-8702824	Island	0.132439
cg11685396	chr1	180511955					OpenSea	0.0950891
cg11685477	chr1	61765331	NFIA;NFIA;NFIA;NFIA	NM_001145511;NM_001145512;NM_001134673;NM_005595	Body;Body;Body;Body		OpenSea	0.0855593
cg11685516	chr6	43252017	TTBK1	NM_032538	Body	chr6:43251671-43252018	Island	0.0918904
cg11685843	chr4	176349171					OpenSea	0.0942797
cg11686251	chr9	134473886	RAPGEF1;RAPGEF1;RAPGEF1	NM_198679;NM_005312;NM_001304275	Body;Body;Body		OpenSea	0.0886872
cg11686819	chr5	2137080				chr5:2136797-2137305	Island	0.087576
cg11687283	chr4	11587560					OpenSea	0.0866888
cg11687934	chr17	47187958					OpenSea	0.0825534
cg11688410	chr10	33260748					OpenSea	0.102309
cg11688578	chr4	23923267					OpenSea	0.0946994
cg11688710	chr10	98518387					OpenSea	0.0829926
cg11691825	chr1	178030256					OpenSea	0.139328
cg11692403	chr10	72191087					OpenSea	0.112987
cg11692800	chr5	55971895					OpenSea	0.107469
cg11692986	chr17	53398757	HLF	NM_002126	3'UTR		OpenSea	0.110803
cg11693285	chr10	131927345				chr10:131927304-131927519	Island	0.100648
cg11693925	chr5	55756588	LOC102467147	NR_104664	Body		OpenSea	0.125715
cg11694538	chr4	156355435					OpenSea	0.108973
cg11696084	chr8	39964033					OpenSea	0.119001
cg11696348	chr11	128795152					OpenSea	0.0903874
cg11696736	chr20	30746912	TM9SF4	NM_014742	Body		OpenSea	0.108856
cg11697440	chr1	19280186	IFFO2	NM_001136265	Body	chr1:19281948-19283883	N_Shore	0.0984442
cg11697953	chr2	40332823	SLC8A1-AS1	NR_038441	Body		OpenSea	0.120257
cg11698354	chr11	11251903					OpenSea	0.110008
cg11699531	chr17	43944962	MAPT-AS1	NR_024559	Body		OpenSea	0.129323
cg11699576	chr14	99681881	BCL11B;BCL11B;BCL11B;BCL11B	NM_022898;NM_001282238;NM_001282237;NM_138576	Body;Body;Body;Body		OpenSea	0.10241
cg11700245	chr6	83848697	DOPEY1;DOPEY1	NM_015018;NM_001199942	Body;Body		OpenSea	0.104663
cg11700458	chr4	116253539					OpenSea	0.0976102
cg11700954	chr6	151440873					OpenSea	0.124906
cg11701148	chr8	1993035	MYOM2	NM_003970	TSS200		OpenSea	0.0836975
cg11701486	chr4	20566941	SLIT2;SLIT2;SLIT2	NM_001289136;NM_001289135;NM_004787	Body;Body;Body		OpenSea	0.143078
cg11701819	chr1	181042843					OpenSea	0.121053
cg11702543	chr3	189518075	TP63;TP63;TP63;TP63;TP63;TP63	NM_001114979;NM_001114978;NM_003722;NM_001114982;NM_001114981;NM_001114980	Body;Body;Body;Body;Body;Body		OpenSea	0.0888892
cg11702866	chr3	11267098	HRH1;HRH1;HRH1	NM_001098213;NM_001098211;NM_001098212	5'UTR;TSS1500;5'UTR		OpenSea	0.106323
cg11702934	chr10	125395443					OpenSea	0.113323
cg11703007	chr15	50920452	TRPM7	NM_017672	Body		OpenSea	0.0923891
cg11703383	chr2	153334486	FMNL2	NM_052905	Body		OpenSea	0.115523
cg11703594	chr2	114601032	LOC101060091	NR_110174	Body		OpenSea	0.19732
cg11703647	chr5	140185430	PCDHA4;PCDHA4;PCDHA1;PCDHA1;PCDHA2;PCDHA3	NM_031500;NM_018907;NM_031411;NM_018900;NM_018905;NM_018906	TSS1500;TSS1500;Body;Body;Body;Body	chr5:140186792-140187268	N_Shore	0.0898766
cg11703729	chr10	13851615	FRMD4A	NM_018027	Body		OpenSea	0.11271
cg11703939	chr16	12937070					OpenSea	0.113946
cg11704081	chr10	104357285	SUFU;SUFU	NM_001178133;NM_016169	Body;Body		OpenSea	0.093689
cg11704513	chr20	30225851	COX4I2	NM_032609	5'UTR	chr20:30225572-30225852	Island	0.0826364
cg11705084	chr14	72911592	RGS6;RGS6;RGS6;RGS6;RGS6;RGS6;RGS6;RGS6;RGS6;RGS6	NM_001204420;NM_004296;NM_001204419;NM_001204424;NM_001204416;NM_001204422;NM_001204418;NM_001204417;NM_001204421;NM_001204423	Body;Body;Body;Body;Body;Body;Body;Body;Body;Body		OpenSea	0.084707
cg11705208	chr1	27683386	MAP3K6	NM_004672	Body	chr1:27683277-27683590	Island	0.09579
cg11705496	chr1	209941848	TRAF3IP3;TRAF3IP3;TRAF3IP3;TRAF3IP3	NM_001287754;NR_109871;NM_025228;NM_001287754	1stExon;Body;Body;5'UTR		OpenSea	0.100232
cg11705765	chr11	35643889				chr11:35639629-35641485	S_Shelf	0.121919
cg11706042	chr13	110072515					OpenSea	0.109391
cg11706163	chr5	39364495	C9	NM_001737	1stExon		OpenSea	0.0839223
cg11706308	chr12	62866511	MON2;MON2;MON2;MON2;MON2	NM_001278472;NM_001278469;NM_015026;NM_001278471;NM_001278470	5'UTR;Body;Body;Body;Body		OpenSea	0.113145
cg11706729	chr6	32813154	PSMB8;PSMB8;TAP1	NM_004159;NM_148919;NM_000593	TSS1500;TSS1500;3'UTR	chr6:32811494-32811839	S_Shore	0.0918903
cg11706780	chr15	42289766	PLA2G4E	NM_001080490	Body		OpenSea	0.0993136
cg11706999	chr1	249105862	SH3BP5L	NM_030645	3'UTR	chr1:249106095-249106517	N_Shore	0.0856633
cg11707031	chr8	22602401	PEBP4	NM_144962	Body		OpenSea	0.0854602
cg11707067	chr19	59073430	MZF1;MZF1;LOC100131691	NM_198055;NM_003422;NR_027334	3'UTR;3'UTR;Body	chr19:59073413-59074755	Island	0.0832829
cg11707219	chr8	21905756	FGF17	NM_003867	Body	chr8:21905461-21905757	Island	0.104598
cg11707276	chr9	3337677	RFX3;RFX3;RFX3;RFX3	NM_001282116;NM_134428;NM_002919;NM_001282117	Body;Body;Body;Body		OpenSea	0.0829884
cg11707324	chr4	166299239	CPE	NM_001873	TSS1500	chr4:166299975-166300668	N_Shore	0.118782
cg11707899	chr2	231508886					OpenSea	0.101449
cg11708000	chr8	60367596					OpenSea	0.095153
cg11708406	chr21	37555794	DOPEY2	NM_005128	Body		OpenSea	0.0863395
cg11708525	chr2	96052408				chr2:96054894-96055143	N_Shelf	0.0989019
cg11708690	chr2	239330202					OpenSea	0.095913
cg11709268	chr3	176669136					OpenSea	0.0854311
cg11709793	chr6	32798950	TAP2;TAP2	NM_000544;NM_018833	Body;Body		OpenSea	0.0864326
cg11710553	chr4	105892960					OpenSea	0.148205
cg11710595	chr2	15260455					OpenSea	0.134508
cg11710887	chr7	158748803				chr7:158750223-158750498	N_Shore	0.134363
cg11711057	chr12	107974444	BTBD11;BTBD11	NM_001017523;NM_001018072	TSS200;Body	chr12:107974842-107975305	N_Shore	0.0908774
cg11711113	chr2	237876983					OpenSea	0.0874035
cg11711432	chr12	92947389					OpenSea	0.0882486
cg11711525	chr2	113388855					OpenSea	0.0867132
cg11712338	chr7	104613801					OpenSea	0.121513
cg11712484	chr13	86594585					OpenSea	0.112852
cg11712823	chr13	45736447	GTF2F2	NM_004128	Body		OpenSea	0.0977125
cg11712893	chr2	121913651					OpenSea	0.114443
cg11712950	chr12	94798866	CEP83;CEP83	NM_016122;NM_001042399	Body;Body		OpenSea	0.0917946
cg11713658	chr4	148652434	ARHGAP10	NM_024605	TSS1500	chr4:148652848-148653918	N_Shore	0.0844626
cg11714327	chr16	80603608	LINC01227;LINC01227	NR_104666;NR_104665	Body;TSS200		OpenSea	0.112436
cg11714430	chr2	191517645	NAB1	NM_005966	5'UTR	chr2:191512946-191514439	S_Shelf	0.0956535
cg11714937	chr19	44506373	LOC101928063;ZNF230	NR_110727;NM_006300	Body;TSS1500	chr19:44507079-44507300	N_Shore	0.0897649
cg11715289	chr5	149890075	NDST1;NDST1	NM_001301063;NM_001543	5'UTR;5'UTR		OpenSea	0.133009
cg11715517	chr9	113803034				chr9:113799913-113801375	S_Shore	0.118451
cg11715531	chr18	47654925	MYO5B	NM_001080467	Body		OpenSea	0.0894969
cg11715742	chr4	153311621	FBXW7	NM_033632	Body		OpenSea	0.102408
cg11715862	chr6	88102731					OpenSea	0.127123
cg11715991	chr1	55012926	ACOT11;ACOT11	NM_015547;NM_147161	TSS1500;TSS1500		OpenSea	0.0898185
cg11717883	chr10	76052393	ADK;ADK	NM_001123;NM_006721	Body;Body		OpenSea	0.122297
cg11718675	chr1	248111675	OR2L8;OR2L13;OR2L13	NM_001001963;NM_175911;NM_001304535	TSS1500;5'UTR;5'UTR		OpenSea	0.0929389
cg11718757	chr14	104178543	XRCC3;XRCC3;XRCC3	NM_005432;NM_001100118;NM_001100119	5'UTR;5'UTR;5'UTR	chr14:104181378-104182952	N_Shelf	0.0858942
cg11718886	chr1	219345052				chr1:219347109-219347572	N_Shelf	0.0885326
cg11718987	chr16	67878527	CENPT	NM_025082	5'UTR	chr16:67875717-67876740	S_Shore	0.13541
cg11719106	chr5	124042585	ZNF608	NM_020747	Body		OpenSea	0.0887453
cg11719157	chr17	1466715	PITPNA	NM_006224	TSS1500	chr17:1465159-1466312	S_Shore	0.09287
cg11719473	chr8	12697628					OpenSea	0.0884638
cg11719478	chr9	130753581					OpenSea	0.120082
cg11719608	chr14	51910138					OpenSea	0.0860794
cg11719759	chr3	31774883	OSBPL10;OSBPL10;OSBPL10;OSBPL10	NM_001174060;NM_017784;NM_001174060;NM_017784	ExonBnd;ExonBnd;Body;Body		OpenSea	0.138035
cg11719881	chr1	154358319					OpenSea	0.0875665
cg11719996	chr16	2350820	ABCA3	NM_001089	Body	chr16:2347282-2347636	S_Shelf	0.0968899
cg11720490	chr2	98528073	TMEM131	NM_015348	Body		OpenSea	0.0909606
cg11721177	chr1	22919873	EPHA8	NM_020526	Body	chr1:22919773-22920207	Island	0.0857215
cg11721560	chr12	50290002	FAIM2	NM_012306	Body		OpenSea	0.0894759
cg11721590	chr4	122932064					OpenSea	0.101636
cg11721591	chr10	3494422					OpenSea	0.0844172
cg11721613	chr8	41580361	ANK1;ANK1;ANK1;ANK1;ANK1	NM_020475;NM_020477;NM_020476;NM_001142446;NM_000037	Body;Body;Body;Body;Body	chr8:41583135-41583524	N_Shelf	0.12778
cg11721910	chr1	172744917					OpenSea	0.087521
cg11722595	chr6	116766585					OpenSea	0.105652
cg11722666	chr19	47430864	ARHGAP35	NM_004491	Body		OpenSea	0.0828668
cg11723077	chr6	158508188	SYNJ2	NM_003898	Body	chr6:158507719-158508126	S_Shore	0.105503
cg11723340	chr18	47368419	SNHG22;MYO5B	NR_117096;NM_001080467	Body;Body		OpenSea	0.121006
cg11723960	chr16	6172597	RBFOX1;RBFOX1;RBFOX1	NM_001142333;NM_018723;NM_001308117	5'UTR;5'UTR;Body		OpenSea	0.102451
cg11724564	chr7	128532778	KCP;KCP	NM_001135914;NM_199349	Body;Body	chr7:128530629-128531356	S_Shore	0.0961561
cg11724602	chr3	197099072					OpenSea	0.0867537
cg11724759	chr1	68915898	RPE65	NM_000329	TSS1500		OpenSea	0.106192
cg11724970	chr7	27182493	HOXA5	NM_019102	Body	chr7:27182613-27185562	N_Shore	0.101568
cg11725807	chr16	9583864					OpenSea	0.127413
cg11725835	chr13	88111752	MIR4500HG	NR_033829	Body		OpenSea	0.0854027
cg11726229	chr3	97754720	GABRR3	NM_001105580	TSS1500		OpenSea	0.0874084
cg11726507	chr14	101155519					OpenSea	0.089154
cg11727132	chr4	45997475					OpenSea	0.0989738
cg11728061	chr17	43487926	ARHGAP27;ARHGAP27	NM_001282290;NM_199282	Body;5'UTR		OpenSea	0.0981892
cg11728223	chr17	263815	C17orf97	NM_001013672	Body	chr17:263083-263412	S_Shore	0.0940957
cg11728486	chr2	187361133	ZC3H15	NM_018471	Body		OpenSea	0.085977
cg11728664	chr11	60285636	MS4A13;MS4A13	NM_001100909;NM_001012417	Body;Body	chr11:60282783-60283045	S_Shelf	0.0860387
cg11728879	chr17	4393424					OpenSea	0.0860782
cg11729823	chr12	109178017	SSH1	NM_018984	3'UTR		OpenSea	0.0823388
cg11730290	chr14	64584894	SYNE2;SYNE2;MIR548AZ	NM_015180;NM_182914;NR_106755	Body;Body;Body		OpenSea	0.108838
cg11730559	chr8	116506662	TRPS1	NM_014112	Body		OpenSea	0.126768
cg11730661	chr19	1844074	REXO1	NM_020695	Body	chr19:1847689-1847893	N_Shelf	0.0871749
cg11731173	chr10	11219043	CELF2;CELF2;CELF2;CELF2	NM_001025077;NM_006561;NM_001083591;NM_001025076	Body;Body;Body;Body		OpenSea	0.0875577
cg11731342	chr17	48084973					OpenSea	0.082929
cg11731414	chr6	16739907	ATXN1;ATXN1	NM_001128164;NM_000332	5'UTR;5'UTR		OpenSea	0.129175
cg11732055	chr10	91482145	KIF20B;KIF20B	NM_016195;NM_001284259	Body;Body		OpenSea	0.087625
cg11732301	chr1	12210795					OpenSea	0.0838015
cg11732322	chr5	172193903				chr5:172197482-172199606	N_Shelf	0.135508
cg11732505	chr2	106776571	UXS1;UXS1;UXS1	NR_045607;NM_001253875;NM_025076	Body;Body;Body		OpenSea	0.10232
cg11733155	chr1	37771325					OpenSea	0.107388
cg11733738	chr6	149644927	TAB2;TAB2;TAB2	NM_001292035;NM_001292034;NM_015093	Body;5'UTR;5'UTR		OpenSea	0.0889529
cg11733958	chr17	17023057	MPRIP;MPRIP	NM_015134;NM_201274	Body;Body		OpenSea	0.105909
cg11734169	chr5	101012487					OpenSea	0.104021
cg11735780	chr3	126945527					OpenSea	0.133267
cg11736544	chr17	42196657	HDAC5;HDAC5	NM_005474;NM_001015053	5'UTR;5'UTR	chr17:42200521-42201543	N_Shelf	0.0893578
cg11736566	chr4	57155953	KIAA1211	NM_020722	5'UTR		OpenSea	0.126268
cg11737070	chr13	75990822	TBC1D4;TBC1D4;TBC1D4	NM_014832;NM_001286658;NM_001286659	Body;Body;Body		OpenSea	0.100376
cg11737193	chr20	24076456					OpenSea	0.107065
cg11737879	chr6	143779064	PEX3	NM_003630	Body		OpenSea	0.13827
cg11737899	chr5	105510861					OpenSea	0.0963915
cg11737941	chr12	130450777					OpenSea	0.100419
cg11738198	chr1	57390620					OpenSea	0.0914709
cg11738485	chr19	12877000	HOOK2;HOOK2	NM_001100176;NM_013312	Body;Body	chr19:12876889-12877108	Island	0.363013
cg11738486	chr19	6744898	TRIP10	NM_004240	Body	chr19:6746023-6746292	N_Shore	0.0991907
cg11739587	chr3	107852544	LINC01215;LINC01215	NR_110030;NR_110028	Body;Body		OpenSea	0.0923874
cg11739843	chr4	75560903					OpenSea	0.12814
cg11740161	chr5	125796915	GRAMD3;GRAMD3;GRAMD3;GRAMD3	NM_001146320;NM_023927;NM_001146321;NM_001146319	5'UTR;Body;Body;Body		OpenSea	0.123264
cg11740416	chr3	194409431	FAM43A;FAM43A	NM_153690;NM_153690	3'UTR;1stExon	chr3:194406440-194409045	S_Shore	0.0853579
cg11740797	chr2	159751325					OpenSea	0.191494
cg11741189	chr11	31843886				chr11:31841315-31842003	S_Shore	0.0871491
cg11742111	chr5	154092339	LARP1	NM_015315	TSS200		OpenSea	0.102591
cg11742305	chr6	168232436	MLLT4;MLLT4;MLLT4	NM_001291964;NM_001040000;NM_001207008	5'UTR;Body;Body	chr6:168226063-168228559	S_Shelf	0.0886848
cg11742495	chr8	82609653					OpenSea	0.117346
cg11743000	chr1	65355578	JAK1	NM_002227	5'UTR		OpenSea	0.0971863
cg11743078	chr1	87646040					OpenSea	0.085606
cg11743675	chr12	41221855	CNTN1;CNTN1	NM_175038;NM_001843	5'UTR;5'UTR		OpenSea	0.128799
cg11744031	chr7	66423657					OpenSea	0.0957373
cg11744047	chr9	92195050					OpenSea	0.0921261
cg11744538	chr17	42646995					OpenSea	0.186651
cg11744966	chr22	38506771	BAIAP2L2	NM_025045	TSS200		OpenSea	0.0958242
cg11745355	chr20	13085698	SPTLC3	NM_018327	Body		OpenSea	0.0952749
cg11745444	chr14	62216830				chr14:62217725-62218077	N_Shore	0.110435
cg11747060	chr9	118286755					OpenSea	0.104375
cg11747142	chr7	128312331	FAM71F2;FAM71F2	NM_001012454;NM_001128926	TSS200;TSS200		OpenSea	0.0872193
cg11747279	chr17	21096632					OpenSea	0.0833468
cg11747462	chr11	132869600	OPCML	NM_001012393	Body		OpenSea	0.0896875
cg11747594	chr6	29648225					OpenSea	0.106611
cg11747616	chr3	193809149					OpenSea	0.090969
cg11748139	chr1	160368607				chr1:160370112-160370658	N_Shore	0.0968413
cg11748728	chr12	10132541	CLEC12A;CLEC12A;CLEC12A;CLEC12A	NM_001207010;NM_001300730;NM_201623;NM_138337	Body;Body;Body;Body		OpenSea	0.0834185
cg11749225	chr17	73720052	ITGB4;ITGB4;ITGB4	NM_000213;NM_001005731;NM_001005619	5'UTR;5'UTR;TSS1500	chr17:73717023-73717847	S_Shelf	0.0948662
cg11749264	chr6	109940408	AKD1	NM_001145128	Body		OpenSea	0.0855099
cg11750057	chr15	45521433					OpenSea	0.114587
cg11750706	chr1	14077143	PRDM2;PRDM2;PRDM2;PRDM2	NM_012231;NM_015866;NM_001007257;NM_001135610	Body;Body;5'UTR;Body	chr1:14075267-14076458	S_Shore	0.108946
cg11750768	chr7	12521687					OpenSea	0.0836811
cg11750883	chr1	152486950	CRCT1	NM_019060	TSS200	chr1:152487978-152488270	N_Shore	0.0947583
cg11750962	chr1	11194678	MTOR	NM_004958	Body		OpenSea	0.112202
cg11751719	chr6	80023165					OpenSea	0.106871
cg11752031	chr9	110254838				chr9:110249748-110252660	S_Shelf	0.106302
cg11752894	chr1	205196012	TMCC2	NM_014858	TSS1500	chr1:205196791-205197252	N_Shore	0.0840297
cg11752927	chr7	158118612	PTPRN2;PTPRN2;PTPRN2;PTPRN2;PTPRN2	NM_001308268;NM_002847;NM_130843;NM_130842;NM_001308267	Body;Body;Body;Body;Body		OpenSea	0.110299
cg11753161	chr3	38446033	XYLB	NM_005108	Body		OpenSea	0.0867531
cg11753308	chr14	100086425					OpenSea	0.0869672
cg11753487	chr10	12177986	SEC61A2;SEC61A2;SEC61A2;SEC61A2;SEC61A2	NR_024576;NR_024577;NM_001142628;NM_018144;NM_001142627	Body;Body;Body;Body;Body		OpenSea	0.0874571
cg11754060	chr6	12012057	HIVEP1	NM_002114	TSS1500	chr6:12012543-12013379	N_Shore	0.0873794
cg11754091	chr13	73764944					OpenSea	0.119027
cg11754277	chr2	114469627					OpenSea	0.124949
cg11754374	chr11	131707651	NTM	NM_001048209	Body		OpenSea	0.149722
cg11754589	chr22	19975530	ARVCF	NM_001670	Body	chr22:19974274-19974756	S_Shore	0.0938191
cg11754828	chr1	2828044				chr1:2827785-2828294	Island	0.103857
cg11755039	chr12	27032146					OpenSea	0.123519
cg11755269	chr21	34995066	CRYZL1	NM_145858	Body		OpenSea	0.100239
cg11755441	chr7	71803564	CALN1;CALN1	NM_001017440;NM_031468	TSS1500;Body	chr7:71800757-71802768	S_Shore	0.1063
cg11755558	chr4	122103800	TNIP3;TNIP3	NM_001128843;NM_001244764	Body;Body		OpenSea	0.0830382
cg11755682	chr5	72959715	ARHGEF28;ARHGEF28	NM_001080479;NM_001177693	5'UTR;5'UTR		OpenSea	0.109597
cg11756425	chr3	97733017	GABRR3;GABRR3	NM_001105580;NR_047685	Body;Body		OpenSea	0.110386
cg11756818	chr6	158470613	SYNJ2;SYNJ2	NM_003898;NM_001178088	Body;Body		OpenSea	0.103446
cg11757040	chr14	73209188	DPF3	NM_012074	Body		OpenSea	0.0851428
cg11757130	chr10	112434043	RBM20	NM_001134363	Body	chr10:112431835-112432426	S_Shore	0.110185
cg11757417	chr7	98424289					OpenSea	0.102826
cg11759172	chr7	51381867	COBL	NM_015198	Body	chr7:51383311-51384938	N_Shore	0.119089
cg11760320	chr18	2777820	SMCHD1;SMCHD1	NM_015295;NM_015295	ExonBnd;Body		OpenSea	0.101215
cg11760395	chr10	33701708					OpenSea	0.137134
cg11760644	chr6	53405057	GCLC;GCLC	NM_001197115;NM_001498	Body;Body		OpenSea	0.0929583
cg11761020	chr8	124047770	DERL1;DERL1	NM_001134671;NM_024295	Body;Body		OpenSea	0.0936426
cg11761483	chr17	70723386	SLC39A11;SLC39A11	NM_001159770;NM_139177	Body;Body		OpenSea	0.0867735
cg11762244	chr1	214632083	PTPN14	NM_005401	Body		OpenSea	0.103552
cg11762968	chr13	95354190				chr13:95354189-95355184	Island	0.0859257
cg11763394	chr2	113992921	PAX8;PAX8;PAX8;PAX8;PAX8;LOC440839;LOC654433	NM_003466;NM_013951;NM_013953;NM_013992;NM_013952;NR_029399;NR_015377	Body;Body;Body;Body;Body;Body;TSS1500	chr2:113993204-113994075	N_Shore	0.128114
cg11763417	chr19	8033897	ELAVL1	NM_001419	Body		OpenSea	0.0891054
cg11763830	chr17	72231400	TTYH2	NM_032646	Body		OpenSea	0.0918155
cg11764967	chr19	53428106				chr19:53426078-53426389	S_Shore	0.11072
cg11765362	chr2	31806551	SRD5A2	NM_000348	TSS1500	chr2:31806545-31806782	Island	0.103286
cg11766577	chr21	47581405	C21orf56;C21orf56	NM_032261;NM_001142854	Body;Body	chr21:47580492-47582065	Island	0.127336
cg11767197	chr14	57714920	EXOC5	NM_006544	Body		OpenSea	0.0891899
cg11767737	chr15	68934314	CORO2B;CORO2B;CORO2B	NM_001190456;NM_001190457;NM_006091	5'UTR;5'UTR;Body		OpenSea	0.153352
cg11767757	chr21	40145404	NCRNA00114	NR_027065	TSS200		OpenSea	0.127201
cg11767891	chr2	225143366					OpenSea	0.108744
cg11767915	chr21	18810336	LINC01549;LINC01549	NR_037586;NR_037585	TSS1500;TSS1500		OpenSea	0.102608
cg11769279	chr3	194853444	XXYLT1;XXYLT1	NM_001308069;NM_152531	Body;Body		OpenSea	0.10479
cg11769464	chr15	52180606	TMOD3	NM_014547	Body		OpenSea	0.114818
cg11769734	chr22	30432778	HORMAD2-AS1	NR_110541	Body		OpenSea	0.122984
cg11770223	chr5	75817519	IQGAP2	NM_006633	Body		OpenSea	0.123489
cg11770323	chr13	80066032	NDFIP2;NDFIP2	NM_001161407;NM_019080	Body;Body		OpenSea	0.0999492
cg11771262	chr8	102661799	GRHL2	NM_024915	Body		OpenSea	0.0935863
cg11771480	chr10	6450852					OpenSea	0.0961111
cg11771536	chr10	10872879					OpenSea	0.129633
cg11772620	chr3	165970700					OpenSea	0.0853783
cg11773114	chr2	12126118					OpenSea	0.14615
cg11774303	chr9	123913140	CNTRL	NM_007018	Body		OpenSea	0.088409
cg11774469	chr9	8888118	PTPRD	NM_002839	5'UTR		OpenSea	0.0849637
cg11774624	chr8	41480639	AGPAT6	NM_178819	3'UTR		OpenSea	0.135943
cg11775521	chr11	74178795	KCNE3	NM_005472	TSS200	chr11:74178175-74178801	Island	0.0887614
cg11776344	chr8	123706818	LINC01151	NR_126348	TSS1500		OpenSea	0.0840858
cg11776393	chr21	25800340					OpenSea	0.0835052
cg11776562	chr1	54866562	SSBP3;SSBP3;SSBP3	NM_018070;NM_001009955;NM_145716	Body;Body;Body		OpenSea	0.0905613
cg11776763	chr9	138223997					OpenSea	0.0842741
cg11776802	chr7	158616979	ESYT2	NM_020728	Body		OpenSea	0.0891441
cg11776985	chr17	65720434	NOL11;NOL11	NM_015462;NM_001303272	Body;Body		OpenSea	0.0984659
cg11777030	chr4	148694067	ARHGAP10	NM_024605	Body		OpenSea	0.118128
cg11777420	chr2	120769933	EPB41L5	NM_020909	TSS1500	chr2:120770397-120771151	N_Shore	0.0860839
cg11777506	chr2	114880656					OpenSea	0.0864466
cg11777955	chr12	117040247					OpenSea	0.0884189
cg11778452	chr1	145649229	RNF115;NBPF20;NBPF10;NBPF10	NM_014455;NM_001278267;NM_001039703;NM_001302371	Body;Body;Body;Body		OpenSea	0.10688
cg11778840	chr21	40823722	SH3BGR;SH3BGR	NM_001001713;NM_007341	5'UTR;TSS200		OpenSea	0.0836641
cg11779113	chr20	62199156	PRIC285;PRIC285	NM_001037335;NM_033405	Body;TSS200	chr20:62200085-62200320	N_Shore	0.0864911
cg11779586	chr11	120589050	GRIK4;GRIK4;GRIK4	NM_001282473;NM_001282470;NM_014619	Body;Body;Body		OpenSea	0.096648
cg11779808	chr8	2586225					OpenSea	0.0925575
cg11779949	chr6	15313852	JARID2;JARID2	NM_004973;NM_001267040	Body;5'UTR		OpenSea	0.120366
cg11780785	chr16	72206241	PMFBP1;PMFBP1;PMFBP1	NM_031293;NM_001160213;NM_001160213	TSS200;1stExon;5'UTR		OpenSea	0.140261
cg11781282	chr2	136505575	UBXN4	NM_014607	Body		OpenSea	0.134275
cg11781335	chr10	30818581					OpenSea	0.119031
cg11781506	chr17	13209886					OpenSea	0.143633
cg11781963	chr8	22210276	PIWIL2;PIWIL2	NM_018068;NM_001135721	Body;Body		OpenSea	0.110943
cg11782387	chr11	69851538					OpenSea	0.0825609
cg11782533	chr15	59293355	RNF111;RNF111;RNF111;RNF111	NM_017610;NM_001270529;NM_001270528;NM_001270530	5'UTR;5'UTR;5'UTR;5'UTR		OpenSea	0.0826759
cg11782714	chr14	101831690				chr14:101831291-101831695	Island	0.11129
cg11782903	chr1	33526603					OpenSea	0.106218
cg11783497	chr2	113875292	IL1RN;IL1RN;IL1RN	NM_000577;NM_173841;NM_173843	TSS200;TSS200;TSS200		OpenSea	0.0937093
cg11783625	chr3	158126314	RSRC1;RSRC1;RSRC1	NM_001271834;NM_001271838;NM_016625	Body;Body;Body		OpenSea	0.0827568
cg11783834	chr8	27469331	CLU;CLU;CLU	NM_001831;NM_001171138;NM_203339	Body;TSS200;TSS1500	chr8:27471954-27472523	N_Shelf	0.0981923
cg11783867	chr6	10273073					OpenSea	0.106064
cg11784079	chr7	79125480					OpenSea	0.111682
cg11784243	chr6	25369563	LRRC16A	NM_017640	Body		OpenSea	0.112593
cg11784767	chr22	17718022					OpenSea	0.0947294
cg11784799	chr8	143262091					OpenSea	0.104318
cg11785056	chr4	146751099	ZNF827;ZNF827	NM_001306215;NM_178835	Body;Body		OpenSea	0.092127
cg11785165	chr12	1762077					OpenSea	0.0840623
cg11785425	chr8	81478222					OpenSea	0.108383
cg11785460	chr3	16097537					OpenSea	0.11617
cg11785537	chr12	6484729	SCNN1A;SCNN1A;SCNN1A;SCNN1A	NM_001159575;NM_001159576;NM_001038;NM_001038	Body;TSS1500;1stExon;5'UTR		OpenSea	0.12873
cg11785625	chr8	67521144	MYBL1;MYBL1	NM_001144755;NM_001080416	Body;Body	chr8:67524607-67526059	N_Shelf	0.0878611
cg11787176	chr14	96643191					OpenSea	0.0863822
cg11787186	chr1	36633259	MAP7D1	NM_018067	Body		OpenSea	0.0905962
cg11787526	chr16	4162222	ADCY9	NM_001116	Body	chr16:4164808-4166258	N_Shelf	0.117614
cg11788016	chr2	3175933					OpenSea	0.111559
cg11789712	chr6	168139245				chr6:168135847-168136065	S_Shelf	0.0869321
cg11790624	chr8	144423903	TOP1MT;TOP1MT	NM_001258446;NM_001258447	5'UTR;5'UTR		OpenSea	0.0844733
cg11791144	chr8	32129319	NRG1	NM_013962	Body		OpenSea	0.0925719
cg11791770	chr11	611791	PHRF1	NM_020901	3'UTR	chr11:611691-611943	Island	0.116454
cg11792522	chr5	61782356	IPO11;IPO11	NM_001134779;NM_016338	Body;Body		OpenSea	0.0966513
cg11792649	chr11	68664631	MRPL21;MRPL21	NM_181515;NM_181514	5'UTR;Body		OpenSea	0.108002
cg11793126	chr9	128421056	MAPKAP1;MAPKAP1;MAPKAP1;MAPKAP1;MAPKAP1;MAPKAP1	NM_024117;NM_001006619;NM_001006617;NM_001006618;NM_001006621;NM_001006620	Body;Body;Body;Body;5'UTR;5'UTR		OpenSea	0.0880958
cg11793422	chr19	15239169				chr19:15235912-15236631	S_Shelf	0.126198
cg11793689	chr3	77652109	ROBO2;ROBO2;ROBO2;ROBO2;ROBO2	NM_001290065;NM_002942;NM_001290040;NM_001290039;NM_001128929	Body;Body;Body;Body;Body		OpenSea	0.101368
cg11793796	chr12	133706128	ZNF891;ZNF10	NM_001277291;NM_015394	5'UTR;TSS1500	chr12:133706528-133707594	N_Shore	0.08593
cg11794015	chr5	148676137	AFAP1L1;AFAP1L1	NM_001146337;NM_152406	Body;Body		OpenSea	0.139272
cg11794030	chr20	40020413					OpenSea	0.112901
cg11794384	chr10	29887530	SVIL;SVIL	NM_021738;NM_003174	5'UTR;5'UTR		OpenSea	0.102149
cg11794534	chr6	31757074	VARS	NM_006295	Body		OpenSea	0.0878529
cg11794935	chr6	101330101	ASCC3;ASCC3;ASCC3	NM_006828;NM_022091;NM_001284271	TSS1500;TSS1500;TSS1500	chr6:101328747-101329451	S_Shore	0.125342
cg11795198	chr3	4906590				chr3:4909962-4910537	N_Shelf	0.121098
cg11795325	chr12	4216696					OpenSea	0.0849237
cg11796208	chr9	138285596					OpenSea	0.0962641
cg11796219	chr3	194854342	C3orf21	NM_152531	Body		OpenSea	0.12556
cg11796827	chr7	6435978	RAC1;RAC1	NM_018890;NM_006908	Body;Body		OpenSea	0.128733
cg11796910	chr2	11475299	ROCK2	NM_004850	Body		OpenSea	0.105939
cg11797171	chr14	75138630	AREL1	NM_001039479	Body		OpenSea	0.128507
cg11797762	chr7	155019174					OpenSea	0.0852349
cg11798182	chr14	98444513	C14orf64	NR_015430	TSS200		OpenSea	0.0968626
cg11798358	chr17	48613081	EPN3	NM_017957	5'UTR	chr17:48613878-48614466	N_Shore	0.109643
cg11798406	chr21	40145361	NCRNA00114	NR_027065	Body		OpenSea	0.115279
cg11798598	chr1	210431411					OpenSea	0.0885793
cg11799006	chr5	147101975	JAKMIP2	NM_014790	5'UTR		OpenSea	0.101273
cg11800040	chr6	113386866					OpenSea	0.0829836
cg11800339	chr11	119297021	USP2-AS1	NR_034160	Body	chr11:119293320-119293943	S_Shelf	0.105265
cg11800812	chr16	1538664	PTX4	NM_001013658	TSS200	chr16:1537699-1537927	S_Shore	0.0857138
cg11800943	chr6	118606405	SLC35F1	NM_001029858	Body		OpenSea	0.108726
cg11801727	chr1	228659093				chr1:228658937-228659152	Island	0.0936899
cg11801905	chr2	118876704					OpenSea	0.0830553
cg11802553	chr14	65203330	PLEKHG3	NM_015549	Body		OpenSea	0.0892089
cg11803132	chr8	96758578	C8orf37-AS1;C8orf37-AS1;C8orf37-AS1;C8orf37-AS1;C8orf37-AS1;C8orf37-AS1;C8orf37-AS1;C8orf37-AS1;C8orf37-AS1	NR_038209;NR_038208;NR_038207;NR_038206;NR_038205;NR_038204;NR_038203;NR_038202;NR_038201	Body;Body;Body;Body;Body;Body;Body;Body;Body		OpenSea	0.117587
cg11803251	chr4	41659108	LIMCH1;LIMCH1;LIMCH1;LIMCH1;LIMCH1	NM_014988;NM_001112718;NM_001112720;NM_001112717;NM_001112719	Body;Body;Body;Body;Body		OpenSea	0.094086
cg11804021	chr19	40349490					OpenSea	0.1423
cg11804789	chr20	24929716	CST7	NM_003650	TSS200		OpenSea	0.0881466
cg11805338	chr7	130742107	LINC-PINT;LINC-PINT;LINC-PINT;LINC-PINT;LINC-PINT;LINC-PINT;LINC-PINT;LINC-PINT	NR_109855;NR_024153;NR_015431;NR_109854;NR_109853;NR_109852;NR_109851;NR_109850	Body;Body;Body;Body;Body;Body;Body;Body		OpenSea	0.0917971
cg11805692	chr3	34586102					OpenSea	0.0829788
cg11806178	chr20	39319929				chr20:39316550-39319987	Island	0.11815
cg11806439	chr14	101157950					OpenSea	0.144076
cg11806575	chr11	61172270	CPSF7;CPSF7;CPSF7	NM_024811;NM_001136040;NM_001142565	3'UTR;3'UTR;3'UTR		OpenSea	0.0961186
cg11807227	chr1	39595053	MACF1	NM_012090	Body		OpenSea	0.111064
cg11807280	chr2	66654644				chr2:66652691-66654218	S_Shore	0.103729
cg11807356	chr11	71736227	NUMA1	NM_006185	Body		OpenSea	0.0862479
cg11808677	chr12	6960079	USP5;USP5;CDCA3	NM_001098536;NM_003481;NM_031299	TSS1500;TSS1500;Body	chr12:6961005-6961873	N_Shore	0.089872
cg11808861	chr1	59629709					OpenSea	0.0868475
cg11809014	chr17	39067081					OpenSea	0.12386
cg11809038	chr13	21276845	IL17D	NM_138284	TSS1500	chr13:21277233-21278446	N_Shore	0.0873357
cg11809089	chr2	64710244					OpenSea	0.116014
cg11809107	chr2	3826782					OpenSea	0.0848569
cg11809139	chr12	92537451	BTG1;C12orf79;C12orf79;C12orf79;C12orf79	NM_001731;NM_001256375;NM_001256374;NM_001256373;NR_046160	3'UTR;TSS1500;TSS1500;TSS1500;TSS1500	chr12:92538710-92540333	N_Shore	0.0838983
cg11809476	chr5	66289978	MAST4;MAST4	NM_015183;NM_001164664	Body;Body		OpenSea	0.128889
cg11809668	chr4	154435522	KIAA0922;KIAA0922	NM_015196;NM_001131007	Body;Body		OpenSea	0.0967395
cg11809779	chr17	62028585	SCN4A	NM_000334	Body		OpenSea	0.0826292
cg11809802	chr14	71803460					OpenSea	0.0952012
cg11809958	chr12	32654929	FGD4	NM_139241	TSS200		OpenSea	0.103777
cg11810719	chr16	11517275					OpenSea	0.0961084
cg11811992	chr22	45730997	FAM118A;FAM118A	NM_017911;NM_001104595	Body;Body		OpenSea	0.0944793
cg11813497	chr10	14372879	FRMD4A	NM_018027	TSS200		OpenSea	0.102876
cg11813512	chr12	114660791					OpenSea	0.0852093
cg11813811	chr6	4861317	CDYL;CDYL;CDYL	NR_026590;NM_004824;NM_001143970	Body;Body;5'UTR		OpenSea	0.0939745
cg11813834	chr9	33321354	NFX1;NFX1;NFX1	NM_147134;NM_147133;NM_002504	Body;Body;Body		OpenSea	0.120196
cg11814467	chr11	61263444					OpenSea	0.0869319
cg11814539	chr1	45166683	C1orf228	NM_001145636	Body		OpenSea	0.1427
cg11815449	chr2	17610502					OpenSea	0.107958
cg11815473	chr7	135771715					OpenSea	0.114763
cg11815910	chr6	167366826	RNASET2	NM_003730	Body	chr6:167369439-167370588	N_Shelf	0.125435
cg11815984	chr6	158921186	TULP4;TULP4	NM_020245;NM_001007466	Body;Body		OpenSea	0.127037
cg11816033	chr5	5658642					OpenSea	0.12583
cg11816566	chr1	21050526	SH2D5;SH2D5	NM_001103161;NM_001103160	Body;Body		OpenSea	0.0920704
cg11816703	chr18	60430337	PHLPP1	NM_194449	Body		OpenSea	0.0969322
cg11817462	chr6	13508913					OpenSea	0.105177
cg11817804	chr7	36427191	KIAA0895	NM_001100425	Body	chr7:36429250-36429806	N_Shelf	0.109609
cg11818555	chr13	30700159					OpenSea	0.0840586
cg11818644	chr5	150883985	FAT2	NM_001447	3'UTR		OpenSea	0.091146
cg11819081	chr6	16541082	ATXN1;ATXN1	NM_001128164;NM_000332	5'UTR;5'UTR		OpenSea	0.113594
cg11819411	chr7	25844157					OpenSea	0.114249
cg11819702	chr5	73529573					OpenSea	0.128475
cg11819813	chr5	53698841	LINC01033	NR_126379	Body		OpenSea	0.114795
cg11820270	chr14	56072740	KTN1;KTN1;KTN1;KTN1	NM_001079521;NM_182926;NM_004986;NM_001079522	5'UTR;5'UTR;5'UTR;5'UTR		OpenSea	0.10184
cg11820377	chr2	187460089	ITGAV;ITGAV	NM_002210;NM_001145000	Body;Body		OpenSea	0.129591
cg11820600	chr1	243752707	AKT3;AKT3;AKT3	NM_181690;NM_001206729;NM_005465	Body;Body;Body		OpenSea	0.0956074
cg11820824	chr1	153581535	S100A16	NM_080388	5'UTR		OpenSea	0.146319
cg11820833	chr14	65187054	PLEKHG3	NM_015549	5'UTR		OpenSea	0.0898789
cg11820846	chr15	78359925	TBC1D2B;TBC1D2B	NM_144572;NM_015079	Body;Body		OpenSea	0.122471
cg11821245	chr11	18433683	LDHC;LDHC	NM_002301;NM_017448	TSS200;TSS200		OpenSea	0.114433
cg11821532	chr12	131520057	ADGRD1	NM_198827	Body	chr12:131517267-131517624	S_Shelf	0.0968551
cg11822088	chr1	243398577	CEP170;CEP170;CEP170	NM_001042405;NM_001042404;NM_014812	5'UTR;5'UTR;5'UTR		OpenSea	0.0835712
cg11822515	chr5	151841890					OpenSea	0.199248
cg11822632	chr1	65825958	DNAJC6;DNAJC6;DNAJC6	NM_001256865;NM_014787;NM_001256864	5'UTR;Body;Body		OpenSea	0.130266
cg11822752	chr4	111012697	ELOVL6;ELOVL6	NM_024090;NM_001130721	Body;Body		OpenSea	0.15062
cg11822812	chr5	140052017	DND1	NM_194249	Body	chr5:140052059-140053381	N_Shore	0.0978074
cg11822847	chr10	68042923	CTNNA3;CTNNA3	NM_013266;NM_001127384	Body;Body		OpenSea	0.109648
cg11823142	chr6	27018041					OpenSea	0.110051
cg11823151	chr16	1320557					OpenSea	0.0932011
cg11823253	chr1	213154553	VASH2;VASH2;VASH2	NM_024749;NM_001136475;NM_001136474	Body;Body;Body		OpenSea	0.107742
cg11823443	chr16	57406340	CX3CL1;CX3CL1	NM_001304392;NM_002996	TSS200;TSS200		OpenSea	0.136385
cg11823722	chr22	48231823	LOC284930	NR_122046	Body		OpenSea	0.09186
cg11824389	chr11	43417450	TTC17;TTC17	NM_001307943;NM_018259	Body;Body		OpenSea	0.104239
cg11824509	chr10	81837609	C10orf57;LOC219347;LOC219347;LOC219347;LOC219347;LOC219347	NM_025125;NR_027430;NR_027428;NR_027431;NR_027429;NR_027432	TSS1500;Body;Body;Body;Body;Body	chr10:81838359-81839078	N_Shore	0.0900314
cg11824608	chr3	189111648					OpenSea	0.102497
cg11824750	chr20	3888037	PANK2;PANK2;PANK2	NM_024960;NM_153638;NM_153640	5'UTR;Body;5'UTR		OpenSea	0.116176
cg11825059	chr7	14876371	DGKB;DGKB	NM_145695;NM_004080	Body;Body		OpenSea	0.0909624
cg11825327	chr8	127857597					OpenSea	0.093635
cg11825603	chr1	23449368	LUZP1;LUZP1	NM_033631;NM_001142546	5'UTR;5'UTR		OpenSea	0.0849944
cg11825675	chr12	67666891	CAND1	NM_018448	Body	chr12:67663041-67664047	S_Shelf	0.0856883
cg11826047	chr11	94470382				chr11:94473535-94474338	N_Shelf	0.0935027
cg11826201	chr14	69676278	EXD2	NM_018199	TSS200		OpenSea	0.0881239
cg11826862	chr15	48104793	LINC01491	NR_120336	Body		OpenSea	0.0999174
cg11827116	chr6	33754844	LEMD2;LEMD2	NM_001143944;NM_181336	TSS200;Body	chr6:33756063-33757006	N_Shore	0.0824968
cg11827190	chr1	180475267				chr1:180471325-180472277	S_Shelf	0.133089
cg11827514	chr8	143125722					OpenSea	0.0941129
cg11827629	chr12	115822424					OpenSea	0.0989591
cg11827976	chr3	177494197					OpenSea	0.0946166
cg11828236	chr10	11213396	CELF2;CELF2;CELF2;CELF2	NM_001025077;NM_006561;NM_001083591;NM_001025076	Body;Body;Body;Body		OpenSea	0.0897333
cg11828820	chr1	33937646	ZSCAN20	NM_145238	TSS1500	chr1:33938025-33938328	N_Shore	0.123247
cg11829680	chr8	118912508	EXT1	NM_000127	Body		OpenSea	0.0832565
cg11832281	chr10	11211022	CUGBP2;CUGBP2;CUGBP2;CUGBP2	NM_001025076;NM_006561;NM_001025077;NM_001083591	Body;Body;Body;Body	chr10:11207178-11207980	S_Shelf	0.0873121
cg11832339	chr11	27061533	BBOX1	NM_003986	TSS1500		OpenSea	0.132085
cg11832632	chr8	130017602					OpenSea	0.0980039
cg11833293	chr11	70557519	SHANK2	NM_012309	Body		OpenSea	0.0891415
cg11833508	chr6	9127705					OpenSea	0.115679
cg11833587	chr3	177158439	LINC00578	NR_047568	TSS1500		OpenSea	0.098584
cg11834658	chr1	21611224	ECE1;ECE1;ECE1	NM_001397;NM_001113349;NM_001113348	Body;Body;Body		OpenSea	0.10641
cg11834951	chr3	149797007					OpenSea	0.0954318
cg11836372	chr10	123353822	FGFR2;FGFR2;FGFR2;FGFR2;FGFR2;FGFR2;FGFR2;FGFR2;FGFR2	NM_001144916;NM_001144918;NM_001144919;NM_001144914;NM_000141;NM_001144913;NM_022970;NM_001144917;NM_001144915	TSS200;5'UTR;5'UTR;TSS1500;5'UTR;TSS1500;5'UTR;5'UTR;5'UTR	chr10:123356616-123358285	N_Shelf	0.111333
cg11836949	chr1	1812359	GNB1	NM_002074	5'UTR		OpenSea	0.10959
cg11837587	chr8	117025025	LINC00536	NR_046215	Body		OpenSea	0.124084
cg11838818	chr2	172269601	METTL8	NM_024770	5'UTR		OpenSea	0.0896943
cg11838898	chr2	131672890	ARHGEF4;ARHGEF4	NM_015320;NM_032995	TSS1500;TSS1500	chr2:131673686-131674150	N_Shore	0.0961797
cg11839038	chr17	48883937					OpenSea	0.119574
cg11839415	chr1	43814764	MPL	NM_005373	Body	chr1:43814305-43815277	Island	0.130499
cg11839495	chr3	172033485	FNDC3B;FNDC3B	NM_022763;NM_001135095	Body;Body		OpenSea	0.0940534
cg11839681	chr3	49940919	MST1R	NM_002447	1stExon	chr3:49940888-49941426	Island	0.128571
cg11839719	chr21	44525367	U2AF1;U2AF1;U2AF1	NM_001025204;NM_006758;NM_001025203	5'UTR;Body;Body	chr21:44527163-44528066	N_Shore	0.0823612
cg11839863	chr5	142066121	FGF1;FGF1;FGF1;FGF1;FGF1;FGF1	NM_001144935;NM_001144934;NM_000800;NR_026696;NR_026695;NM_033136	5'UTR;5'UTR;TSS1500;Body;Body;TSS200		OpenSea	0.13799
cg11840538	chr13	35037072	LINC00457	NR_047036	Body		OpenSea	0.0840952
cg11840968	chr5	176167283				chr5:176170244-176170796	N_Shelf	0.104892
cg11841031	chr20	45061952					OpenSea	0.098573
cg11841649	chr5	131989505				chr5:131991554-131992304	N_Shelf	0.103481
cg11841704	chr17	75539913					OpenSea	0.114756
cg11842199	chr3	86317417					OpenSea	0.0920223
cg11842426	chr12	95010321	TMCC3;TMCC3	NM_001301036;NM_020698	TSS1500;Body		OpenSea	0.0961482
cg11843674	chr10	73393181	CDH23;CDH23;CDH23;CDH23	NM_052836;NM_001171931;NM_001171930;NM_022124	Body;Body;Body;Body		OpenSea	0.0919487
cg11843935	chr8	128223109	CCAT1	NR_108049	Body		OpenSea	0.0974501
cg11844042	chr4	153602251	TMEM154	NM_152680	TSS1500		OpenSea	0.100841
cg11844835	chr16	86751778					OpenSea	0.097177
cg11845227	chr2	228711366					OpenSea	0.0947109
cg11845296	chr15	71839364	THSD4;THSD4	NM_001286429;NM_024817	TSS200;Body		OpenSea	0.0878198
cg11846255	chr2	218714893	TNS1;TNS1;TNS1	NM_001308023;NM_001308022;NM_022648	Body;Body;Body		OpenSea	0.0974936
cg11846494	chr11	83393148	DLG2;DLG2;DLG2;DLG2;DLG2;DLG2	NM_001142702;NM_001142700;NM_001206769;NM_001300983;NM_001364;NM_001142699	5'UTR;Body;Body;Body;Body;Body		OpenSea	0.0885923
cg11846577	chr20	49744880					OpenSea	0.133139
cg11846636	chr3	189730262	P3H2;P3H2	NM_018192;NM_001134418	Body;5'UTR		OpenSea	0.108653
cg11847235	chr5	169949351	KCNIP1;KCNIP1;KCNIP1	NM_001034837;NM_014592;NM_001034838	Body;Body;Body		OpenSea	0.0839785
cg11847702	chr11	69192623					OpenSea	0.0929762
cg11848361	chr5	59668566	PDE4D	NM_001165899	5'UTR		OpenSea	0.099127
cg11849327	chr10	76682695	MYST4	NM_012330	Body		OpenSea	0.108141
cg11849638	chr11	3079997	CARS;CARS;CARS;CARS;CARS	NM_001751;NM_001194997;NM_001014437;NM_139273;NR_036542	TSS1500;TSS1500;TSS1500;TSS1500;TSS1500	chr11:3078142-3078984	S_Shore	0.101258
cg11849780	chr21	38955228					OpenSea	0.105154
cg11850541	chr4	2909876	ADD1;ADD1;ADD1;ADD1;ADD1	NM_176801;NM_001286645;NM_014190;NM_001119;NM_014189	Body;Body;Body;Body;Body		OpenSea	0.109601
cg11850943	chr7	55432402	LANCL2	NM_018697	TSS1500	chr7:55433147-55434271	N_Shore	0.166752
cg11851174	chr17	17712609	RAI1	NM_030665	Body	chr17:17712911-17714456	N_Shore	0.0925788
cg11851656	chr12	10396552					OpenSea	0.0980386
cg11852011	chr6	89222852					OpenSea	0.0914746
cg11853729	chr6	34308310	NUDT3;RPS10-NUDT3	NM_006703;NM_001202470	Body;Body		OpenSea	0.08806
cg11853771	chr15	78080337	LINGO1;LINGO1;LINGO1;LINGO1;LINGO1;LINGO1;LINGO1	NM_001301195;NM_001301192;NM_001301191;NM_001301194;NM_001301189;NM_001301187;NM_001301186	TSS1500;5'UTR;5'UTR;5'UTR;5'UTR;5'UTR;5'UTR		OpenSea	0.111781
cg11853788	chr1	179561347	TDRD5	NM_173533	5'UTR	chr1:179560751-179561596	Island	0.0960749
cg11854043	chr15	38226316	TMCO5A	NM_152453	TSS1500		OpenSea	0.106175
cg11854772	chr19	48555019	PLA2G4C;PLA2G4C;PLA2G4C	NM_001159323;NM_003706;NM_001159322	3'UTR;Body;Body		OpenSea	0.0869562
cg11854797	chr6	49882961					OpenSea	0.115391
cg11855117	chr1	92293627	TGFBR3	NM_003243	Body		OpenSea	0.0926444
cg11855156	chr19	51446953	KLK5;KLK5;KLK5	NM_012427;NM_001077492;NM_001077491	Body;Body;Body		OpenSea	0.127363
cg11855354	chr4	72096129	SLC4A4;SLC4A4	NM_001134742;NM_001098484	5'UTR;5'UTR		OpenSea	0.124349
cg11855643	chr1	184473341	C1orf21	NM_030806	Body		OpenSea	0.0842026
cg11855741	chr5	168692189	SLIT3;MIR585	NM_003062;NR_030311	Body;TSS1500		OpenSea	0.0864156
cg11855826	chr8	143823886	SLURP1	NM_020427	TSS200	chr8:143820468-143821310	S_Shelf	0.0881675
cg11856371	chr11	12130831	MICAL2;MICAL2;MICAL2	NM_001282668;NM_014632;NM_001282663	TSS1500;TSS1500;TSS1500	chr11:12131813-12133016	N_Shore	0.0879675
cg11856561	chr6	134632095	SGK1	NM_001143676	Body		OpenSea	0.106091
cg11856821	chr4	187540609	FAT1	NM_005245	Body		OpenSea	0.0842689
cg11857253	chr1	196336469	KCNT2;KCNT2;KCNT2	NM_001287820;NM_001287819;NM_198503	Body;Body;Body		OpenSea	0.0940726
cg11857526	chr7	22896184	SNORD93	NR_003075	TSS200	chr7:22893794-22894577	S_Shore	0.11212
cg11858707	chr19	38815329	KCNK6	NM_004823	Body		OpenSea	0.134488
cg11859594	chr17	76755745	CYTH1;CYTH1	NM_017456;NM_004762	Body;Body		OpenSea	0.100687
cg11859982	chr7	127907529				chr7:127910860-127911287	N_Shelf	0.0852406
cg11860018	chr10	68587284	CTNNA3;CTNNA3	NM_013266;NM_001127384	Body;Body		OpenSea	0.0994051
cg11860632	chr1	9486173	LOC100506022;LOC100506022	NR_104623;NR_104622	Body;Body	chr1:9488937-9489249	N_Shelf	0.0954357
cg11860649	chr8	110664983	SYBU;SYBU;SYBU;SYBU	NM_001099746;NM_001099745;NM_001099743;NM_001099744	5'UTR;5'UTR;5'UTR;5'UTR		OpenSea	0.101221
cg11861406	chr13	21749154	SKA3;SKA3;MRP63	NM_145061;NM_001166017;NM_024026	Body;Body;TSS1500	chr13:21750287-21751332	N_Shore	0.108128
cg11861562	chr11	117069780	TAGLN;TAGLN	NM_003186;NM_001001522	TSS1500;TSS1500		OpenSea	0.109417
cg11861683	chr20	53794254					OpenSea	0.119084
cg11862110	chr3	13579659					OpenSea	0.0912811
cg11862131	chr6	6884743					OpenSea	0.0871182
cg11862635	chr4	105672782					OpenSea	0.10273
cg11862702	chr4	16825974	LDB2;LDB2;LDB2;LDB2;LDB2	NM_001290;NM_001304434;NM_001304435;NM_001130834;NR_130734	Body;Body;Body;Body;Body		OpenSea	0.108562
cg11863058	chr11	72532613	ATG16L2	NM_033388	Body	chr11:72532612-72533774	Island	0.102718
cg11864130	chr8	124576377					OpenSea	0.142668
cg11864574	chr10	22635028	SPAG6;SPAG6	NM_012443;NM_172242	Body;Body	chr10:22634000-22634862	S_Shore	0.0888071
cg11865061	chr16	810667	MSLN;MSLN;MSLN	NM_013404;NM_005823;NM_001177355	TSS1500;TSS200;TSS200		OpenSea	0.131229
cg11865223	chr2	33368461	LTBP1;LTBP1;LTBP1;LTBP1;LTBP1	NM_000627;NM_206943;NM_001166265;NM_001166266;NM_001166264	Body;Body;Body;Body;Body		OpenSea	0.0917912
cg11865245	chr5	154210989	FAXDC2	NM_032385	Body		OpenSea	0.108807
cg11865519	chr15	101163830	ASB7;ASB7	NM_024708;NM_198243	Body;Body		OpenSea	0.0904576
cg11865578	chr3	47043996	NBEAL2	NM_015175	Body		OpenSea	0.115025
cg11865657	chr8	134423283					OpenSea	0.0961098
cg11865933	chr11	64310746					OpenSea	0.119262
cg11866581	chr5	32038824	PDZD2	NM_178140	Body		OpenSea	0.135921
cg11866589	chr1	5804995					OpenSea	0.0860968
cg11867012	chr19	42364667	RPS19	NM_001022	5'UTR	chr19:42363678-42364765	Island	0.0903824
cg11867253	chr10	99642327	CRTAC1;CRTAC1	NM_018058;NM_001206528	Body;Body		OpenSea	0.0955814
cg11867368	chr16	89387462	LOC100287036;ANKRD11;ANKRD11;ANKRD11;ANKRD11	NM_001242885;NR_045839;NM_013275;NM_001256183;NM_001256182	TSS200;Body;5'UTR;5'UTR;5'UTR		OpenSea	0.0945592
cg11867489	chr2	99388233	LOC101927070	NR_126337	Body		OpenSea	0.0881541
cg11867495	chr10	105529085	SH3PXD2A	NM_014631	Body		OpenSea	0.125461
cg11867697	chr12	122356394	WDR66;WDR66	NM_144668;NM_001178003	TSS200;TSS200	chr12:122356315-122356853	Island	0.117713
cg11868247	chr7	7962810					OpenSea	0.145105
cg11868330	chr2	159177888	CCDC148;CCDC148	NM_001301684;NM_138803	Body;Body		OpenSea	0.129701
cg11868485	chr4	140782938	MAML3	NM_018717	Body	chr4:140781109-140781433	S_Shore	0.112976
cg11868595	chr6	32191226	NOTCH4	NM_004557	Body		OpenSea	0.0953125
cg11869500	chr2	158755155					OpenSea	0.0987044
cg11870173	chr19	53891732					OpenSea	0.0908438
cg11870538	chr10	49513232	MAPK8	NM_001278547	TSS1500	chr10:49514331-49515400	N_Shore	0.105675
cg11870843	chr15	39475683					OpenSea	0.0878831
cg11871321	chr19	51454923	KLK5;KLK5;KLK5	NM_012427;NM_001077492;NM_001077491	Body;Body;Body		OpenSea	0.126458
cg11871707	chr5	111071729	NREP;NREP;NREP;NREP;NREP;NREP;NREP;NREP;NREP;STARD4-AS1;NREP;NREP	NM_001142483;NM_004772;NM_001142482;NM_001142481;NM_001142480;NM_001142479;NM_001142478;NM_001142476;NM_001142477;NR_040093;NM_001142475;NM_001142474	Body;Body;Body;Body;Body;Body;Body;Body;Body;Body;Body;Body		OpenSea	0.103005
cg11871930	chr12	33560205	SYT10	NM_198992	Body		OpenSea	0.0945638
cg11873372	chr10	130274436					OpenSea	0.0913439
cg11873492	chr4	84140721					OpenSea	0.104647
cg11873617	chr7	43944381	URGCP;URGCP;URGCP;URGCP;URGCP;URGCP-MRPS24	NM_001077663;NM_017920;NM_001290075;NM_001077664;NM_001290076;NM_001204871	Body;Body;5'UTR;5'UTR;5'UTR;Body	chr7:43945583-43946456	N_Shore	0.112789
cg11873772	chr1	186430252	PDC;LOC102724919;MIR548F1	NM_002597;NR_126002;NR_031642	TSS200;Body;Body		OpenSea	0.09452
cg11874091	chr2	109228889	LIMS1;LIMS1;LIMS1;LIMS1	NM_004987;NM_001193488;NM_001193482;NM_001193483	5'UTR;5'UTR;Body;Body		OpenSea	0.128715
cg11874426	chr11	118781731	BCL9L	NM_182557	TSS200	chr11:118781060-118781732	Island	0.105905
cg11875119	chr22	31003147	TCN2	NM_000355	TSS200		OpenSea	0.0853986
cg11875706	chr17	73639654	RECQL5	NM_004259	Body		OpenSea	0.102526
cg11876263	chr2	102722924	IL1R1	NM_001288706	5'UTR		OpenSea	0.126096
cg11876705	chr19	38918253	RASGRP4;RASGRP4;RASGRP4;RASGRP4;RASGRP4;RASGRP4;RASGRP4	NM_001146202;NM_170604;NM_001146205;NM_001146203;NM_001146207;NM_001146204;NM_001146206	TSS1500;TSS1500;TSS1500;TSS1500;TSS1500;TSS1500;TSS1500		OpenSea	0.114773
cg11877273	chr1	29182535	OPRD1	NM_000911	Body		OpenSea	0.130705
cg11877325	chr10	24523803	KIAA1217;KIAA1217;KIAA1217;KIAA1217	NM_019590;NM_001282768;NM_001282767;NM_001098500	Body;Body;Body;Body		OpenSea	0.139857
cg11877875	chr10	90031655					OpenSea	0.103087
cg11878016	chr7	84816843				chr7:84814839-84816242	S_Shore	0.0962019
cg11878771	chr2	37277494	HEATR5B	NM_019024	Body		OpenSea	0.0937936
cg11878944	chr13	81052155					OpenSea	0.131585
cg11879371	chr10	65404292					OpenSea	0.0825321
cg11879734	chr8	11304095	FAM167A	NM_053279	5'UTR		OpenSea	0.114186
cg11880644	chr17	73012174	ICT1	NM_001545	Body	chr17:73008562-73009170	S_Shelf	0.110059
cg11882339	chr20	10290199					OpenSea	0.124797
cg11882488	chr3	112983145	BOC	NM_033254	Body		OpenSea	0.112518
cg11882888	chr20	60364704	CDH4;CDH4;CDH4	NM_001794;NM_001252338;NM_001252339	Body;Body;Body		OpenSea	0.112564
cg11883423	chr4	153273933	FBXW7;FBXW7;FBXW7;FBXW7	NM_018315;NM_018315;NM_001013415;NM_033632	1stExon;5'UTR;Body;Body		OpenSea	0.130349
cg11884030	chr7	4652822					OpenSea	0.0887014
cg11884660	chr3	98294365					OpenSea	0.123696
cg11885357	chr3	138152902	ESYT3	NM_031913	TSS1500	chr3:138153269-138154621	N_Shore	0.139258
cg11885471	chr20	32311149				chr20:32307817-32308120	S_Shelf	0.0874713
cg11886250	chr18	13724447	FAM210A;FAM210A	NM_001098801;NM_152352	5'UTR;5'UTR	chr18:13725979-13727370	N_Shore	0.0917615
cg11886469	chr3	156391394	TIPARP;TIPARP-AS1;TIPARP	NM_015508;NR_027954;NM_001184717	TSS1500;Body;TSS1500	chr3:156391811-156393607	N_Shore	0.107951
cg11886505	chr2	27668815	KRTCAP3;IFT172	NM_001168364;NM_015662	3'UTR;Body	chr2:27664939-27665151	S_Shelf	0.128734
cg11887376	chr5	1118670					OpenSea	0.101393
cg11887532	chr6	51814455	PKHD1;PKHD1	NM_138694;NM_170724	Body;Body		OpenSea	0.0851494
cg11887844	chr15	32392710	CHRNA7;CHRNA7;CHRNA7	NR_046324;NM_000746;NM_001190455	Body;Body;Body		OpenSea	0.0984037
cg11888447	chr5	55705596					OpenSea	0.0886825
cg11889960	chr8	120115066	COLEC10	NM_006438	Body		OpenSea	0.096064
cg11890239	chr8	103541014					OpenSea	0.0863034
cg11891395	chr7	96652153	DLX5	NM_005221	Body	chr7:96651963-96652246	Island	0.0952807
cg11891735	chr19	3057562	AES;AES;AES	NM_198970;NM_198969;NM_001130	Body;Body;Body	chr19:3061188-3061952	N_Shelf	0.103131
cg11892080	chr10	5660055					OpenSea	0.109011
cg11892415	chr2	163061080	FAP;FAP	NM_004460;NM_001291807	Body;Body		OpenSea	0.0901107
cg11892946	chr12	5438429					OpenSea	0.129309
cg11893511	chr19	48759982	CARD8-AS1;CARD8;CARD8	NR_040599;NM_001184904;NM_001184902	Body;TSS1500;TSS1500		OpenSea	0.0888767
cg11894388	chr1	25895474					OpenSea	0.083731
cg11896024	chr5	16738723	MYO10	NM_012334	Body		OpenSea	0.10398
cg11896100	chr15	74025515					OpenSea	0.122783
cg11896307	chr14	68661948	RAD51B;RAD51B;RAD51B	NM_133510;NM_002877;NM_133509	Body;Body;Body		OpenSea	0.106466
cg11897120	chr6	116698176	DSE;DSE	NM_001080976;NM_013352	5'UTR;5'UTR		OpenSea	0.118514
cg11897625	chr17	31611109	ASIC2;ASIC2	NM_183377;NM_001094	Body;Body		OpenSea	0.083265
cg11898303	chr6	10441687					OpenSea	0.118556
cg11898431	chr6	159331893					OpenSea	0.0942579
cg11899968	chr19	14249596	LOC100507373	NR_045214	Body	chr19:14246899-14248520	S_Shore	0.0995122
cg11900272	chr13	97599492	LINC00359	NR_051966	Body		OpenSea	0.103524
cg11900328	chr8	2263331					OpenSea	0.0843168
cg11902180	chr8	1780242	ARHGEF10	NM_014629	5'UTR	chr8:1779620-1779821	S_Shore	0.102575
cg11902543	chr2	127901882					OpenSea	0.0904101
cg11902653	chr1	31694152	NKAIN1	NM_024522	Body		OpenSea	0.114127
cg11902941	chr2	741806					OpenSea	0.161663
cg11903019	chr6	154560711	OPRM1;IPCEF1;IPCEF1;IPCEF1	NM_001008503;NM_001130700;NM_015553;NM_001130699	Body;Body;Body;Body		OpenSea	0.117075
cg11903057	chr4	40198776	RHOH;RHOH	NM_004310;NM_004310	5'UTR;1stExon		OpenSea	0.0828233
cg11903155	chr20	14517564	MACROD2	NM_080676	Body		OpenSea	0.10193
cg11903188	chr2	239195602	PER2	NM_022817	5'UTR	chr2:239196923-239197900	N_Shore	0.12264
cg11903190	chr22	47124019	CERK	NM_022766	Body		OpenSea	0.109012
cg11903872	chr9	138844422	UBAC1	NM_016172	Body		OpenSea	0.131711
cg11903880	chr1	110197856	GSTM4;GSTM4;GSTM4	NM_147148;NM_000850;NR_024538	TSS1500;TSS1500;TSS1500	chr1:110198541-110199127	N_Shore	0.101815
cg11904658	chr11	26042776					OpenSea	0.111133
cg11904751	chr8	125501992	TATDN1;TATDN1;TATDN1	NM_032026;NM_001146160;NR_027427	Body;Body;Body		OpenSea	0.0890796
cg11904985	chr2	109550107	EDAR	NM_022336	5'UTR		OpenSea	0.10556
cg11905061	chr2	236580208	AGAP1;AGAP1	NM_014914;NM_001037131	Body;Body	chr2:236578080-236580153	S_Shore	0.105795
cg11905324	chr8	49817266					OpenSea	0.0825443
cg11905420	chr6	121837850					OpenSea	0.0990745
cg11906021	chr17	47467221					OpenSea	0.107901
cg11906792	chr11	95160248					OpenSea	0.0966022
cg11907224	chr19	48536897	CABP5	NM_019855	Body		OpenSea	0.0890188
cg11907323	chr8	122685859					OpenSea	0.121333
cg11907333	chr22	41658111	RANGAP1;RANGAP1	NM_001278651;NM_002883	Body;Body		OpenSea	0.0923689
cg11907972	chr22	18504177	MICAL3;MICAL3;MICAL3	NM_001122731;NM_015241;NM_001136004	5'UTR;5'UTR;5'UTR	chr22:18506419-18507412	N_Shelf	0.103283
cg11908291	chr11	71902697	FOLR1;FOLR1;FOLR1;FOLR1	NM_000802;NM_016729;NM_016724;NM_016725	5'UTR;TSS1500;5'UTR;5'UTR		OpenSea	0.0844779
cg11908453	chr2	242209506	HDLBP;HDLBP	NM_203346;NM_005336	5'UTR;5'UTR	chr2:242211289-242212308	N_Shore	0.0897802
cg11908758	chr4	40024493					OpenSea	0.101957
cg11908969	chr14	58300429	SLC35F4;SLC35F4	NM_001206920;NM_001306087	Body;Body		OpenSea	0.0904983
cg11909137	chr18	46461202	SMAD7	NM_005904	Body		OpenSea	0.165893
cg11909209	chr3	134056214					OpenSea	0.0896824
cg11909574	chr11	58598338					OpenSea	0.105818
cg11909975	chr2	128159058				chr2:128158437-128158912	S_Shore	0.107365
cg11910014	chr20	55228789					OpenSea	0.0927349
cg11910151	chr12	124459702	ZNF664;ZNF664;ZNF664-FAM101A	NM_001204298;NM_152437;NM_001204299	5'UTR;5'UTR;5'UTR	chr12:124456573-124458728	S_Shore	0.0846155
cg11910582	chr11	10663409	MRVI1;MRVI1;MRVI1;MRVI1;MRVI1;MRVI1	NM_001100167;NM_001206881;NM_001100163;NM_001098579;NM_130385;NM_001206880	5'UTR;5'UTR;5'UTR;Body;Body;Body		OpenSea	0.0889512
cg11911620	chr7	17564159	LOC101927630	NR_110013	Body		OpenSea	0.120048
cg11912569	chr14	92212539					OpenSea	0.0896859
cg11912582	chr1	202791207	MGAT4EP	NR_038135	Body		OpenSea	0.115873
cg11912608	chr7	103393558	RELN;RELN	NM_005045;NM_173054	Body;Body		OpenSea	0.0909578
cg11912985	chr8	3557925	CSMD1	NM_033225	Body		OpenSea	0.0985588
cg11913565	chr9	137814810					OpenSea	0.0835718
cg11913577	chr6	30409069					OpenSea	0.109177
cg11913616	chr2	60761127	BCL11A;BCL11A;BCL11A	NM_022893;NM_138559;NM_018014	Body;Body;Body		OpenSea	0.0853608
cg11913867	chr6	24459312	GPLD1	NM_001503	Body		OpenSea	0.0840068
cg11914189	chr1	86022243	DDAH1	NM_001134445	5'UTR		OpenSea	0.0898689
cg11914650	chr11	1477711	BRSK2	NM_003957	Body	chr11:1481390-1481615	N_Shelf	0.119717
cg11914761	chr11	110660582					OpenSea	0.140214
cg11914795	chr10	63422555	C10orf107	NM_173554	TSS200	chr10:63422538-63423105	Island	0.116726
cg11915001	chr19	12175268	ZNF844	NM_001136501	TSS1500	chr19:12175460-12176057	N_Shore	0.0849853
cg11916065	chr8	124001402					OpenSea	0.0958679
cg11916343	chr12	54721376	COPZ1;COPZ1;COPZ1;COPZ1;COPZ1	NM_001271736;NR_073424;NM_016057;NM_001271734;NM_001271735	5'UTR;Body;Body;Body;Body		OpenSea	0.100675
cg11916609	chr2	102927488	IL1RL1	NM_016232	TSS1500		OpenSea	0.0863087
cg11916753	chr7	69161398	AUTS2;AUTS2;AUTS2	NM_001127232;NM_015570;NM_001127231	Body;Body;Body		OpenSea	0.0860018
cg11917123	chr6	44629063					OpenSea	0.101131
cg11918064	chr11	70718172	SHANK2	NM_012309	Body		OpenSea	0.091688
cg11918135	chr7	140264601	DENND2A	NM_015689	Body		OpenSea	0.126242
cg11918799	chr6	11975900					OpenSea	0.108247
cg11919790	chr5	67737546					OpenSea	0.0877832
cg11919883	chr5	7046328					OpenSea	0.0975498
cg11920206	chr4	184910931	STOX2	NM_020225	Body		OpenSea	0.087457
cg11920269	chr12	12107334					OpenSea	0.0838162
cg11920406	chr3	185525650	IGF2BP2;IGF2BP2;IGF2BP2;IGF2BP2;IGF2BP2;IGF2BP2;IGF2BP2	NM_001291874;NM_001291872;NM_001291873;NM_001007225;NM_001291869;NM_006548;NM_001291875	Body;Body;Body;Body;Body;Body;5'UTR		OpenSea	0.112244
cg11920519	chr20	33135025	MAP1LC3A	NM_181509	5'UTR		OpenSea	0.125411
cg11920655	chr12	56866406	GLS2;GLS2;GLS2;GLS2	NM_001280796;NM_001280798;NM_001280797;NM_013267	Body;Body;Body;Body		OpenSea	0.0877228
cg11920999	chr22	37417225	MPST;MPST;TST;MPST	NM_001130517;NM_001013436;NM_001270483;NM_021126	5'UTR;5'UTR;TSS1500;Body	chr22:37414319-37416111	S_Shore	0.08629
cg11921111	chr13	62884315					OpenSea	0.104447
cg11921411	chr3	61950990	PTPRG	NM_002841	Body		OpenSea	0.107469
cg11921583	chr2	143910340	ARHGAP15	NM_018460	5'UTR		OpenSea	0.0910627
cg11922563	chr5	75016955				chr5:75012962-75013515	S_Shelf	0.0919494
cg11922896	chr4	178378680					OpenSea	0.0859481
cg11923631	chr21	45705721	AIRE	NM_000383	TSS200	chr21:45705428-45706044	Island	0.101177
cg11923734	chr3	194375441	LSG1	NM_018385	Body		OpenSea	0.137322
cg11923825	chr11	83392365	DLG2;DLG2;DLG2;DLG2;DLG2;DLG2	NM_001142702;NM_001142700;NM_001206769;NM_001300983;NM_001364;NM_001142699	5'UTR;Body;Body;Body;Body;Body		OpenSea	0.0891688
cg11923914	chr5	154071666				chr5:154070260-154070470	S_Shore	0.121457
cg11924141	chr12	41041648					OpenSea	0.141219
cg11924638	chr6	25408223	LRRC16A	NM_017640	Body		OpenSea	0.0944197
cg11924722	chr20	55009226	CASS4;CASS4;CASS4;CASS4	NM_001164116;NM_001164115;NM_020356;NM_001164114	Body;Body;Body;Body		OpenSea	0.140981
cg11925568	chr21	34774103	IFNGR2	NM_005534	TSS1500	chr21:34775437-34776493	N_Shore	0.107954
cg11925877	chr2	173984333	ZAK;ZAK	NM_133646;NM_016653	Body;Body		OpenSea	0.0870345
cg11926430	chr1	209883607	HSD11B1;HSD11B1;HSD11B1	NM_001206741;NM_181755;NM_005525	Body;Body;Body		OpenSea	0.0976798
cg11926773	chr1	235012297					OpenSea	0.0898378
cg11926800	chr5	153280474					OpenSea	0.0836021
cg11926937	chr17	39509300					OpenSea	0.135748
cg11927951	chr10	22638314	SPAG6;SPAG6	NM_012443;NM_172242	Body;Body	chr10:22634000-22634862	S_Shelf	0.0963157
cg11928155	chr1	55728908					OpenSea	0.0933248
cg11928173	chr15	31289788					OpenSea	0.125821
cg11928668	chr2	206754192					OpenSea	0.0986396
cg11929094	chr12	14767979	PLBD1-AS1;GUCY2C	NR_120465;NM_004963	Body;Body		OpenSea	0.107959
cg11929306	chr17	72638305					OpenSea	0.121684
cg11929517	chr3	172353824	NCEH1;NCEH1;NCEH1;NCEH1	NM_001146278;NM_001146277;NM_001146276;NM_020792	Body;Body;Body;Body		OpenSea	0.126559
cg11929693	chr5	134575589					OpenSea	0.106133
cg11930926	chr4	174429326				chr4:174430386-174430861	N_Shore	0.0823356
cg11931211	chr12	130822361	PIWIL1;PIWIL1	NM_001190971;NM_004764	TSS200;TSS200	chr12:130822360-130822696	Island	0.169168
cg11931284	chr22	41492370	EP300	NM_001429	Body	chr22:41487261-41489159	S_Shelf	0.0885827
cg11931360	chr3	12988820	IQSEC1;IQSEC1	NM_014869;NM_001134382	Body;Body		OpenSea	0.0854684
cg11931951	chr19	8565463	PRAM1	NM_032152	Body	chr19:8563441-8564225	S_Shore	0.0865131
cg11932292	chr5	171986331					OpenSea	0.103016
cg11932305	chr5	175833693	CLTB;CLTB;CLTB;CLTB	NR_045724;NR_045724;NM_007097;NM_001834	ExonBnd;Body;Body;Body		OpenSea	0.124748
cg11932719	chr2	206947897	INO80D	NM_017759	5'UTR	chr2:206949712-206950613	N_Shore	0.0986751
cg11933693	chr5	128212812					OpenSea	0.0844766
cg11934688	chr3	61623299	PTPRG	NM_002841	Body		OpenSea	0.100393
cg11934819	chr20	1472078	SIRPB2;SIRPB2;SIRPB2;SIRPB2	NM_001134836;NM_001122962;NM_001122962;NM_001134836	1stExon;1stExon;5'UTR;5'UTR		OpenSea	0.0861973
cg11934874	chr1	64546547	ROR1;ROR1	NM_001083592;NM_005012	Body;Body		OpenSea	0.115552
cg11935004	chr5	109707545					OpenSea	0.0944908
cg11935354	chr7	137016202	PTN	NM_002825	5'UTR		OpenSea	0.104697
cg11935736	chr2	228442640					OpenSea	0.0873645
cg11935738	chr6	29520752				chr6:29521110-29521833	N_Shore	0.104805
cg11935998	chr2	71731188	DYSF;DYSF;DYSF;DYSF;DYSF;DYSF;DYSF;DYSF;DYSF;DYSF;DYSF;DYSF;DYSF;DYSF	NM_001130981;NM_001130976;NM_003494;NM_001130977;NM_001130979;NM_001130978;NM_001130980;NM_001130983;NM_001130985;NM_001130455;NM_001130984;NM_001130987;NM_001130986;NM_001130982	Body;Body;Body;Body;Body;Body;Body;Body;Body;Body;Body;Body;Body;Body		OpenSea	0.125113
cg11936289	chr10	33407061					OpenSea	0.0857495
cg11936825	chr14	25045677	CTSG	NM_001911	TSS1500		OpenSea	0.0889024
cg11937508	chr2	207083603	GPR1;GPR1	NM_001098199;NM_005279	TSS1500;TSS1500		OpenSea	0.118898
cg11938398	chr20	17655978	RRBP1;RRBP1	NM_001042576;NM_004587	5'UTR;5'UTR		OpenSea	0.103897
cg11938654	chr6	70999228	COL9A1	NM_001851	Body		OpenSea	0.0831
cg11938832	chr2	67743323					OpenSea	0.119508
cg11939320	chr8	136604809	KHDRBS3	NM_006558	Body		OpenSea	0.0928023
cg11939689	chr18	55583769					OpenSea	0.0841605
cg11939713	chr21	16513092					OpenSea	0.0985459
cg11939736	chr11	46019224	PHF21A;PHF21A	NM_016621;NM_001101802	Body;Body		OpenSea	0.118157
cg11940040	chr17	154420	RPH3AL	NM_006987	Body	chr17:152117-152438	S_Shore	0.158521
cg11942221	chr22	29686496	EWSR1;EWSR1;EWSR1;EWSR1;EWSR1	NM_001163285;NM_013986;NM_005243;NM_001163287;NM_001163286	Body;Body;Body;3'UTR;Body		OpenSea	0.0926583
cg11942235	chr18	55410491	ATP8B1	NM_005603	5'UTR		OpenSea	0.0898803
cg11942332	chr13	32859382	FRY	NM_023037	Body		OpenSea	0.112577
cg11942431	chr8	108291166	ANGPT1;ANGPT1	NM_001146;NM_001199859	Body;Body		OpenSea	0.105013
cg11942930	chr22	50154174				chr22:50157939-50158217	N_Shelf	0.230219
cg11943135	chr15	71618032	THSD4	NM_024817	Body		OpenSea	0.0891555
cg11943574	chr10	90170867	RNLS;RNLS	NM_018363;NM_001031709	Body;Body		OpenSea	0.0892941
cg11943820	chr10	106094061	ITPRIP	NM_033397	TSS1500	chr10:106097595-106098556	N_Shelf	0.0864839
cg11943916	chr5	172282611	ERGIC1	NM_001031711	Body		OpenSea	0.0907074
cg11944005	chr1	145556924	ANKRD35;ANKRD35;NBPF20;NBPF10;NBPF10	NM_001280799;NM_144698;NM_001278267;NM_001039703;NM_001302371	Body;Body;Body;Body;Body		OpenSea	0.0924674
cg11944045	chr1	117363275					OpenSea	0.10225
cg11944110	chr12	117581067					OpenSea	0.0870265
cg11944287	chr11	72532555	ATG16L2	NM_033388	Body	chr11:72532612-72533774	N_Shore	0.102857
cg11944797	chr13	99135711	STK24;STK24	NM_003576;NM_001032296	Body;Body		OpenSea	0.0872866
cg11945095	chr2	10086923				chr2:10090907-10092456	N_Shelf	0.088182
cg11945644	chr3	50341369	HYAL1;HYAL1;HYAL1;HYAL1;HYAL1;HYAL1;HYAL1	NM_033159;NM_153285;NM_153283;NM_153282;NR_047690;NM_153281;NM_153281	TSS1500;TSS1500;TSS1500;TSS1500;TSS1500;ExonBnd;5'UTR		OpenSea	0.114936
cg11945884	chr2	170809825	UBR3	NM_172070	Body		OpenSea	0.090691
cg11945929	chr7	158750384				chr7:158750223-158750498	Island	0.0878285
cg11946503	chr5	134870514	NEUROG1;NEUROG1	NM_006161;NM_006161	1stExon;3'UTR	chr5:134870740-134872051	N_Shore	0.0951277
cg11946719	chr2	233216220				chr2:233215680-233217556	Island	0.0891995
cg11947149	chr1	19360578					OpenSea	0.0911898
cg11947187	chr8	134142317	TG	NM_003235	Body		OpenSea	0.0978101
cg11947548	chr2	170336837	BBS5	NM_152384	Body	chr2:170335881-170336456	S_Shore	0.0928493
cg11947606	chr1	16067505	SLC25A34;TMEM82	NM_207348;NM_001013641	3'UTR;TSS1500	chr1:16070628-16070853	N_Shelf	0.0866375
cg11948054	chr17	75149428	SEC14L1;SEC14L1;SEC14L1;SEC14L1;SEC14L1;SEC14L1	NM_001143998;NM_003003;NM_001143999;NM_001204410;NM_001039573;NM_001204408	Body;Body;Body;Body;Body;Body		OpenSea	0.114188
cg11948071	chr11	76536069					OpenSea	0.107294
cg11949175	chr2	135970350	ZRANB3	NM_032143	Body		OpenSea	0.0899074
cg11949836	chr7	93813619					OpenSea	0.0825873
cg11950329	chr8	21972158	HR;HR	NM_005144;NM_018411	3'UTR;3'UTR		OpenSea	0.106501
cg11950939	chr1	159908150	IGSF9;IGSF9	NM_020789;NM_001135050	Body;Body		OpenSea	0.0986651
cg11952457	chr17	74053137	SRP68;SRP68;SRP68	NR_048541;NM_014230;NM_001260502	Body;Body;Body		OpenSea	0.101291
cg11952501	chr1	207207668					OpenSea	0.111169
cg11954048	chr2	62571872					OpenSea	0.102496
cg11954763	chr3	132928979	TMEM108;TMEM108;TMEM108	NM_023943;NM_001136469;NM_001282865	5'UTR;5'UTR;5'UTR		OpenSea	0.0952919
cg11955514	chr16	74958045	WDR59	NM_030581	Body		OpenSea	0.0903178
cg11955878	chr4	165898967	TRIM61	NM_001012414	TSS200		OpenSea	0.0900171
cg11955974	chr5	71363693					OpenSea	0.101913
cg11956305	chr2	122645994					OpenSea	0.0893408
cg11956902	chr1	10863485					OpenSea	0.114897
cg11957248	chr10	105238964	CALHM3;CALHM3	NM_001129742;NM_001129742	5'UTR;1stExon		OpenSea	0.0901491
cg11957382	chr2	31458372	EHD3	NM_014600	Body	chr2:31456740-31457653	S_Shore	0.0926074
cg11958128	chr12	3226445	TSPAN9;TSPAN9	NM_001168320;NM_006675	5'UTR;5'UTR		OpenSea	0.0889439
cg11958233	chr1	40736075	ZMPSTE24	NM_005857	Body		OpenSea	0.136377
cg11958846	chr20	19974566	RIN2;RIN2	NM_001242581;NM_018993	Body;Body		OpenSea	0.127937
cg11958962	chr1	120354655	REG4;REG4;REG4	NM_001159353;NM_032044;NM_001159352	TSS1500;TSS1500;TSS1500		OpenSea	0.0901237
cg11960189	chr2	60580258					OpenSea	0.122297
cg11960229	chr19	41640397				chr19:41640631-41640836	N_Shore	0.0843337
cg11960435	chr20	31434982	MAPRE1	NM_012325	Body		OpenSea	0.0994436
cg11960655	chr8	129696418					OpenSea	0.168563
cg11960708	chr6	26226256				chr6:26225386-26225790	S_Shore	0.0844051
cg11961590	chr10	114418962	VTI1A	NM_145206	Body		OpenSea	0.115548
cg11961964	chr10	93358499	HECTD2-AS1	NR_024467	Body		OpenSea	0.103377
cg11962064	chr10	52379894	SGMS1	NM_147156	5'UTR	chr10:52382472-52385155	N_Shelf	0.0935203
cg11962116	chr3	152889183					OpenSea	0.107137
cg11962138	chr9	129873707	ANGPTL2;RALGPS1;RALGPS1;RALGPS1;RALGPS1	NM_012098;NM_001190730;NM_001190729;NM_014636;NM_001190728	5'UTR;Body;Body;Body;Body		OpenSea	0.0864505
cg11962140	chr4	38454225	LINC01258	NR_110951	Body		OpenSea	0.110174
cg11962479	chr17	76126032	TMC6;TMC6;TMC8	NM_007267;NM_001127198;NM_152468	5'UTR;TSS1500;TSS1500	chr17:76127521-76128406	N_Shore	0.0995032
cg11962868	chr13	77303943					OpenSea	0.0847962
cg11963062	chr3	100633394	ABI3BP	NM_015429	Body		OpenSea	0.0991993
cg11963313	chr2	237771878					OpenSea	0.0937922
cg11963447	chr2	109674969					OpenSea	0.108007
cg11963753	chr2	178788851	PDE11A;PDE11A;PDE11A	NM_001077358;NM_016953;NM_001077197	TSS1500;Body;Body		OpenSea	0.0903517
cg11964154	chr1	225616987	LBR;LBR	NM_002296;NM_194442	TSS1500;TSS1500	chr1:225614721-225616512	S_Shore	0.0864461
cg11964308	chr12	54535018					OpenSea	0.115848
cg11964751	chr4	120585848					OpenSea	0.116757
cg11965003	chr5	135440654					OpenSea	0.119517
cg11965304	chr5	5126775					OpenSea	0.154367
cg11965913	chr1	205819406	PM20D1	NM_152491	TSS200	chr1:205818898-205819191	S_Shore	0.249068
cg11966057	chr14	104812687					OpenSea	0.0966405
cg11966063	chr19	2903566	ZNF57	NM_173480	Body	chr19:2900329-2901203	S_Shelf	0.0994589
cg11967721	chr2	7342952					OpenSea	0.0920807
cg11967765	chr7	2774195	GNA12	NM_007353	Body	chr7:2774444-2774655	N_Shore	0.092636
cg11968273	chr14	102667161	WDR20;WDR20;WDR20;WDR20;WDR20;WDR20;WDR20;WDR20;WDR20	NM_001242414;NR_038354;NM_001242417;NM_181308;NM_144574;NM_001242415;NM_001242416;NM_181291;NM_001242418	3'UTR;Body;Body;Body;Body;Body;Body;Body;Body		OpenSea	0.089618
cg11968318	chr1	5561995					OpenSea	0.127535
cg11968956	chr6	119441387	FAM184A;FAM184A	NM_001288576;NM_001100411	5'UTR;5'UTR		OpenSea	0.087745
cg11969213	chr17	43324322	LOC100133991;FMNL1	NR_024434;NM_005892	TSS1500;3'UTR	chr17:43324689-43325729	N_Shore	0.107487
cg11969602	chr8	131244107	ASAP1	NM_018482	Body		OpenSea	0.102565
cg11969830	chr12	45271786	NELL2;NELL2	NM_001145110;NM_001145107	Body;TSS1500	chr12:45269830-45270835	S_Shore	0.0898422
cg11970163	chr1	184852820	FAM129A	NM_052966	Body		OpenSea	0.10928
cg11970204	chr10	103245907	BTRC;BTRC	NM_003939;NM_033637	Body;Body		OpenSea	0.0876464
cg11970797	chr13	20994066	CRYL1	NM_015974	Body		OpenSea	0.107555
cg11971009	chr9	93623177	SYK;SYK;SYK;SYK	NM_001174168;NM_001174167;NM_003177;NM_001135052	Body;Body;Body;Body		OpenSea	0.0932571
cg11971239	chr1	19330056					OpenSea	0.137736
cg11971688	chr3	31156655					OpenSea	0.141928
cg11972804	chr3	95928744					OpenSea	0.117643
cg11973654	chr9	18473018	ADAMTSL1;ADAMTSL1	NM_052866;NM_001040272	TSS1500;TSS1500		OpenSea	0.111237
cg11973974	chr2	37917061					OpenSea	0.110086
cg11974136	chr14	68776117	RAD51B;RAD51B;RAD51B	NM_133510;NM_002877;NM_133509	Body;Body;Body		OpenSea	0.0958939
cg11974430	chr2	241561007	GPR35;GPR35	NM_001195382;NM_001195381	Body;Body	chr2:241562469-241562910	N_Shore	0.0847925
cg11974632	chr12	127839750					OpenSea	0.0854817
cg11974897	chr1	36636835	MAP7D1;MAP7D1;MAP7D1	NM_018067;NM_001286366;NM_001286365	Body;Body;Body		OpenSea	0.0955468
cg11974939	chr16	81602445	CMIP;CMIP	NM_198390;NM_030629	Body;Body		OpenSea	0.102714
cg11975385	chr6	140591165					OpenSea	0.143436
cg11977357	chr8	32611018	NRG1;NRG1;NRG1;NRG1;NRG1;NRG1;NRG1;NRG1;NRG1;NRG1	NM_001159996;NM_001160008;NM_001160004;NM_013960;NM_013964;NM_013956;NM_013957;NM_001159995;NM_001159999;NM_001160001	Body;Body;Body;Body;Body;Body;Body;Body;Body;Body		OpenSea	0.0983435
cg11977413	chr7	148642571					OpenSea	0.128032
cg11977691	chr2	151480611					OpenSea	0.0921423
cg11978008	chr2	8641102					OpenSea	0.0931645
cg11978051	chr10	105846304	COL17A1	NM_000494	TSS1500		OpenSea	0.0889736
cg11978968	chr2	77212930	LOC101927907;LRRTM4;LRRTM4	NR_110284;NM_001282924;NM_001134745	TSS200;Body;Body		OpenSea	0.105536
cg11979138	chr18	26237853					OpenSea	0.0877523
cg11979507	chr9	21856487	MTAP	NM_002451	Body		OpenSea	0.106064
cg11979644	chr5	23027629					OpenSea	0.115135
cg11980174	chr6	135679270	AHI1;AHI1;AHI1;AHI1;AHI1;AHI1	NM_001134830;NM_017651;NM_001134831;NM_001134830;NM_017651;NM_001134831	ExonBnd;ExonBnd;ExonBnd;Body;Body;Body		OpenSea	0.0924459
cg11981734	chr10	79661908	DLG5	NM_004747	Body		OpenSea	0.0936094
cg11982525	chr7	106505688	PIK3CG	NM_002649	TSS1500	chr7:106508057-106508733	N_Shelf	0.0880576
cg11983038	chr13	34251128					OpenSea	0.108163
cg11983245	chr17	39675154	KRT15;KRT15	NM_002275;NM_002275	5'UTR;1stExon		OpenSea	0.0847762
cg11983398	chr4	153954958					OpenSea	0.0871659
cg11983477	chr4	75694197	BTC	NM_001729	Body		OpenSea	0.101942
cg11983727	chr11	128801648					OpenSea	0.1362
cg11983939	chr7	153574				chr7:149494-150038	S_Shelf	0.0842267
cg11984161	chr19	35757015	LSR;LSR;LSR;LSR;LSR	NM_001260489;NM_205835;NM_205834;NM_001260490;NM_015925	Body;Body;Body;Body;Body	chr19:35758201-35759670	N_Shore	0.107
cg11984673	chr10	26776625	APBB1IP	NM_019043	5'UTR		OpenSea	0.0973494
cg11984750	chr12	75875532	GLIPR1	NM_006851	Body		OpenSea	0.0906878
cg11985012	chr15	57798460	CGNL1;CGNL1	NM_001252335;NM_032866	Body;Body		OpenSea	0.136936
cg11985321	chr7	158336016	PTPRN2;PTPRN2;PTPRN2	NM_002847;NM_130842;NM_130843	Body;Body;Body		OpenSea	0.147378
cg11985470	chr22	19074647	DGCR2;DGCR2;DGCR2;DGCR2;DGCR2	NR_033674;NM_001184781;NM_001173534;NM_001173533;NM_005137	Body;Body;Body;Body;Body		OpenSea	0.0982795
cg11985492	chr4	86681976	ARHGAP24	NM_001025616	Body		OpenSea	0.107934
cg11985754	chr4	1214965	CTBP1;CTBP1	NM_001328;NM_001012614	Body;Body	chr4:1218943-1219718	N_Shelf	0.114237
cg11986223	chr7	26824073	SKAP2	NM_003930	Body		OpenSea	0.115282
cg11986433	chr9	111330500					OpenSea	0.0978721
cg11986760	chr2	112420098					OpenSea	0.0997487
cg11986835	chr3	120088023					OpenSea	0.113049
cg11988169	chr5	52839242					OpenSea	0.0860354
cg11988451	chr9	33935113	UBAP2;SNORD121B;UBAP2;UBAP2	NM_001282530;NR_102370;NM_001282529;NM_018449	TSS1500;TSS1500;Body;Body		OpenSea	0.0906941
cg11988765	chr20	5827082	C20orf196;C20orf196;C20orf196	NM_001303477;NM_152504;NM_001303478	Body;Body;Body		OpenSea	0.101649
cg11988872	chr21	45349847	AGPAT3;AGPAT3	NM_020132;NM_001037553	5'UTR;5'UTR		OpenSea	0.20112
cg11989662	chr17	69478973					OpenSea	0.0989347
cg11989689	chr1	32117160					OpenSea	0.100344
cg11989895	chr11	65844276	PACS1	NM_018026	Body		OpenSea	0.125187
cg11990334	chr19	31845685				chr19:31843880-31844183	S_Shore	0.0912275
cg11990431	chr6	105555404	BVES;BVES;BVES	NM_001199563;NM_007073;NM_147147	Body;Body;Body		OpenSea	0.0845566
cg11990773	chr2	59616579					OpenSea	0.0949391
cg11991412	chr21	32546573	TIAM1	NM_003253	Body		OpenSea	0.0894425
cg11991903	chr7	157794519	PTPRN2;PTPRN2;PTPRN2	NM_002847;NM_130842;NM_130843	Body;Body;Body		OpenSea	0.105429
cg11992079	chr1	38338773	INPP5B;INPP5B	NM_001297434;NM_005540	Body;Body		OpenSea	0.12089
cg11992251	chr17	78070747	CCDC40	NM_017950	Body		OpenSea	0.0848589
cg11992467	chr12	93641644	LOC643339	NR_040096	Body		OpenSea	0.101182
cg11992662	chr8	129593955					OpenSea	0.115496
cg11994390	chr7	30287790					OpenSea	0.0852985
cg11995037	chr6	17923647	KIF13A;KIF13A;KIF13A;KIF13A	NM_001105568;NM_001105567;NM_001105566;NM_022113	Body;Body;Body;Body		OpenSea	0.092695
cg11995234	chr15	83862667	HDGFRP3	NM_016073	Body		OpenSea	0.101248
cg11995328	chr1	198492380	ATP6V1G3;ATP6V1G3	NM_133262;NM_133326	3'UTR;3'UTR		OpenSea	0.096237
cg11995722	chr8	17548659	MTUS1;MTUS1;MTUS1;MTUS1;MTUS1	NM_020749;NM_001166393;NM_001001931;NM_001001924;NM_001001925	Body;Body;Body;Body;Body		OpenSea	0.0916917
cg11996456	chr17	39183760	KRTAP1-5	NM_031957	TSS1500		OpenSea	0.0887933
cg11996902	chr1	146638656	PRKAB2;PRKAB2;PRKAB2	NR_103870;NR_103871;NM_005399	Body;Body;Body		OpenSea	0.104405
cg11997075	chr4	15697521					OpenSea	0.115313
cg11997153	chr2	201527611	AOX1	NM_001159	Body		OpenSea	0.104918
cg11997849	chr6	107306551					OpenSea	0.144069
cg11998002	chr12	118770514	TAOK3	NM_016281	5'UTR		OpenSea	0.0903674
cg11998020	chr10	60766443					OpenSea	0.0942294
cg11998932	chr7	3901843	SDK1	NM_152744	Body		OpenSea	0.106719
cg11999571	chr8	25442428					OpenSea	0.121319
cg11999776	chr14	55914035					OpenSea	0.0894274
cg12000160	chr21	26884977					OpenSea	0.11148
cg12001120	chr2	219751342	WNT10A	NM_025216	Body	chr2:219748276-219748805	S_Shelf	0.0973897
cg12001846	chr6	152212815	ESR1;ESR1;ESR1;ESR1;ESR1;ESR1	NM_001122740;NM_001291230;NM_001122742;NM_001122741;NM_001291241;NM_000125	Body;Body;Body;Body;Body;Body		OpenSea	0.102908
cg12001930	chr7	134212339	AKR1B10	NM_020299	TSS200		OpenSea	0.0917851
cg12001977	chr9	113665615	LPAR1;LPAR1	NM_001401;NM_057159	Body;Body		OpenSea	0.0868835
cg12002084	chr1	19213482	ALDH4A1;ALDH4A1;ALDH4A1	NM_001161504;NM_003748;NM_170726	Body;Body;Body	chr1:19209626-19209914	S_Shelf	0.10492
cg12002139	chr6	158478872	SYNJ2	NM_003898	Body		OpenSea	0.0836819
cg12002286	chr11	75051945	ARRB1;ARRB1	NM_004041;NM_020251	Body;Body		OpenSea	0.0836666
cg12003321	chr10	16992831	CUBN	NM_001081	Body		OpenSea	0.122033
cg12003394	chr17	56359527	MPO	NM_000250	TSS1500	chr17:56356374-56357013	S_Shelf	0.10664
cg12003473	chr7	99216467	ZSCAN25	NM_145115	5'UTR	chr7:99214144-99214885	S_Shore	0.113787
cg12003943	chr7	47306668					OpenSea	0.0857943
cg12004085	chr10	97387262	ALDH18A1;ALDH18A1	NM_001017423;NM_002860	Body;Body		OpenSea	0.10829
cg12004276	chr11	33913586	LMO2;LMO2	NM_005574;NM_005574	1stExon;5'UTR		OpenSea	0.0834001
cg12004527	chr12	63054795	PPM1H	NM_020700	Body		OpenSea	0.101616
cg12004945	chr9	112675656	PALM2;PALM2;PALM2-AKAP2;PALM2-AKAP2	NM_001037293;NM_053016;NM_007203;NM_147150	Body;Body;Body;Body		OpenSea	0.11064
cg12005407	chr3	183847005					OpenSea	0.0899607
cg12005811	chr4	22503787	GPR125	NM_145290	Body		OpenSea	0.125669
cg12006074	chr4	146644586	C4orf51	NM_001080531	Body		OpenSea	0.133034
cg12006118	chr4	9479947					OpenSea	0.15638
cg12006963	chr2	63273794	LOC100132215;LOC100132215;LOC100132215;LOC100132215	NR_027069;NR_027069;NR_033389;NR_033389	Body;ExonBnd;ExonBnd;Body	chr2:63274475-63279430	N_Shore	0.117193
cg12008447	chr1	152155413					OpenSea	0.120775
cg12008581	chr19	14617122					OpenSea	0.110303
cg12008613	chr18	47804577	MBD1;MBD1;MBD1;MBD1;MBD1	NM_015845;NM_002384;NM_015846;NM_015844;NM_015847	Body;Body;Body;Body;Body	chr18:47807857-47809365	N_Shelf	0.102119
cg12008764	chr5	170120755	KCNIP1;KCNIP1;KCNIP1;KCNIP1;KCNIP1	NM_001278340;NM_001034837;NM_001278339;NM_014592;NM_001034838	5'UTR;Body;Body;Body;Body		OpenSea	0.100118
cg12008779	chr6	163881737	QKI;QKI;QKI;QKI;QKI	NM_206855;NM_206854;NM_206853;NM_001301085;NM_006775	Body;Body;Body;Body;Body		OpenSea	0.0929226
cg12009516	chr19	45737880	EXOC3L2	NM_138568	TSS1500	chr19:45737482-45738145	Island	0.0908098
cg12009856	chr10	15131892	ACBD7	NM_001039844	TSS1500	chr10:15130386-15130913	S_Shore	0.0849874
cg12010750	chr11	17803160	KCNC1	NM_001112741	Body	chr11:17801026-17801277	S_Shore	0.0966858
cg12010857	chr4	102112901	PPP3CA;PPP3CA;PPP3CA	NM_001130691;NM_000944;NM_001130692	Body;Body;Body		OpenSea	0.112108
cg12011299	chr4	100065546	ADH4	NM_000670	TSS200		OpenSea	0.147127
cg12011343	chr6	20320423					OpenSea	0.108851
cg12011427	chr2	19010851					OpenSea	0.116717
cg12011642	chr17	55415959	MSI2;MSI2	NM_138962;NM_170721	Body;Body		OpenSea	0.0954857
cg12012340	chr19	55847610				chr19:55850495-55851493	N_Shelf	0.103195
cg12012404	chr8	74903915	LY96;LY96	NM_001195797;NM_015364	Body;Body		OpenSea	0.0834563
cg12012983	chr18	31923098					OpenSea	0.128895
cg12013209	chr4	39938729	PDS5A;PDS5A	NM_001100400;NM_001100399	Body;Body		OpenSea	0.126492
cg12013258	chr12	776351					OpenSea	0.124188
cg12013871	chr3	15857596	ANKRD28	NM_015199	Body		OpenSea	0.108089
cg12014643	chr1	109855054	SORT1;SORT1	NM_002959;NM_001205228	3'UTR;3'UTR		OpenSea	0.0866235
cg12015737	chr7	27184030	HOXA5	NM_019102	TSS1500	chr7:27182613-27185562	Island	0.114689
cg12016038	chr15	52303328					OpenSea	0.143041
cg12016218	chr8	4923996					OpenSea	0.0981216
cg12016495	chr16	17162569					OpenSea	0.092495
cg12016809	chr21	47604291	C21orf56;C21orf56;C21orf56;C21orf56	NM_032261;NM_001142854;NM_001142854;NM_032261	5'UTR;5'UTR;1stExon;1stExon	chr21:47602431-47602740	S_Shore	0.14268
cg12016828	chr16	54032044	FTO	NM_001080432	Body		OpenSea	0.130199
cg12017635	chr12	72343656	TPH2	NM_173353	Body		OpenSea	0.0925886
cg12017745	chr11	65352327	EHBP1L1	NM_001099409	Body	chr11:65352231-65353134	Island	0.102637
cg12018487	chr10	30020120	SVIL	NM_003174	5'UTR	chr10:30024072-30026077	N_Shelf	0.107821
cg12018718	chr2	8684089					OpenSea	0.0849944
cg12018888	chr6	106583218					OpenSea	0.0979513
cg12019259	chr21	19032856					OpenSea	0.102556
cg12019614	chr19	11353996	DOCK6	NM_020812	Body	chr19:11353960-11354362	Island	0.103298
cg12019650	chr11	45928841	C11orf94	NM_001080446	TSS200		OpenSea	0.0875113
cg12019801	chr18	74114708	ZNF516	NM_014643	Body	chr18:74114551-74114791	Island	0.0973244
cg12019893	chr3	42950090	ZNF662;ZNF662	NM_207404;NM_001134656	Body;Body	chr3:42947480-42948170	S_Shore	0.115588
cg12020240	chr3	191177988	PYDC2;LINCR-0002	NM_001083308;NR_120606	TSS1500;Body		OpenSea	0.0868888
cg12020566	chr5	34789555	RAI14;RAI14;RAI14;RAI14;RAI14;RAI14	NM_001145522;NM_001145521;NM_001145520;NM_015577;NM_001145523;NM_001145525	Body;Body;Body;Body;Body;Body		OpenSea	0.112055
cg12020635	chr2	45012717					OpenSea	0.0905255
cg12020733	chr18	68082772					OpenSea	0.104346
cg12021814	chr2	172973195				chr2:172972804-172973242	Island	0.0858489
cg12021972	chr6	9528235					OpenSea	0.097245
cg12021988	chr3	105831607					OpenSea	0.0893945
cg12022722	chr19	39828659				chr19:39832498-39833003	N_Shelf	0.0833297
cg12023589	chr4	83294796	HNRNPD;HNRNPD;HNRNPD;HNRNPD	NM_031369;NM_001003810;NM_002138;NM_031370	1stExon;1stExon;1stExon;1stExon	chr4:83294845-83295786	N_Shore	0.0907093
cg12024427	chr9	75749061					OpenSea	0.11238
cg12024480	chr11	97527648					OpenSea	0.0898659
cg12024688	chr3	175569695					OpenSea	0.113753
cg12024826	chr10	49893336	WDFY4	NM_020945	TSS200		OpenSea	0.0894884
cg12024982	chr4	60699426					OpenSea	0.0944596
cg12025673	chr1	155280483	FDPS;FDPS;FDPS;FDPS;FDPS	NM_001242825;NM_001135821;NM_002004;NM_001242824;NM_001135822	5'UTR;Body;Body;Body;Body	chr1:155278407-155278743	S_Shore	0.0957699
cg12026039	chr14	102268361	PPP2R5C;PPP2R5C	NM_001161726;NM_001161725	Body;Body		OpenSea	0.103109
cg12026045	chr13	45048691	TSC22D1;TSC22D1;TSC22D1	NM_001243798;NM_001243799;NM_183422	TSS1500;Body;Body		OpenSea	0.088669
cg12026388	chr11	108333308	C11orf65	NM_152587	5'UTR		OpenSea	0.114065
cg12026561	chr11	122238873					OpenSea	0.0976008
cg12026594	chr3	8661247	SSUH2;SSUH2;SSUH2;SSUH2	NM_015931;NM_001256748;NM_001256749;NR_046358	3'UTR;3'UTR;3'UTR;Body		OpenSea	0.13808
cg12026858	chr11	114067446	ZBTB16;ZBTB16	NM_006006;NM_001018011	Body;Body	chr11:114069863-114070117	N_Shelf	0.116743
cg12027819	chr1	67479450	SLC35D1	NM_015139	Body		OpenSea	0.0939894
cg12027870	chr11	63786756	MACROD1	NM_014067	Body		OpenSea	0.0889701
cg12029697	chr8	66863584					OpenSea	0.0939919
cg12030031	chr6	6614798	LOC285780;LY86	NR_026970;NM_004271	Body;Body		OpenSea	0.112697
cg12030221	chr2	4585037					OpenSea	0.0825099
cg12030226	chr11	1929115					OpenSea	0.127403
cg12030523	chr5	126984765	CTXN3;CTXN3	NM_001048252;NM_001048252	1stExon;5'UTR		OpenSea	0.13544
cg12030565	chr5	18771518					OpenSea	0.0994085
cg12031879	chr7	36556450	AOAH;AOAH;AOAH	NM_001177506;NM_001177507;NM_001637	Body;Body;Body		OpenSea	0.0876246
cg12032415	chr17	19981530	SPECC1	NM_001243439	5'UTR		OpenSea	0.087623
cg12032489	chr11	66443637	RBM4B	NM_031492	Body	chr11:66444997-66445471	N_Shore	0.100625
cg12032795	chr11	10886441	ZBED5-AS1	NR_034137	Body		OpenSea	0.0917777
cg12033125	chr6	32933013				chr6:32935896-32936792	N_Shelf	0.0851489
cg12033578	chr12	69042602	RAP1B;RAP1B;RAP1B;RAP1B;RAP1B;RAP1B	NM_015646;NM_001251922;NM_001251921;NM_001251918;NM_001251917;NM_001010942	Body;Body;Body;Body;Body;Body		OpenSea	0.0888465
cg12033619	chr1	162862544					OpenSea	0.094259
cg12033622	chr20	30225573	COX4I2	NM_032609	TSS200	chr20:30225572-30225852	Island	0.106444
cg12034573	chr13	73939091					OpenSea	0.118043
cg12036307	chr14	21515584	NDRG2	NM_001282211	Body		OpenSea	0.152961
cg12036419	chr16	81559451	CMIP;CMIP	NM_198390;NM_030629	Body;Body		OpenSea	0.0891847
cg12036817	chr11	405846	SIGIRR;SIGIRR;SIGIRR	NM_021805;NM_001135054;NM_001135053	3'UTR;3'UTR;3'UTR	chr11:406491-407871	N_Shore	0.083655
cg12037238	chr10	101536051					OpenSea	0.0843335
cg12037516	chr11	614954	IRF7;IRF7;IRF7	NM_004031;NM_001572;NM_004029	Body;Body;Body	chr11:614760-616068	Island	0.0957277
cg12038518	chr11	128105129					OpenSea	0.0853898
cg12038606	chr12	62998815				chr12:62996159-62997632	S_Shore	0.0895179
cg12038759	chr12	88524730	CEP290	NM_025114	Body		OpenSea	0.0930884
cg12038940	chr5	137057189	KLHL3;KLHL3	NM_001257194;NM_017415	TSS200;Body		OpenSea	0.148613
cg12039110	chr17	67313008	ABCA5;ABCA5	NM_018672;NM_172232	TSS1500;5'UTR		OpenSea	0.12533
cg12039196	chr3	52064658					OpenSea	0.107982
cg12039583	chr17	60758021	MRC2	NM_006039	Body	chr17:60757172-60758288	Island	0.0956736
cg12040742	chr13	45813321	GTF2F2	NM_004128	Body		OpenSea	0.0973846
cg12041134	chr5	148998856	ARHGEF37	NM_001001669	Body		OpenSea	0.103613
cg12041387	chr7	96650171	DLX5	NM_005221	Body	chr7:96650221-96651551	N_Shore	0.0955196
cg12041459	chr6	56878457	BEND6	NM_152731	Body		OpenSea	0.115038
cg12041684	chr16	84176566	HSDL1;HSDL1	NM_031463;NM_001146051	5'UTR;5'UTR	chr16:84178000-84179223	N_Shore	0.0985522
cg12041743	chr17	61792718	STRADA;STRADA;STRADA;STRADA;STRADA;STRADA	NM_001003787;NM_001003786;NM_001165969;NM_001165970;NM_153335;NM_001003788	Body;Body;Body;Body;Body;5'UTR		OpenSea	0.0832216
cg12042598	chr2	74097426					OpenSea	0.108018
cg12042864	chr7	99066260				chr7:99063423-99063624	S_Shelf	0.0824489
cg12043511	chr2	183723096	FRZB	NM_001463	Body		OpenSea	0.0910557
cg12043732	chr20	61284223	SLCO4A1	NM_016354	5'UTR	chr20:61287997-61288480	N_Shelf	0.107524
cg12044531	chr14	51187290	NIN	NM_020921	3'UTR		OpenSea	0.121318
cg12044898	chr8	75809353					OpenSea	0.0902439
cg12045556	chr12	48242766	VDR;VDR;VDR	NM_000376;NM_001017535;NM_001017536	Body;Body;Body		OpenSea	0.105057
cg12045799	chr8	134163056					OpenSea	0.0859967
cg12045829	chr17	7452926	TNFSF12;TNFSF12-TNFSF13	NM_003809;NM_172089	Body;Body	chr17:7452150-7452645	S_Shore	0.0897533
cg12045875	chr6	74104594	DDX43;DDX43	NM_018665;NM_018665	1stExon;5'UTR	chr6:74104425-74104878	Island	0.0963664
cg12046321	chr20	52684429	BCAS1	NM_003657	5'UTR		OpenSea	0.0956049
cg12046424	chr4	8357879					OpenSea	0.0851539
cg12046591	chr18	57507539					OpenSea	0.104181
cg12046729	chr17	11993376	MAP2K4;MAP2K4	NM_001281435;NM_003010	Body;Body		OpenSea	0.0917044
cg12046947	chr9	134882114	MED27;MED27	NM_004269;NM_001253881	Body;Body		OpenSea	0.128283
cg12047268	chr3	170276959	SLC7A14	NM_020949	5'UTR		OpenSea	0.0902189
cg12047361	chr2	216409856					OpenSea	0.0926488
cg12047479	chr7	129170712					OpenSea	0.125145
cg12047771	chr19	10797461	ILF3;ILF3	NM_017620;NM_012218	Body;Body		OpenSea	0.104974
cg12047941	chr11	315908				chr11:315739-316539	Island	0.120318
cg12047989	chr8	29276337					OpenSea	0.104512
cg12048067	chr22	37539735	IL2RB	NM_000878	Body		OpenSea	0.0910975
cg12048331	chr3	52302150	WDR82	NM_025222	Body		OpenSea	0.128182
cg12049236	chr14	38057893				chr14:38057138-38057798	S_Shore	0.0862045
cg12049464	chr9	133874581					OpenSea	0.0928959
cg12049550	chr1	65035261	CACHD1	NM_020925	Body		OpenSea	0.089645
cg12049803	chr6	88003407	GJB7	NM_198568	5'UTR		OpenSea	0.119105
cg12050271	chr1	2980399	FLJ42875	NR_015440	Body	chr1:2979275-2980758	Island	0.091175
cg12050358	chr17	36612909	ARHGAP23	NM_020876	TSS1500	chr17:36609705-36610320	S_Shelf	0.105282
cg12050556	chr12	19801375					OpenSea	0.0966147
cg12051081	chr1	117265030					OpenSea	0.105168
cg12051987	chr20	19678270	SLC24A3	NM_020689	Body		OpenSea	0.106825
cg12052340	chr8	17943990	ASAH1;ASAH1	NM_001127505;NM_004315	TSS1500;TSS1500	chr8:17941489-17942459	S_Shore	0.118245
cg12052428	chr19	47655639	SAE1;SAE1;SAE1;SAE1	NM_001145714;NR_027280;NM_005500;NM_001145713	Body;Body;Body;Body		OpenSea	0.133765
cg12052618	chr3	36901616	TRANK1	NM_014831	Body		OpenSea	0.0890979
cg12052999	chr22	18405042	MICAL3	NM_015241	5'UTR		OpenSea	0.10384
cg12053891	chr11	62168512					OpenSea	0.0947113
cg12054114	chr19	8684467					OpenSea	0.0918754
cg12054190	chr7	120126861	KCND2	NM_012281	Body		OpenSea	0.0850969
cg12054707	chr15	34492380	KATNBL1	NM_024713	5'UTR		OpenSea	0.11404
cg12055395	chr7	96642605	DLX6AS	NR_015448	Body	chr7:96645786-96646599	N_Shelf	0.105187
cg12055993	chr12	132862057	GALNT9	NM_001122636	Body	chr12:132862586-132862956	N_Shore	0.103983
cg12056014	chr3	57176525	IL17RD	NM_017563	Body		OpenSea	0.0871059
cg12056031	chr6	54711065	FAM83B	NM_001010872	TSS1500	chr6:54711153-54712033	N_Shore	0.102305
cg12056389	chr8	86378315	CA3-AS1;CA2;CA2	NR_121630;NM_001293675;NM_000067	TSS1500;Body;Body	chr8:86375500-86376714	S_Shore	0.0854818
cg12056746	chr5	59786348	PART1;PART1;PART1	NR_024617;NR_028508;NR_028509	Body;Body;Body		OpenSea	0.0944096
cg12056770	chr10	13702726	FRMD4A	NM_018027	Body	chr10:13698562-13699540	S_Shelf	0.120139
cg12057138	chr13	27760784					OpenSea	0.116129
cg12057356	chr2	239895956					OpenSea	0.109734
cg12057576	chr15	78918529	CHRNB4	NM_000750	Body		OpenSea	0.0882347
cg12057886	chr9	96674244					OpenSea	0.132449
cg12058544	chr1	29598283	PTPRU;PTPRU;PTPRU	NM_133178;NM_133177;NM_005704	Body;Body;Body		OpenSea	0.111764
cg12058875	chr2	145770038					OpenSea	0.141936
cg12058878	chr9	116975302	COL27A1	NM_032888	Body		OpenSea	0.0844149
cg12059530	chr16	69516705					OpenSea	0.127143
cg12060249	chr17	1493665	SLC43A2;SLC43A2;SLC43A2	NM_001284499;NM_001284498;NM_152346	Body;Body;Body	chr17:1492086-1492322	S_Shore	0.0954029
cg12060422	chr10	102821684	KAZALD1;KAZALD1	NM_030929;NM_030929	1stExon;5'UTR	chr10:102820488-102822874	Island	0.0951325
cg12060858	chr1	30056656					OpenSea	0.0925287
cg12061649	chr17	72563547					OpenSea	0.089998
cg12061734	chr6	102379814	GRIK2;GRIK2;GRIK2	NM_175768;NM_001166247;NM_021956	Body;Body;Body		OpenSea	0.116307
cg12061961	chr19	35950442					OpenSea	0.0867661
cg12063490	chr19	12759131	MAN2B1	NM_000528	Body	chr19:12758975-12759210	Island	0.0998037
cg12063639	chr9	130184057				chr9:130186276-130187160	N_Shelf	0.131768
cg12063688	chr14	65173327	PLEKHG3	NM_015549	5'UTR	chr14:65170876-65172007	S_Shore	0.0854262
cg12064202	chr6	31038842					OpenSea	0.0904918
cg12064480	chr16	742695	FBXL16	NM_153350	3'UTR	chr16:743924-745943	N_Shore	0.0839026
cg12064677	chr7	107770850	LAMB4	NM_007356	TSS200		OpenSea	0.120232
cg12065750	chr2	169929133	DHRS9;DHRS9;DHRS9;DHRS9	NM_001142270;NM_199204;NM_001289763;NM_001142270	1stExon;5'UTR;Body;5'UTR		OpenSea	0.109163
cg12065779	chr10	134789568				chr10:134790715-134790938	N_Shore	0.0859069
cg12066473	chr4	186733331	SORBS2;SORBS2;SORBS2;SORBS2;SORBS2;SORBS2;SORBS2	NM_003603;NM_021069;NM_001145670;NM_001145670;NM_001145671;NM_003603;NM_001145672	5'UTR;5'UTR;5'UTR;1stExon;TSS1500;1stExon;TSS1500		OpenSea	0.107324
cg12066668	chr10	45345964	TMEM72-AS1	NR_033842	Body		OpenSea	0.0944266
cg12067423	chr15	85141633				chr15:85144078-85144611	N_Shelf	0.0837056
cg12068244	chr4	130455581					OpenSea	0.0966737
cg12068908	chr11	14270521	SPON1	NM_006108	Body		OpenSea	0.0935943
cg12069042	chr3	48466700	PLXNB1;PLXNB1	NM_001130082;NM_002673	5'UTR;5'UTR	chr3:48470230-48471389	N_Shelf	0.10867
cg12071240	chr1	58290352	DAB1	NM_021080	5'UTR		OpenSea	0.0907432
cg12071743	chr9	34158637					OpenSea	0.0960355
cg12072409	chr3	122712131	SEMA5B;SEMA5B;SEMA5B;SEMA5B	NM_001256346;NR_046079;NM_001256348;NM_001031702	TSS200;Body;5'UTR;5'UTR		OpenSea	0.0881518
cg12072587	chr1	173458588					OpenSea	0.138483
cg12072724	chr5	133982709				chr5:133984171-133984994	N_Shore	0.0980661
cg12073779	chr2	208989469	CRYGD	NM_006891	TSS200	chr2:208988834-208989269	S_Shore	0.0830579
cg12073979	chr12	2299176	CACNA1C;CACNA1C;CACNA1C;CACNA1C;CACNA1C;CACNA1C;CACNA1C;CACNA1C;CACNA1C;CACNA1C;CACNA1C;CACNA1C;CACNA1C;CACNA1C;CACNA1C;CACNA1C;CACNA1C;CACNA1C;CACNA1C;CACNA1C;CACNA1C;CACNA1C;CACNA1C	NM_001167625;NM_001129841;NM_001129842;NM_001129832;NM_001167623;NM_001129835;NM_001129843;NM_001129827;NM_000719;NM_001129829;NM_001129840;NM_001129838;NM_001129836;NM_001129834;NM_001167624;NM_199460;NM_001129837;NM_001129844;NM_001129831;NM_001129830;NM_001129846;NM_001129833;NM_001129839	Body;Body;Body;Body;Body;Body;Body;Body;Body;Body;Body;Body;Body;Body;Body;Body;Body;Body;Body;Body;Body;Body;Body		OpenSea	0.100304
cg12074251	chr6	120177414					OpenSea	0.0931096
cg12074445	chr3	57522338	DNAH12;DNAH12	NM_198564;NM_001291661	Body;Body		OpenSea	0.101711
cg12074541	chr2	1286641	SNTG2	NM_018968	Body	chr2:1286393-1286642	Island	0.0955655
cg12074612	chr12	52077119	SCN8A;SCN8A	NM_001177984;NM_014191	Body;Body		OpenSea	0.1142
cg12075145	chr12	76977893					OpenSea	0.112569
cg12075396	chr13	61007699	TDRD3;TDRD3;TDRD3	NM_001146071;NM_030794;NM_001146070	5'UTR;5'UTR;Body		OpenSea	0.104938
cg12075776	chr7	86791468	DMTF1;DMTF1;DMTF1;DMTF1;DMTF1	NM_021145;NM_001142327;NR_024550;NR_024549;NM_001142326	5'UTR;5'UTR;Body;Body;5'UTR		OpenSea	0.0847478
cg12076350	chr6	31275791				chr6:31276241-31276526	N_Shore	0.126836
cg12077188	chr2	101847807					OpenSea	0.116939
cg12077319	chr8	81787141	ZNF704	NM_001033723	TSS200	chr8:81785425-81786038	S_Shore	0.0991116
cg12077460	chr8	8702053	MFHAS1	NM_004225	Body		OpenSea	0.0917727
cg12077963	chr17	4079306	ANKFY1	NM_016376	Body		OpenSea	0.10455
cg12078522	chr18	20494032					OpenSea	0.131201
cg12078566	chr5	127714055	FBN2	NM_001999	Body		OpenSea	0.0947617
cg12078738	chr6	87804962	CGA	NM_000735	TSS200		OpenSea	0.110958
cg12079279	chr13	33426337					OpenSea	0.0958041
cg12079603	chr10	101091481	CNNM1	NM_020348	Body	chr10:101089010-101090655	S_Shore	0.0843783
cg12080113	chr9	94587506	ROR2	NM_004560	Body		OpenSea	0.0865006
cg12080266	chr21	36060640	CLIC6	NM_053277	Body		OpenSea	0.203777
cg12080566	chr2	75798232	FAM176A	NM_032181	TSS1500		OpenSea	0.120357
cg12080952	chr1	113683698					OpenSea	0.0836335
cg12080979	chr3	194581272					OpenSea	0.178234
cg12081910	chr5	9370475	SEMA5A	NM_003966	Body		OpenSea	0.115569
cg12081920	chr3	151744020					OpenSea	0.10645
cg12082015	chr2	147789639					OpenSea	0.106334
cg12082025	chr19	1064218	ABCA7	NM_019112	Body	chr19:1063544-1064265	Island	0.118742
cg12082153	chr1	193699433					OpenSea	0.131621
cg12082346	chr3	195844910					OpenSea	0.0865479
cg12082793	chr1	20218923	OTUD3	NM_015207	Body		OpenSea	0.107077
cg12083688	chr6	47206064	TNFRSF21	NM_014452	Body		OpenSea	0.129637
cg12083893	chr10	91111929					OpenSea	0.091588
cg12084908	chr10	61437386	SLC16A9	NM_194298	Body		OpenSea	0.199469
cg12084990	chr10	91276070	SLC16A12	NM_213606	5'UTR		OpenSea	0.135589
cg12085903	chr2	8996576					OpenSea	0.136751
cg12085959	chr6	36236580	PNPLA1;PNPLA1	NM_173676;NM_001145716	5'UTR;5'UTR		OpenSea	0.112186
cg12087445	chr18	55609498					OpenSea	0.131625
cg12087972	chr2	42866718	MTA3;MTA3;MTA3	NM_020744;NM_001282756;NM_001282755	Body;Body;Body		OpenSea	0.0825392
cg12088543	chr16	72237338					OpenSea	0.0862598
cg12088937	chr17	31835432	ASIC2	NM_001094	Body		OpenSea	0.108291
cg12089032	chr8	72881203					OpenSea	0.088653
cg12090026	chr6	119752021					OpenSea	0.112226
cg12090736	chr4	104344118					OpenSea	0.0831185
cg12090880	chr6	90658359	BACH2;BACH2	NM_021813;NM_001170794	Body;Body		OpenSea	0.0839282
cg12091254	chr4	95444919	PDLIM5;PDLIM5;PDLIM5;PDLIM5;PDLIM5;PDLIM5;PDLIM5;PDLIM5	NM_001256428;NM_001256425;NM_001011516;NM_001011515;NM_001256426;NM_006457;NM_001011513;NM_001256427	5'UTR;5'UTR;Body;Body;Body;Body;Body;Body		OpenSea	0.140877
cg12091645	chr1	64589361	ROR1;ROR1	NM_001083592;NM_005012	Body;Body		OpenSea	0.0867914
cg12091936	chr11	70303534					OpenSea	0.0891962
cg12092005	chr14	99532847					OpenSea	0.0848283
cg12092651	chr19	4109096	MAP2K2	NM_030662	Body		OpenSea	0.121615
cg12093419	chr11	20017077	NAV2;NAV2;NAV2	NM_182964;NM_001111018;NM_145117	Body;Body;Body		OpenSea	0.108335
cg12094104	chr11	130547540					OpenSea	0.110552
cg12094461	chr5	31071464					OpenSea	0.124217
cg12095177	chr8	37278566	LINC01605	NR_121620	Body		OpenSea	0.120674
cg12095549	chr13	23553314					OpenSea	0.0987438
cg12095712	chr6	53803789	LOC101927189	NR_125842	Body		OpenSea	0.106087
cg12096363	chr12	45471054					OpenSea	0.119407
cg12096516	chr18	22124256					OpenSea	0.0829762
cg12096990	chr10	33848058					OpenSea	0.0956944
cg12097325	chr1	1076431				chr1:1072369-1072847	S_Shelf	0.0882102
cg12097558	chr7	107332399	SLC26A4	NM_000441	Body		OpenSea	0.0861394
cg12098069	chr13	42537172	VWA8-AS1	NR_039974	Body	chr13:42534880-42535461	S_Shore	0.0999157
cg12098307	chr20	45181783					OpenSea	0.0864653
cg12098697	chr21	40547806	PSMG1;PSMG1;PSMG1;PSMG1	NR_049728;NM_001261824;NM_003720;NM_203433	Body;Body;Body;Body		OpenSea	0.0844511
cg12098896	chr7	2022568	MAD1L1;MAD1L1;MAD1L1	NM_003550;NM_001013837;NM_001013836	Body;Body;Body	chr7:2019763-2020100	S_Shelf	0.0900368
cg12099313	chr8	31144013					OpenSea	0.127788
cg12099356	chr2	114457972					OpenSea	0.0914501
cg12099472	chr1	224677565					OpenSea	0.102948
cg12099669	chr7	134035671					OpenSea	0.0924655
cg12099921	chr6	143856248				chr6:143857743-143858751	N_Shore	0.1023
cg12100089	chr5	121004749					OpenSea	0.0871394
cg12103037	chr14	36985711	NKX2-1;NKX2-1	NM_001079668;NM_003317	3'UTR;3'UTR	chr14:36986362-36990576	N_Shore	0.0963666
cg12103197	chr14	102974365	ANKRD9	NM_152326	5'UTR	chr14:102973317-102976666	Island	0.0839135
cg12103897	chr19	49592617	SNRNP70	NM_003089	Body	chr19:49588358-49589080	S_Shelf	0.0834514
cg12104246	chr6	24718589	C6orf62	NM_030939	Body	chr6:24720387-24721920	N_Shore	0.0953788
cg12105077	chr11	74181785				chr11:74178175-74178801	S_Shelf	0.101856
cg12105183	chr1	89829876	GBP6	NM_198460	5'UTR		OpenSea	0.107608
cg12105873	chr15	37315585	MEIS2;MEIS2;MEIS2;MEIS2;MEIS2;MEIS2;MEIS2;MEIS2;MEIS2	NR_051953;NM_170676;NM_170675;NM_001220482;NM_172315;NM_172316;NM_002399;NM_170677;NM_170674	Body;Body;Body;Body;Body;Body;Body;Body;Body		OpenSea	0.0858806
cg12106552	chr8	87496664	RMDN1;RMDN1;RMDN1	NM_016033;NM_001286719;NM_001286707	Body;Body;Body		OpenSea	0.101497
cg12107028	chr22	25373866					OpenSea	0.0910181
cg12107849	chr1	192732997					OpenSea	0.0856257
cg12107908	chr2	109686352					OpenSea	0.124797
cg12108146	chr8	144329866	ZFP41	NM_173832	5'UTR	chr8:144328103-144329545	S_Shore	0.107452
cg12109170	chr8	143259104					OpenSea	0.09003
cg12109883	chr15	70489053					OpenSea	0.0961446
cg12110262	chr10	94827200	CYP26C1	NM_183374	Body	chr10:94828102-94829040	N_Shore	0.0870266
cg12110801	chr19	5992284				chr19:5994822-5995067	N_Shelf	0.0830043
cg12110802	chr12	95492185	FGD6	NM_018351	Body		OpenSea	0.100903
cg12110939	chr3	189990801					OpenSea	0.085794
cg12111190	chr1	16580088	FBXO42	NM_018994	Body		OpenSea	0.119202
cg12111423	chr10	1790185					OpenSea	0.0907732
cg12112853	chr8	27264960	PTK2B;PTK2B;PTK2B;PTK2B	NM_173176;NM_173175;NM_173174;NM_004103	Body;Body;Body;Body		OpenSea	0.0915904
cg12114129	chr3	119776654	GSK3B;GSK3B	NM_001146156;NM_002093	Body;Body		OpenSea	0.0874445
cg12114163	chr1	190036881					OpenSea	0.0877439
cg12114200	chr13	112074876					OpenSea	0.110244
cg12114513	chr8	105509896	LRP12;LRP12	NM_001135703;NM_013437	Body;Body		OpenSea	0.102412
cg12114584	chr4	54518744					OpenSea	0.0945302
cg12114635	chr11	107187085					OpenSea	0.0953325
cg12116027	chr12	58130410	AGAP2;AGAP2	NM_014770;NM_001122772	Body;Body	chr12:58130870-58132047	N_Shore	0.120998
cg12116137	chr17	1576449	PRPF8	NM_006445	Body		OpenSea	0.0864263
cg12116540	chr11	128457108	ETS1	NM_001143820	5'UTR		OpenSea	0.10233
cg12118371	chr14	96713122					OpenSea	0.128788
cg12118446	chr5	17727354					OpenSea	0.0865189
cg12120016	chr21	47639967	LSS;LSS;LSS;LSS	NM_001145437;NM_001001438;NM_001145436;NM_002340	Body;Body;Body;Body		OpenSea	0.0946698
cg12120359	chr14	65006041	HSPA2	NM_021979	TSS1500	chr14:65006874-65009197	N_Shore	0.0941139
cg12120406	chr17	25822056	KSR1	NM_014238	5'UTR		OpenSea	0.0976739
cg12120750	chr3	11592700	ATG7;ATG7;ATG7	NM_001136031;NM_001144912;NM_006395	Body;Body;Body		OpenSea	0.104356
cg12120868	chr10	114635326					OpenSea	0.0861807
cg12121346	chr3	4558017	ITPR1;ITPR1;ITPR1	NM_001099952;NM_001168272;NM_002222	5'UTR;5'UTR;5'UTR		OpenSea	0.085318
cg12122057	chr11	12133015	MICAL2	NM_014632	5'UTR	chr11:12131813-12133016	Island	0.0838622
cg12122789	chr18	46420304					OpenSea	0.103527
cg12123728	chr14	65457053	FNTB	NM_002028	Body	chr14:65453387-65453998	S_Shelf	0.0836133
cg12124018	chr6	31916683	CFB	NM_001710	Body		OpenSea	0.0930187
cg12124094	chr17	64433744	PRKCA	NM_002737	Body		OpenSea	0.088206
cg12124139	chr11	114926044					OpenSea	0.0893333
cg12126243	chr14	59742285	DAAM1	NM_014992	Body		OpenSea	0.118949
cg12126527	chr6	41656086	TFEB;TFEB;TFEB;TFEB;TFEB	NM_007162;NM_001271945;NM_001271944;NM_001271943;NM_001167827	Body;Body;Body;Body;Body		OpenSea	0.110766
cg12126790	chr1	205113974	DSTYK;DSTYK	NM_199462;NM_015375	3'UTR;3'UTR		OpenSea	0.089256
cg12126869	chr10	346505	DIP2C	NM_014974	Body	chr10:346504-346828	Island	0.0939582
cg12127811	chr10	92079600					OpenSea	0.0845286
cg12128871	chr5	38445527	EGFLAM;EGFLAM;EGFLAM;EGFLAM	NM_182801;NM_152403;NM_001205301;NM_182798	TSS200;Body;Body;Body		OpenSea	0.094351
cg12129796	chr8	79753073					OpenSea	0.0870762
cg12130466	chr11	32063014	LOC100506675;LOC100506675	NR_120526;NR_120527	TSS200;TSS200		OpenSea	0.0906535
cg12130560	chr1	40099010	HEYL	NM_014571	Body		OpenSea	0.0920164
cg12130944	chr7	18617446	HDAC9;HDAC9;HDAC9;HDAC9;HDAC9;HDAC9;HDAC9;HDAC9;HDAC9	NM_001204144;NM_014707;NM_001204146;NM_001204145;NM_001204147;NM_001204148;NM_178423;NM_058176;NM_178425	Body;Body;Body;Body;5'UTR;5'UTR;Body;Body;Body		OpenSea	0.132404
cg12131411	chr9	27505850	MOB3B	NM_024761	5'UTR		OpenSea	0.116005
cg12131894	chr1	2257894	MORN1	NM_024848	Body	chr1:2258097-2258423	N_Shore	0.103664
cg12132385	chr20	46175130	NCOA3;NCOA3;NCOA3;NCOA3	NM_006534;NM_181659;NM_001174088;NM_001174087	5'UTR;5'UTR;5'UTR;5'UTR		OpenSea	0.102937
cg12132946	chr2	201544052					OpenSea	0.124006
cg12133921	chr20	50063828	NFATC2;NFATC2;NFATC2;NFATC2;NFATC2;NFATC2;NFATC2;NFATC2	NM_001258295;NM_001258297;NM_173091;NM_001258292;NM_001258294;NM_001258296;NM_012340;NM_001136021	Body;Body;Body;Body;Body;Body;Body;Body		OpenSea	0.103436
cg12134134	chr6	73887313	KCNQ5;KCNQ5;KCNQ5;KCNQ5;KCNQ5	NM_001160132;NM_001160134;NM_001160133;NM_001160130;NM_019842	Body;Body;Body;Body;Body		OpenSea	0.120416
cg12134308	chr12	95042565	TMCC3	NM_020698	Body	chr12:95043551-95044312	N_Shore	0.125376
cg12134524	chr14	50574777					OpenSea	0.124721
cg12134596	chr8	115566731					OpenSea	0.0895906
cg12134886	chr1	1763781	GNB1;GNB1;GNB1	NM_001282538;NM_002074;NM_001282539	5'UTR;5'UTR;5'UTR		OpenSea	0.135488
cg12135224	chr6	45576251					OpenSea	0.0929305
cg12135269	chr2	3642586	COLEC11;COLEC11;COLEC11;COLEC11;COLEC11;COLEC11;COLEC11;COLEC11;COLEC11;COLEC11;COLEC11	NM_199235;NM_024027;NM_001255984;NM_001255983;NM_001255982;NM_024027;NM_001255984;NM_001255983;NM_001255982;NM_199235;NR_045659	1stExon;1stExon;1stExon;1stExon;1stExon;5'UTR;5'UTR;5'UTR;5'UTR;5'UTR;Body	chr2:3642547-3642751	Island	0.0857447
cg12135701	chr6	89229045					OpenSea	0.0977712
cg12135730	chr16	87856819					OpenSea	0.136853
cg12136387	chr12	116820108					OpenSea	0.0849702
cg12136950	chr1	226849798	ITPKB	NM_002221	Body		OpenSea	0.0911266
cg12137220	chr17	19220813	EPN2;EPN2;EPN2	NM_001102664;NM_148921;NM_014964	Body;Body;Body		OpenSea	0.100017
cg12137357	chr1	46989771					OpenSea	0.0879658
cg12137410	chr15	39474324					OpenSea	0.137478
cg12138377	chr9	110099532					OpenSea	0.107886
cg12138626	chr10	49948296	WDFY4	NM_020945	Body		OpenSea	0.0827996
cg12138939	chr16	56291813	GNAO1;GNAO1	NM_138736;NM_020988	Body;Body		OpenSea	0.105993
cg12139056	chr22	23178196					OpenSea	0.0914482
cg12139537	chr2	62972370	EHBP1;EHBP1;EHBP1;EHBP1	NM_001142616;NM_001142615;NM_015252;NM_001142614	Body;Body;Body;Body		OpenSea	0.0825611
cg12139617	chr4	113336878	ALPK1;ALPK1	NM_025144;NM_001102406	Body;Body	chr4:113332941-113333323	S_Shelf	0.0852229
cg12140807	chr16	69629867	NFAT5;NFAT5;NFAT5;NFAT5;NFAT5;NFAT5	NM_173215;NM_173214;NM_138714;NM_006599;NM_001113178;NM_138713	5'UTR;5'UTR;5'UTR;Body;Body;Body		OpenSea	0.131958
cg12140809	chr3	38439148	XYLB	NM_005108	Body		OpenSea	0.0975827
cg12140851	chr7	26897612	SKAP2	NM_003930	Body		OpenSea	0.0937623
cg12141023	chr8	120514381					OpenSea	0.0923697
cg12141052	chr12	66349603	HMGA2	NM_003483	Body		OpenSea	0.0886028
cg12141218	chr1	209799248	LAMB3;LAMB3;LAMB3	NM_001017402;NM_001127641;NM_000228	Body;Body;Body	chr1:209799149-209799354	Island	0.107659
cg12141846	chr1	59244712				chr1:59247461-59250940	N_Shelf	0.11071
cg12142062	chr18	77635987	KCNG2	NM_012283	Body	chr18:77638263-77638517	N_Shelf	0.0853298
cg12142497	chr1	204117445	ETNK2;ETNK2;ETNK2;ETNK2	NM_001297761;NM_001297762;NM_018208;NM_001297760	5'UTR;Body;Body;Body	chr1:204120398-204121109	N_Shelf	0.118954
cg12142908	chr11	19240912					OpenSea	0.128387
cg12143028	chr14	61655040					OpenSea	0.130773
cg12143756	chr8	2093254	MYOM2	NM_003970	3'UTR		OpenSea	0.0997213
cg12144121	chr1	41367690					OpenSea	0.109687
cg12146595	chr12	89629307					OpenSea	0.0870926
cg12146709	chr11	11833224					OpenSea	0.0902655
cg12146763	chr17	14483597					OpenSea	0.123455
cg12146829	chr5	1107855	SLC12A7	NM_006598	Body	chr5:1108802-1109051	N_Shore	0.0956668
cg12147346	chr10	75818120	VCL;VCL	NM_003373;NM_014000	Body;Body		OpenSea	0.117366
cg12149114	chr20	20315300	CFAP61	NM_015585	Body		OpenSea	0.0967971
cg12149490	chr1	3062980	PRDM16;PRDM16	NM_199454;NM_022114	Body;Body	chr1:3059050-3059268	S_Shelf	0.0909443
cg12149795	chr21	47882121	DIP2A;DIP2A;DIP2A;DIP2A;DIP2A;DIP2A;DIP2A	NM_001146114;NM_206889;NM_015151;NM_001146116;NM_001146115;NM_206891;NM_206890	Body;Body;Body;Body;Body;Body;Body	chr21:47878070-47879576	S_Shelf	0.102825
cg12150041	chr11	128919183	ARHGAP32	NM_001142685	Body		OpenSea	0.084126
cg12150931	chr12	54782782	ZNF385A;ZNF385A	NM_001130968;NM_001130967	Body;Body	chr12:54784900-54785238	N_Shelf	0.101328
cg12151015	chr12	102010848	MYBPC1;MYBPC1;MYBPC1;MYBPC1;MYBPC1;MYBPC1;MYBPC1;MYBPC1;MYBPC1;MYBPC1	NM_206821;NM_206820;NM_206819;NM_001254721;NM_001254720;NM_001254719;NM_002465;NM_001254722;NM_001254718;NM_001254723	Body;Body;Body;Body;Body;Body;Body;Body;Body;Body		OpenSea	0.0858483
cg12151285	chr4	91108578	CCSER1	NM_001145065	5'UTR		OpenSea	0.0849042
cg12151330	chr12	120114103	PRKAB1	NM_006253	Body		OpenSea	0.110706
cg12151942	chr3	156805787				chr3:156806688-156807069	N_Shore	0.0942359
cg12152284	chr17	46913401	CALCOCO2;CALCOCO2;CALCOCO2;CALCOCO2;CALCOCO2	NM_001261391;NM_001261390;NM_005831;NM_001261393;NM_001261395	5'UTR;5'UTR;5'UTR;5'UTR;5'UTR		OpenSea	0.093327
cg12153148	chr16	8946147					OpenSea	0.0856651
cg12153879	chr15	62853321					OpenSea	0.0898491
cg12154045	chr19	1465556	APC2	NM_005883	Body	chr19:1465206-1471241	Island	0.103221
cg12154164	chr1	28484534	PTAFR;PTAFR;PTAFR;PTAFR	NM_001164723;NM_000952;NM_001164722;NM_001164721	5'UTR;5'UTR;5'UTR;5'UTR		OpenSea	0.0827517
cg12154406	chr21	23596075					OpenSea	0.0992028
cg12156094	chr8	140964735	TRAPPC9;TRAPPC9	NM_001160372;NM_031466	Body;Body		OpenSea	0.114968
cg12156287	chr11	132662866	OPCML;OPCML	NM_002545;NM_001012393	Body;Body		OpenSea	0.0910641
cg12157364	chr11	121612857					OpenSea	0.115258
cg12157614	chr2	236890427	AGAP1;AGAP1	NM_014914;NM_001037131	Body;Body		OpenSea	0.0923649
cg12157735	chr6	108989514	FOXO3;FOXO3	NM_001455;NM_201559	3'UTR;3'UTR		OpenSea	0.093808
cg12157785	chr11	103490273					OpenSea	0.0912536
cg12158696	chr14	91379187	RPS6KA5;RPS6KA5	NM_004755;NM_182398	Body;Body		OpenSea	0.110382
cg12158810	chr2	95962091	KCNIP3	NM_013434	TSS1500		OpenSea	0.0840891
cg12158945	chr3	64078133	PRICKLE2-AS1	NR_045697	Body		OpenSea	0.124197
cg12159023	chr19	613818	HCN2	NM_001194	Body	chr19:612989-614068	Island	0.110136
cg12159213	chr13	49595616	FNDC3A	NM_001079673	Body		OpenSea	0.122889
cg12159464	chr8	19295809	CSGALNACT1;CSGALNACT1;CSGALNACT1	NM_018371;NM_001130518;NR_024040	Body;Body;Body		OpenSea	0.0866354
cg12159504	chr2	191879541	STAT1;STAT1	NM_007315;NM_139266	TSS1500;TSS1500	chr2:191878608-191879253	S_Shore	0.11794
cg12159577	chr4	57186067	KIAA1211	NM_020722	Body	chr4:57180957-57182147	S_Shelf	0.0928989
cg12160148	chr7	12515035					OpenSea	0.107119
cg12160258	chr10	63213396	TMEM26	NM_178505	TSS200	chr10:63212495-63213009	S_Shore	0.0954707
cg12160869	chr2	169948477	DHRS9;DHRS9;DHRS9;DHRS9;DHRS9;DHRS9;DHRS9;DHRS9	NM_001289763;NM_001142271;NM_199204;NM_001142270;NM_001289763;NM_001142271;NM_199204;NM_001142270	ExonBnd;ExonBnd;ExonBnd;ExonBnd;Body;Body;Body;Body		OpenSea	0.118637
cg12161018	chr12	19807813					OpenSea	0.0939326
cg12161331	chr12	7073247	MIR141	NR_029682	TSS200		OpenSea	0.0903649
cg12161468	chr12	88953786	KITLG;KITLG	NM_000899;NM_003994	Body;Body		OpenSea	0.0833111
cg12161489	chr11	3034806	CARS;CARS;CARS;CARS;CARS	NR_036542;NM_001751;NM_001014437;NM_001194997;NM_139273	Body;Body;Body;Body;Body		OpenSea	0.138992
cg12161887	chr12	132847907	GALNT9	NM_001122636	Body	chr12:132847640-132847955	Island	0.0856498
cg12162100	chr8	87529647	CPNE3	NM_003909	5'UTR	chr8:87526560-87527272	S_Shelf	0.0932343
cg12162138	chr11	78673073	ODZ4	NM_001098816	Body	chr11:78673007-78673213	Island	0.098345
cg12162189	chr10	123781212	TACC2;TACC2;TACC2;TACC2	NM_001291876;NM_001291877;NM_206862;NM_206861	5'UTR;5'UTR;5'UTR;5'UTR		OpenSea	0.0902555
cg12162611	chr6	18147472	TPMT	NM_000367	Body		OpenSea	0.0902311
cg12163018	chr7	155970954					OpenSea	0.0844341
cg12163338	chr5	19323423					OpenSea	0.113002
cg12163407	chr12	7847919	GDF3	NM_020634	Body		OpenSea	0.0909897
cg12164351	chr14	89844701	FOXN3;FOXN3	NM_005197;NM_001085471	Body;Body		OpenSea	0.0942183
cg12164870	chr3	107111572					OpenSea	0.106135
cg12165514	chr7	139433877	HIPK2;HIPK2	NM_001113239;NM_022740	Body;Body		OpenSea	0.0910058
cg12165551	chr11	8385712					OpenSea	0.109754
cg12165664	chr4	154060243					OpenSea	0.0922919
cg12166313	chr16	31063606					OpenSea	0.0983365
cg12166683	chr20	55511928					OpenSea	0.10887
cg12166819	chr8	102962229	NCALD;NCALD;NCALD;NCALD;NCALD;NCALD;NCALD	NM_001040629;NM_001040628;NM_001040626;NM_001040625;NM_001040624;NM_001040627;NM_001040630	5'UTR;5'UTR;5'UTR;5'UTR;5'UTR;5'UTR;5'UTR		OpenSea	0.108324
cg12167039	chr14	34152172	NPAS3;NPAS3;NPAS3;NPAS3	NM_001165893;NM_001164749;NM_173159;NM_022123	Body;Body;Body;Body		OpenSea	0.100483
cg12167489	chr8	30290489	RBPMS;RBPMS;RBPMS;RBPMS	NM_001008712;NM_001008710;NM_001008711;NM_006867	Body;Body;Body;Body		OpenSea	0.132258
cg12167751	chr6	139307413	REPS1;REPS1;REPS1;REPS1	NM_001128617;NM_031922;NM_001286612;NM_001286611	Body;Body;Body;Body	chr6:139308498-139309559	N_Shore	0.0891231
cg12167822	chr6	1079971	LOC285768;LOC285768	NR_027116;NR_027115	Body;Body		OpenSea	0.0831038
cg12167852	chr17	76743311	CYTH1;CYTH1	NM_017456;NM_004762	Body;Body		OpenSea	0.0980022
cg12167926	chr7	128804318	TSPAN33;TSPAN33	NM_178562;NM_178562	ExonBnd;Body		OpenSea	0.128453
cg12168018	chr3	14058315	TPRXL	NR_002223	Body		OpenSea	0.0837994
cg12168389	chr1	31881988	SERINC2;SERINC2	NM_001199038;NM_001199037	TSS1500;TSS1500	chr1:31885794-31887010	N_Shelf	0.151702
cg12168926	chr12	8973966	A2ML1	NM_144670	TSS1500		OpenSea	0.107177
cg12169375	chr7	16604349					OpenSea	0.0883396
cg12169661	chr7	73183394	CLDN3;CLDN3	NM_001306;NM_001306	3'UTR;1stExon	chr7:73183379-73185115	Island	0.0928849
cg12169996	chr19	29195987	LOC100420587	NR_110759	Body		OpenSea	0.0856082
cg12170121	chr20	31175169	LOC149950	NR_034152	TSS200	chr20:31170740-31173640	S_Shore	0.164897
cg12170373	chr17	64911654					OpenSea	0.120325
cg12171414	chr15	84519601	ADAMTSL3;ADAMTSL3	NM_207517;NM_001301110	Body;Body		OpenSea	0.0993396
cg12172022	chr20	45594417	EYA2;EYA2	NM_172110;NM_005244	5'UTR;5'UTR		OpenSea	0.090411
cg12172314	chr20	30497307	TTLL9	NM_001008409	Body		OpenSea	0.103461
cg12172612	chr11	17352530	NUCB2;NUCB2	NM_005013;NM_005013	ExonBnd;Body		OpenSea	0.0874558
cg12172631	chr19	54584915	TARM1	NM_001135686	TSS1500		OpenSea	0.096573
cg12173309	chr7	22397434	RAPGEF5	NM_012294	TSS1500	chr7:22396039-22396852	S_Shore	0.103712
cg12175038	chr3	129315717	PLXND1	NM_015103	Body		OpenSea	0.0846664
cg12175534	chr20	46135921	NCOA3;NCOA3;NCOA3;NCOA3	NM_006534;NM_181659;NM_001174088;NM_001174087	5'UTR;5'UTR;5'UTR;5'UTR		OpenSea	0.113053
cg12176783	chr20	62694000	TCEA2;TCEA2	NM_003195;NM_198723	TSS200;5'UTR	chr20:62693942-62695282	Island	0.0829884
cg12177001	chr14	94576148	IFI27;IFI27	NM_001130080;NM_005532	TSS1500;TSS1500		OpenSea	0.0957245
cg12177546	chr7	113723786				chr7:113724924-113727795	N_Shore	0.0928586
cg12177677	chr2	158300475	CYTIP	NM_004288	1stExon		OpenSea	0.0830044
cg12177979	chr1	160549316	CD84;CD84;CD84;CD84	NM_003874;NM_001184882;NM_001184881;NM_001184879	TSS200;TSS200;TSS200;TSS200		OpenSea	0.0826484
cg12178141	chr8	77646252	ZFHX4	NM_024721	Body		OpenSea	0.0844292
cg12178225	chr6	30165961	TRIM26	NM_003449	Body		OpenSea	0.0846986
cg12179658	chr3	11178652	HRH1	NM_001098213	TSS200		OpenSea	0.0893637
cg12179663	chr12	120243601	CIT;CIT	NM_001206999;NM_007174	Body;Body	chr12:120241921-120242233	S_Shore	0.126426
cg12179826	chr9	96716020	BARX1	NM_021570	Body	chr9:96713326-96718186	Island	0.0943632
cg12179916	chr12	22568845					OpenSea	0.115605
cg12180319	chr15	48705662	FBN1	NM_000138	Body		OpenSea	0.0857868
cg12182313	chr13	36568796	DCLK1	NM_004734	Body		OpenSea	0.117601
cg12182580	chr11	130514052					OpenSea	0.0955764
cg12183225	chr3	162789837					OpenSea	0.0836277
cg12184384	chr9	37159134	ZCCHC7;ZCCHC7;ZCCHC7;ZCCHC7;ZCCHC7	NR_110317;NM_001289120;NM_001289119;NM_032226;NM_001289121	Body;Body;Body;Body;Body		OpenSea	0.0885158
cg12184569	chr20	21143349	KIZ;KIZ;KIZ;KIZ	NM_018474;NM_001276389;NM_001163023;NM_001163022	Body;Body;Body;Body		OpenSea	0.111572
cg12185067	chr5	111166163	NREP;NREP	NM_001142475;NM_001142474	Body;Body		OpenSea	0.120359
cg12185402	chr4	143337884	INPP4B;INPP4B	NM_003866;NM_001101669	Body;Body		OpenSea	0.0874529
cg12185681	chr6	122720044	HSF2;HSF2;HSF2	NM_004506;NM_001243094;NM_001135564	TSS1500;TSS1500;TSS1500	chr6:122720607-122721366	N_Shore	0.0858244
cg12186363	chr2	242937381	LINC01237	NR_110220	Body		OpenSea	0.107675
cg12187160	chr1	9933026	CTNNBIP1;CTNNBIP1	NM_020248;NM_001012329	5'UTR;5'UTR		OpenSea	0.0958947
cg12187407	chr8	29601882	LINC00589	NR_026765	Body		OpenSea	0.0920374
cg12188178	chr19	8194205	FBN3	NM_032447	Body		OpenSea	0.098157
cg12188187	chr20	8583715	PLCB1;PLCB1	NM_182734;NM_015192	Body;Body		OpenSea	0.0876343
cg12189255	chr11	44134238	EXT2;EXT2	NM_207122;NM_000401	Body;Body		OpenSea	0.0959412
cg12189363	chr1	231529083	EGLN1	NM_022051	Body		OpenSea	0.0997254
cg12189405	chr15	42637186	GANC	NM_198141	Body		OpenSea	0.0954261
cg12189559	chr4	154036211					OpenSea	0.121365
cg12190210	chr18	42169734					OpenSea	0.133058
cg12190322	chr11	122395107					OpenSea	0.0836505
cg12190539	chr18	25768149					OpenSea	0.0835397
cg12190935	chr2	42841791	MTA3;MTA3;MTA3	NM_020744;NM_001282756;NM_001282755	Body;Body;Body		OpenSea	0.0974893
cg12190994	chr7	4305061	SDK1;SDK1	NR_027816;NM_152744	Body;3'UTR	chr7:4303079-4305062	Island	0.0833732
cg12192113	chr15	90461090					OpenSea	0.101951
cg12192217	chr17	70458062	LINC00673	NR_036488	Body		OpenSea	0.126607
cg12192282	chr2	143632190					OpenSea	0.104481
cg12192499	chr16	70804679	VAC14-AS1;VAC14	NR_034083;NM_018052	Body;Body		OpenSea	0.118449
cg12192635	chr10	112534277	RBM20	NM_001134363	Body		OpenSea	0.0994441
cg12192716	chr2	16245962					OpenSea	0.126623
cg12193158	chr6	159487544					OpenSea	0.087728
cg12193201	chr5	36495469					OpenSea	0.0962777
cg12193277	chr22	39547181	CBX7	NM_175709	Body	chr22:39548102-39548432	N_Shore	0.0908427
cg12193417	chr3	13119932					OpenSea	0.114215
cg12193833	chr17	30244370				chr17:30243859-30244564	Island	0.10887
cg12196352	chr8	131755970					OpenSea	0.1122
cg12196831	chr7	80704385					OpenSea	0.100768
cg12196847	chr14	81426577	TSHR;TSHR;TSHR	NM_001018036;NM_001142626;NM_000369	Body;Body;Body		OpenSea	0.110328
cg12196982	chr1	43515155					OpenSea	0.110105
cg12197227	chr10	17507948					OpenSea	0.0926207
cg12197470	chr3	159755869				chr3:159756632-159756997	N_Shore	0.0915499
cg12197822	chr1	184467650	C1orf21	NM_030806	Body		OpenSea	0.100733
cg12197980	chr12	121688733	CAMKK2;CAMKK2;CAMKK2;CAMKK2;CAMKK2;CAMKK2;CAMKK2;CAMKK2;CAMKK2	NM_001270486;NM_001270485;NM_172216;NM_006549;NM_172226;NM_153499;NM_153500;NM_172214;NM_172215	Body;Body;Body;Body;Body;Body;Body;Body;Body		OpenSea	0.112779
cg12198289	chr10	98465129	PIK3AP1	NM_152309	Body		OpenSea	0.0838067
cg12198334	chr11	70692032	SHANK2	NM_012309	Body		OpenSea	0.122532
cg12198432	chr12	115104183				chr12:115102687-115103982	S_Shore	0.0832127
cg12198977	chr2	38623389					OpenSea	0.10798
cg12199651	chr7	28329189					OpenSea	0.109862
cg12199968	chr15	94913754	MCTP2;MCTP2;MCTP2	NM_001159644;NM_001159643;NM_018349	Body;Body;Body		OpenSea	0.111279
cg12200038	chr14	38091470				chr14:38091469-38092176	Island	0.0965951
cg12200478	chr14	21466565	SLC39A2	NM_014579	TSS1500		OpenSea	0.0905817
cg12201043	chr7	156332978	C7orf4	NR_024119	TSS1500		OpenSea	0.0915732
cg12201155	chr4	1290568	MAEA;MAEA	NM_005882;NM_001017405	Body;Body		OpenSea	0.145342
cg12201227	chr1	229715272					OpenSea	0.0842273
cg12201616	chr2	111920341	BCL2L11;BCL2L11;BCL2L11;BCL2L11;BCL2L11;BCL2L11;BCL2L11;BCL2L11;BCL2L11;BCL2L11;BCL2L11;BCL2L11;BCL2L11;BCL2L11;BCL2L11;BCL2L11	NM_138627;NM_138626;NM_001204111;NM_006538;NM_001204106;NM_138621;NM_138625;NM_138624;NM_001204107;NM_207003;NM_138622;NM_138623;NM_001204109;NM_001204112;NM_001204108;NM_001204110	Body;Body;Body;Body;Body;Body;3'UTR;3'UTR;3'UTR;3'UTR;3'UTR;3'UTR;3'UTR;3'UTR;3'UTR;3'UTR		OpenSea	0.0883718
cg12201660	chr11	120008220	TRIM29	NM_012101	1stExon	chr11:120008046-120008710	Island	0.0965194
cg12201681	chr12	83059257					OpenSea	0.0935118
cg12201850	chr5	95264679	ELL2	NM_012081	Body		OpenSea	0.106754
cg12201948	chr11	60869449	CD5	NM_014207	TSS1500		OpenSea	0.0855146
cg12202185	chr5	369088	AHRR	NM_020731	Body	chr5:370185-370422	N_Shore	0.101297
cg12202341	chr9	131977681					OpenSea	0.116342
cg12202548	chr6	35045294	ANKS1A	NM_015245	Body		OpenSea	0.0931465
cg12202619	chr3	143570303					OpenSea	0.122782
cg12202928	chr2	231036395	SP110;SP110;SP110	NM_080424;NM_004509;NM_080424	ExonBnd;Body;Body		OpenSea	0.0847941
cg12203080	chr12	109918775	UBE3B;UBE3B;UBE3B;UBE3B;UBE3B	NM_130466;NM_001270449;NM_183415;NM_001270451;NM_001270450	5'UTR;5'UTR;5'UTR;5'UTR;5'UTR	chr12:109915131-109915638	S_Shelf	0.0979452
cg12204117	chr20	43335179					OpenSea	0.0841129
cg12204149	chr17	43124246	DCAKD;DCAKD;DCAKD;DCAKD	NM_001288655;NM_001128631;NM_024819;NM_001288654	5'UTR;5'UTR;5'UTR;5'UTR		OpenSea	0.133706
cg12204957	chr3	10234210	IRAK2	NM_001570	Body		OpenSea	0.11614
cg12205270	chr17	76731088	CYTH1;CYTH1	NM_017456;NM_004762	Body;Body		OpenSea	0.0842003
cg12205413	chr6	90662523	BACH2;BACH2	NM_021813;NM_001170794	Body;Body		OpenSea	0.0829157
cg12206246	chr18	12520639	SPIRE1;SPIRE1;SPIRE1	NM_001128627;NM_001128626;NM_020148	Body;Body;Body		OpenSea	0.118673
cg12208064	chr12	52539620					OpenSea	0.0920876
cg12208105	chr2	237600619					OpenSea	0.083558
cg12208691	chr1	193052736	TROVE2;TROVE2;TROVE2	NM_004600;NM_001042370;NM_001042369	Body;Body;Body		OpenSea	0.095682
cg12208891	chr17	1696815	SMYD4	NM_052928	Body		OpenSea	0.122581
cg12209737	chr11	126262025	ST3GAL4;ST3GAL4	NM_001254757;NM_006278	5'UTR;5'UTR		OpenSea	0.0870499
cg12209987	chr5	106470733					OpenSea	0.101178
cg12210457	chr7	150811345	AGAP3;AGAP3	NM_001042535;NM_031946	Body;Body		OpenSea	0.0846716
cg12211091	chr19	2512999	GNG7	NM_052847	3'UTR	chr19:2513215-2513696	N_Shore	0.115619
cg12211095	chr12	94676708	PLXNC1;PLXNC1	NR_037687;NM_005761	Body;Body		OpenSea	0.0952062
cg12211205	chr8	106201893					OpenSea	0.0975823
cg12212453	chr14	38058639				chr14:38057138-38057798	S_Shore	0.0888695
cg12213064	chr2	60772650	BCL11A;BCL11A;BCL11A	NM_022893;NM_138559;NM_018014	Body;Body;Body	chr2:60776596-60778157	N_Shelf	0.101981
cg12213135	chr8	83871346					OpenSea	0.0884619
cg12213680	chr6	24877462	FAM65B;FAM65B;FAM65B	NM_014722;NM_015864;NM_015864	5'UTR;1stExon;5'UTR		OpenSea	0.092696
cg12214012	chr1	226544826					OpenSea	0.116717
cg12214034	chr8	13210721	DLC1;DLC1	NM_182643;NM_024767	Body;Body		OpenSea	0.0825482
cg12214741	chr6	24922573	FAM65B;FAM65B	NM_001286445;NM_001286446	Body;Body		OpenSea	0.0893533
cg12214765	chr18	42594413	SETBP1	NM_015559	Body		OpenSea	0.110026
cg12214787	chr7	116381374	MET;MET	NM_000245;NM_001127500	Body;Body		OpenSea	0.104798
cg12214913	chr4	100357111	ADH7;ADH7	NM_001166504;NM_000673	TSS1500;TSS1500		OpenSea	0.101372
cg12216009	chr6	106625735					OpenSea	0.100146
cg12216182	chr1	207406184					OpenSea	0.103445
cg12217560	chr13	24144900	TNFRSF19;TNFRSF19	NM_148957;NM_148957	1stExon;5'UTR		OpenSea	0.0916197
cg12217671	chr3	64172775	PRICKLE2-AS3;PRICKLE2	NR_046702;NM_198859	TSS1500;Body		OpenSea	0.0936212
cg12217804	chr9	71819992	TJP2;TJP2;TJP2;TJP2;TJP2;TJP2;TJP2	NM_001170416;NM_001170415;NM_001170415;NM_001170414;NM_001170630;NM_201629;NM_004817	TSS200;5'UTR;1stExon;5'UTR;Body;Body;Body		OpenSea	0.11603
cg12218099	chr6	159188159	EZR;EZR	NM_003379;NM_001111077	Body;Body		OpenSea	0.0830456
cg12218467	chr2	11144629					OpenSea	0.106735
cg12219140	chr20	50520094					OpenSea	0.131701
cg12219155	chr2	101432922				chr2:101434979-101437453	N_Shelf	0.151307
cg12220383	chr12	53193081					OpenSea	0.125198
cg12220605	chr17	40403269	STAT5B	NM_012448	5'UTR		OpenSea	0.0846947
cg12221118	chr18	43669562	ATP5A1;ATP5A1;ATP5A1;ATP5A1;ATP5A1	NM_001257335;NM_001001935;NM_001257334;NM_004046;NM_001001937	Body;Body;Body;Body;Body		OpenSea	0.0852666
cg12221621	chr1	9381317	SPSB1	NM_025106	5'UTR		OpenSea	0.119806
cg12221623	chr6	85397910	LOC102724201;LOC102724201;LOC102724201	NR_125876;NR_125877;NR_125875	TSS1500;TSS1500;TSS1500		OpenSea	0.11013
cg12221689	chr2	98827983	VWA3B	NM_144992	Body		OpenSea	0.0942594
cg12221970	chr1	226884832	ITPKB	NM_002221	Body		OpenSea	0.132974
cg12222244	chr3	181633701					OpenSea	0.122101
cg12222906	chr2	20738909					OpenSea	0.0886861
cg12222932	chr11	27223603	BBOX1-AS1;BBOX1-AS1;BBOX1-AS1	NR_125768;NR_125766;NR_125767	Body;Body;Body		OpenSea	0.108481
cg12222949	chr1	184005360	GLT25D2	NM_015101	Body	chr1:184005359-184006766	Island	0.0829653
cg12223400	chr5	133734862					OpenSea	0.0989973
cg12223498	chr20	37919998					OpenSea	0.115604
cg12224077	chr11	111672208	ALG9;ALG9;ALG9;ALG9	NM_001077692;NM_001077691;NM_024740;NM_001077690	Body;Body;Body;Body		OpenSea	0.117115
cg12224431	chr11	10616068	MRVI1-AS1;MRVI1-AS1;MRVI1-AS1;MRVI1-AS1;MRVI1;MRVI1;MRVI1;MRVI1;MRVI1;MRVI1	NR_046375;NR_046374;NR_034094;NR_034093;NM_001100167;NM_001206881;NM_001100163;NM_001098579;NM_130385;NM_001206880	Body;Body;Body;Body;Body;Body;Body;Body;Body;Body		OpenSea	0.13134
cg12224670	chr18	55891490	NEDD4L;NEDD4L;NEDD4L;NEDD4L;NEDD4L;NEDD4L;NEDD4L;NEDD4L;NEDD4L;NEDD4L	NM_015277;NM_001243960;NM_001144967;NM_001144964;NM_001144965;NM_001144971;NM_001144968;NM_001144969;NM_001144970;NM_001144966	Body;Body;Body;5'UTR;5'UTR;5'UTR;Body;Body;5'UTR;5'UTR		OpenSea	0.0981362
cg12225026	chr2	33383710	LTBP1;LTBP1;LTBP1;LTBP1;LTBP1	NM_206943;NM_001166266;NM_001166264;NM_001166265;NM_000627	Body;Body;Body;Body;Body		OpenSea	0.223164
cg12225712	chr2	85642415	CAPG	NM_001256139	TSS1500	chr2:85640969-85641259	S_Shore	0.125597
cg12225787	chr17	8315703					OpenSea	0.107401
cg12225835	chr20	31032891	C20orf112	NM_080616	3'UTR		OpenSea	0.112019
cg12226006	chr10	123350909	FGFR2;FGFR2;FGFR2;FGFR2;FGFR2;FGFR2;FGFR2;FGFR2;FGFR2	NM_001144914;NM_001144915;NM_022970;NM_001144913;NM_001144916;NM_000141;NM_001144917;NM_001144919;NM_001144918	Body;Body;Body;Body;Body;Body;Body;Body;Body		OpenSea	0.11534
cg12226023	chr2	219747079	WNT10A	NM_025216	Body	chr2:219748276-219748805	N_Shore	0.100512
cg12226028	chr15	76484473	C15orf27	NM_152335	Body	chr15:76484093-76484580	Island	0.096994
cg12226987	chr10	95802672	PLCE1;PLCE1	NM_001288989;NM_016341	Body;Body		OpenSea	0.12217
cg12227237	chr5	72911152					OpenSea	0.13807
cg12227863	chr11	56058935	OR8H1	NM_001005199	TSS1500		OpenSea	0.0855359
cg12227872	chr16	31298223	ITGAM;ITGAM	NM_000632;NM_001145808	Body;Body		OpenSea	0.101284
cg12228478	chr9	23747397	ELAVL2;ELAVL2;ELAVL2	NM_004432;NM_001171197;NM_001171195	Body;Body;Body		OpenSea	0.08966
cg12228494	chr2	121508236					OpenSea	0.0838338
cg12229082	chr7	150721650	ATG9B	NM_173681	TSS200	chr7:150725173-150726018	N_Shelf	0.0850868
cg12229209	chr20	20196020	CFAP61	NM_015585	Body		OpenSea	0.0910333
cg12229727	chr8	26230430					OpenSea	0.116801
cg12229979	chr19	17190259	MYO9B;MYO9B	NM_004145;NM_001130065	5'UTR;5'UTR	chr19:17186043-17187233	S_Shelf	0.119309
cg12230005	chr2	110432928					OpenSea	0.116114
cg12230289	chr8	70946891				chr8:70946890-70947299	Island	0.096998
cg12230584	chr11	8653170	TRIM66	NM_014818	Body		OpenSea	0.12107
cg12230689	chr6	140100150	LOC100132735	NR_038399	Body		OpenSea	0.132045
cg12230979	chr1	192446240					OpenSea	0.0835422
cg12231014	chr10	23001922	PIP4K2A	NM_005028	Body	chr10:23002155-23003790	N_Shore	0.0965612
cg12231018	chr2	232485782					OpenSea	0.0999481
cg12232006	chr16	78245569	WWOX;WWOX;WWOX;WWOX	NR_120436;NM_130791;NM_016373;NM_001291997	Body;Body;Body;Body		OpenSea	0.110262
cg12232146	chr12	76347937					OpenSea	0.127338
cg12232336	chr12	51329676					OpenSea	0.121274
cg12233058	chr5	6793165					OpenSea	0.115481
cg12233232	chr11	43379844	TTC17	NM_018259	TSS1500	chr11:43380241-43381040	N_Shore	0.0987305
cg12233571	chr5	36613509	SLC1A3;SLC1A3;SLC1A3;SLC1A3	NM_001289940;NM_001289939;NM_004172;NM_001166695	Body;Body;Body;Body		OpenSea	0.104856
cg12234789	chr7	105847470					OpenSea	0.105188
cg12234946	chr10	54624344					OpenSea	0.126085
cg12235247	chr7	93968069					OpenSea	0.0996101
cg12235622	chr1	43856473	C1orf84;MED8;MED8	NM_001012961;NM_052877;NM_201542	Body;TSS1500;TSS1500	chr1:43855375-43855921	S_Shore	0.103876
cg12236088	chr2	105275812				chr2:105275588-105275940	Island	0.117321
cg12236164	chr9	972622				chr9:969529-973276	Island	0.0837779
cg12236880	chr15	68564635					OpenSea	0.0928193
cg12237227	chr7	134330438	BPGM;BPGM;BPGM	NM_199186;NM_001293085;NM_001724	TSS1500;TSS1500;TSS1500		OpenSea	0.130362
cg12237376	chr19	48251524	GLTSCR2	NM_015710	Body	chr19:48248729-48249110	S_Shelf	0.118966
cg12239717	chr14	97298842	VRK1	NM_003384	5'UTR		OpenSea	0.108941
cg12239861	chr3	101683592	LOC152225	NR_026934	Body		OpenSea	0.123622
cg12240243	chr14	65534767	MAX;MAX	NM_197957;NM_001271069	Body;Body		OpenSea	0.118173
cg12240297	chr2	201560347	AOX2P	NR_001557	TSS200		OpenSea	0.0846523
cg12240392	chr17	74546948					OpenSea	0.0926113
cg12241243	chr1	164740849	LOC100505795;PBX1;PBX1;PBX1	NR_038072;NM_001204961;NM_002585;NM_001204963	Body;Body;Body;Body		OpenSea	0.126901
cg12242038	chr5	135418206				chr5:135416204-135416475	S_Shore	0.11802
cg12242450	chr6	10555808	GCNT2;GCNT2	NM_001491;NM_145649	TSS200;Body		OpenSea	0.109247
cg12242579	chr13	24025497					OpenSea	0.110773
cg12242928	chr11	110561723	ARHGAP20;ARHGAP20;ARHGAP20;ARHGAP20;ARHGAP20	NM_001258417;NM_001258418;NM_001258416;NM_001258415;NM_020809	5'UTR;5'UTR;5'UTR;Body;Body		OpenSea	0.0864256
cg12244019	chr4	73817755					OpenSea	0.0878267
cg12244938	chr1	209544120					OpenSea	0.114247
cg12244957	chr8	144536872	ZC3H3	NM_015117	Body		OpenSea	0.120556
cg12245706	chr2	71823484	DYSF;DYSF;DYSF;DYSF;DYSF;DYSF;DYSF;DYSF;DYSF;DYSF;DYSF;DYSF;DYSF;DYSF	NM_001130455;NM_001130979;NM_001130980;NM_001130982;NM_001130976;NM_001130987;NM_001130986;NM_001130981;NM_001130984;NM_001130983;NM_001130978;NM_001130985;NM_003494;NM_001130977	Body;Body;Body;Body;Body;Body;Body;Body;Body;Body;Body;Body;Body;Body		OpenSea	0.140627
cg12246109	chr22	19559637					OpenSea	0.132087
cg12246203	chr2	24849219	NCOA1;NCOA1;NCOA1	NM_003743;NM_147233;NM_147223	5'UTR;5'UTR;5'UTR		OpenSea	0.0965273
cg12246751	chr12	127885672					OpenSea	0.104912
cg12246852	chr10	63381341					OpenSea	0.10122
cg12246926	chr11	46459218	AMBRA1;AMBRA1;AMBRA1;AMBRA1	NM_001300731;NM_001267783;NM_001267782;NM_017749	Body;Body;Body;Body		OpenSea	0.0868151
cg12246945	chr7	139257086	HIPK2;HIPK2	NM_022740;NM_001113239	3'UTR;3'UTR		OpenSea	0.0904198
cg12246990	chr1	154121378	NUP210L;NUP210L	NM_001159484;NM_207308	Body;Body		OpenSea	0.083308
cg12247014	chr2	101757652	TBC1D8	NM_001102426	Body		OpenSea	0.0860256
cg12247535	chr2	213884211	IKZF2;IKZF2	NM_001079526;NM_016260	Body;Body		OpenSea	0.127369
cg12248491	chr12	72468152					OpenSea	0.0831106
cg12248872	chr12	42792298	PPHLN1;PPHLN1;PPHLN1;PPHLN1;PPHLN1;PPHLN1;PPHLN1;PPHLN1	NM_001143789;NM_001143788;NM_201439;NM_001143787;NM_016488;NM_201438;NM_201515;NM_201440	Body;Body;Body;Body;Body;Body;Body;Body		OpenSea	0.0863802
cg12249480	chr8	60579175					OpenSea	0.0945094
cg12250581	chr12	2045810					OpenSea	0.0884213
cg12251488	chr7	83040699	SEMA3E;SEMA3E	NM_001178129;NM_012431	Body;Body		OpenSea	0.0878559
cg12251779	chr22	45608440	C22orf9;C22orf9	NM_001009880;NM_015264	Body;TSS200		OpenSea	0.105949
cg12252222	chr17	66506623	PRKAR1A;PRKAR1A	NM_212471;NM_001278433	TSS1500;5'UTR	chr17:66507790-66508956	N_Shore	0.145697
cg12252259	chr22	33178855	SYN3;SYN3;SYN3	NM_003490;NM_001135774;NM_133633	Body;Body;Body		OpenSea	0.109349
cg12252737	chr1	209590173					OpenSea	0.116415
cg12252865	chr3	13520771	HDAC11;HDAC11	NM_001136041;NM_024827	TSS1500;TSS1500	chr3:13520912-13521319	N_Shore	0.0945991
cg12252979	chr14	22712802					OpenSea	0.0906661
cg12253071	chr4	19740944					OpenSea	0.0836468
cg12253175	chr12	58132093	AGAP2;AGAP2	NM_001122772;NM_014770	TSS200;Body	chr12:58132478-58132734	N_Shore	0.12556
cg12253437	chr6	32813448	TAP1;PSMB8	NM_000593;NM_004159	Body;TSS1500	chr6:32811494-32811839	S_Shore	0.0975977
cg12253698	chr4	185734126	ACSL1;ACSL1;ACSL1	NM_001286708;NM_001286711;NM_001995	TSS1500;5'UTR;5'UTR		OpenSea	0.091385
cg12253845	chr17	39675198	KRT15;KRT15	NM_002275;NM_002275	5'UTR;1stExon		OpenSea	0.096798
cg12253931	chr4	4475538	STX18	NM_016930	Body		OpenSea	0.0829728
cg12254062	chr21	33851096	EVA1C;EVA1C;EVA1C	NR_104472;NM_058187;NM_001286556	Body;Body;Body		OpenSea	0.104392
cg12254403	chr12	113744253	SLC8B1	NM_024959	Body		OpenSea	0.0958653
cg12254517	chr12	93454991					OpenSea	0.0853467
cg12254614	chr3	178831804					OpenSea	0.0891357
cg12254783	chr16	4069548	ADCY9	NM_001116	Body		OpenSea	0.0943332
cg12254843	chr2	129555708					OpenSea	0.110953
cg12256641	chr19	51627334	SIGLEC9;SIGLEC9	NM_014441;NM_001198558	TSS1500;TSS1500		OpenSea	0.08509
cg12257588	chr18	59616632					OpenSea	0.116704
cg12258179	chr19	49232187	RASIP1	NM_017805	Body	chr19:49232156-49232825	Island	0.0987528
cg12258471	chr17	19650069	ALDH3A1;ALDH3A1;ALDH3A1	NM_001135167;NM_000691;NM_001135168	TSS1500;5'UTR;TSS1500	chr17:19648139-19648492	S_Shore	0.0988094
cg12258746	chr12	66301457	HMGA2;HMGA2;HMGA2;HMGA2	NM_001300919;NM_003484;NM_001300918;NM_003483	Body;Body;Body;Body		OpenSea	0.08277
cg12259191	chr17	39342026	KRTAP4-1	NM_033060	TSS1500		OpenSea	0.0838217
cg12259523	chr4	72016919					OpenSea	0.0901205
cg12260336	chr5	23446830					OpenSea	0.103994
cg12260386	chr3	66514280	LRIG1	NM_015541	Body		OpenSea	0.0995186
cg12260519	chr3	52518049	NISCH	NM_007184	Body	chr3:52521674-52522612	N_Shelf	0.16001
cg12260545	chr12	115063478					OpenSea	0.085682
cg12261397	chr2	47029777					OpenSea	0.0874817
cg12261545	chr6	147463463					OpenSea	0.0826024
cg12261604	chr11	43768895	HSD17B12	NM_016142	Body		OpenSea	0.0924685
cg12261786	chr10	88727830	C10orf116	NM_006829	TSS1500	chr10:88728039-88728720	N_Shore	0.104327
cg12262378	chr17	6899522	ALOX12	NM_000697	1stExon	chr17:6898820-6900427	Island	0.0873922
cg12262617	chr5	150677795	SLC36A3;SLC36A3	NM_001145017;NM_181774	Body;Body		OpenSea	0.261001
cg12262781	chr6	116866784	FAM26D;BET3L	NM_153036;NM_001139444	5'UTR;TSS200		OpenSea	0.0918858
cg12262815	chr1	112841033					OpenSea	0.0844565
cg12263450	chr17	53396254	HLF	NM_002126	Body		OpenSea	0.120109
cg12265369	chr1	54618742	CDCP2	NM_201546	TSS200		OpenSea	0.082477
cg12266824	chr12	19954094					OpenSea	0.117757
cg12268102	chr13	24334751	MIPEP	NM_005932	Body		OpenSea	0.0881156
cg12268280	chr14	94579171	IFI27;IFI27;IFI27;IFI27;IFI27;IFI27;IFI27;IFI27;IFI27;IFI27	NM_001288959;NM_001288960;NM_001288995;NM_001130080;NM_005532;NM_001288958;NM_001288957;NM_001288956;NM_001288954;NM_001288952	5'UTR;5'UTR;Body;Body;Body;Body;Body;Body;Body;Body		OpenSea	0.113271
cg12268400	chr5	82360183	SCARNA18;TMEM167A	NR_003139;NM_174909	TSS200;Body		OpenSea	0.0895531
cg12269130	chr9	111454187					OpenSea	0.134574
cg12269306	chr9	108441761					OpenSea	0.0924304
cg12269473	chr11	34653553	EHF;EHF;EHF	NM_001206616;NM_012153;NM_001206615	TSS1500;5'UTR;5'UTR		OpenSea	0.101118
cg12271523	chr4	185329719	IRF2	NM_002199	Body		OpenSea	0.102836
cg12273284	chr10	12490844	CAMK1D;CAMK1D	NM_020397;NM_153498	Body;Body		OpenSea	0.104217
cg12273319	chr19	50861262				chr19:50860846-50861263	Island	0.08315
cg12273849	chr1	246760703	CNST;CNST	NM_001139459;NM_152609	Body;Body		OpenSea	0.125722
cg12274096	chr14	57759068					OpenSea	0.133167
cg12274631	chr12	7092783	LPCAT3	NM_005768	Body		OpenSea	0.0852362
cg12274883	chr6	159538356					OpenSea	0.112818
cg12274898	chr1	153586108	S100A16	NM_080388	TSS1500		OpenSea	0.106762
cg12275167	chr4	11406197	HS3ST1	NM_005114	5'UTR		OpenSea	0.116609
cg12275443	chr13	99522175	DOCK9;DOCK9;DOCK9;DOCK9	NM_001130048;NM_015296;NM_001130050;NM_001130049	Body;Body;Body;Body		OpenSea	0.109379
cg12275605	chr6	15448269	JARID2;JARID2	NM_004973;NM_001267040	Body;5'UTR		OpenSea	0.0847706
cg12276118	chr16	67138400					OpenSea	0.100019
cg12277784	chr8	107459734	OXR1;OXR1;OXR1	NM_001198532;NM_018002;NM_001198533	TSS1500;Body;Body		OpenSea	0.0889439
cg12277870	chr1	208137626				chr1:208136666-208137183	S_Shore	0.100289
cg12278099	chr16	82030629					OpenSea	0.134113
cg12278705	chr1	86045474	CYR61;DDAH1	NM_001554;NM_001134445	TSS1500;TSS1500	chr1:86046362-86047240	N_Shore	0.0860585
cg12278733	chr14	75426620					OpenSea	0.10007
cg12279366	chr10	62421686	ANK3	NM_001204403	Body		OpenSea	0.123219
cg12279397	chr10	4782836					OpenSea	0.104096
cg12281047	chr5	2755879				chr5:2748368-2757024	Island	0.130068
cg12281219	chr3	193924501	LOC100505920;LOC100505920	NR_125404;NR_125403	TSS1500;Body	chr3:193921881-193922407	S_Shelf	0.0915867
cg12283398	chr20	62406964	ZBTB46	NM_025224	Body	chr20:62406463-62407179	Island	0.105408
cg12283537	chr3	4950670	BHLHE40-AS1;BHLHE40-AS1;BHLHE40-AS1	NR_125916;NR_125915;NR_037903	Body;Body;Body		OpenSea	0.13566
cg12284090	chr19	277681					OpenSea	0.118189
cg12284098	chr8	1993893	MYOM2	NM_003970	5'UTR		OpenSea	0.0947162
cg12284306	chr12	12300326	LRP6	NM_002336	Body		OpenSea	0.109068
cg12284861	chr4	183100610					OpenSea	0.113945
cg12285807	chr1	113798105					OpenSea	0.125288
cg12285887	chr14	55588682					OpenSea	0.0958532
cg12286428	chr21	47473353					OpenSea	0.0887762
cg12286939	chr13	23351492					OpenSea	0.0831185
cg12288179	chr21	32876441	TIAM1	NM_003253	5'UTR		OpenSea	0.111006
cg12288261	chr10	94252799	IDE;IDE	NM_001165946;NM_004969	5'UTR;Body		OpenSea	0.113005
cg12288627	chr4	106687263	GSTCD;GSTCD	NM_001031720;NM_024751	Body;Body		OpenSea	0.096957
cg12289486	chr15	45471841	SHF;SHF;SHF;SHF;SHF	NM_001301171;NM_001301168;NM_001301170;NM_001301169;NM_138356	5'UTR;Body;Body;Body;Body		OpenSea	0.0879127
cg12289801	chr19	19106904	SFRS14;SFRS14	NM_001017392;NM_014884	Body;Body		OpenSea	0.102384
cg12289964	chr4	165675069					OpenSea	0.0892465
cg12290217	chr15	99563030				chr15:99557978-99559170	S_Shelf	0.123752
cg12290492	chr6	153630986					OpenSea	0.0834559
cg12290655	chr10	5567820	CALML3-AS1;CALML3-AS1;CALML3;CALML3	NR_120497;NR_120496;NM_005185;NM_005185	Body;Body;1stExon;3'UTR	chr10:5567122-5567828	Island	0.0913558
cg12290861	chr1	236230297				chr1:236227682-236228817	S_Shore	0.0896027
cg12291059	chr18	19997924	CTAGE1	NM_172241	TSS200		OpenSea	0.101673
cg12291901	chr3	161034118					OpenSea	0.134645
cg12293095	chr3	132324571	ACAD11	NM_032169	Body		OpenSea	0.0944899
cg12293186	chr3	136676841	IL20RB;IL20RB	NM_144717;NM_144717	5'UTR;1stExon		OpenSea	0.136486
cg12293791	chr22	44482150	PARVB;PARVB;PARVB;PARVB	NM_001003828;NM_013327;NM_001243386;NM_001243385	Body;Body;5'UTR;Body		OpenSea	0.0826745
cg12294112	chr12	77556843					OpenSea	0.0916304
cg12294721	chr8	28557713	EXTL3;EXTL3;EXTL3;EXTL3-AS1	NM_001440;NR_073469;NR_073468;NR_126027	TSS1500;TSS1500;TSS1500;Body	chr8:28558588-28559960	N_Shore	0.0894432
cg12294743	chr16	12121207	SNX29	NM_032167	Body		OpenSea	0.121309
cg12295054	chr10	76961998					OpenSea	0.0943248
cg12295739	chr2	70123472	SNRNP27;SNRNP27	NR_037862;NM_006857	Body;Body		OpenSea	0.0899606
cg12295748	chr22	27431759					OpenSea	0.0824539
cg12296335	chr12	662961	B4GALNT3	NM_173593	Body		OpenSea	0.0853994
cg12296550	chr6	32728862	HLA-DQB2	NR_003937	Body	chr6:32729342-32729877	N_Shore	0.102739
cg12296752	chr11	27681211	BDNF;BDNF;BDNF;BDNF;BDNF;BDNF;BDNF;BDNF;BDNF;BDNF;BDNF;BDNF;BDNF;BDNF;BDNF;BDNF;BDNF;BDNF-AS;BDNF-AS;BDNF-AS;BDNF-AS;BDNF-AS	NM_001143816;NM_170735;NM_001143810;NM_170734;NM_001143809;NM_170731;NM_001143814;NM_001143813;NM_001709;NM_001143812;NM_001143811;NM_001143808;NM_170733;NM_001143807;NM_001143806;NM_001143805;NM_170732;NR_033314;NR_002832;NR_033315;NR_033313;NR_033312	TSS200;TSS200;Body;Body;Body;Body;5'UTR;5'UTR;5'UTR;5'UTR;5'UTR;5'UTR;5'UTR;5'UTR;5'UTR;5'UTR;5'UTR;Body;Body;Body;Body;Body		OpenSea	0.0968478
cg12297147	chr1	203661997	ATP2B4;ATP2B4	NM_001001396;NM_001684	Body;Body		OpenSea	0.115631
cg12297350	chr1	234529431	TARBP1	NM_005646	Body		OpenSea	0.0886169
cg12297501	chr6	28364357	ZSCAN12;ZSCAN12	NM_001163391;NR_028077	Body;Body	chr6:28367124-28367651	N_Shelf	0.107725
cg12297970	chr6	53208623	ELOVL5	NM_021814	5'UTR	chr6:53212617-53214043	N_Shelf	0.108706
cg12298135	chr18	36131946					OpenSea	0.10823
cg12298268	chr3	139257866	RBP1;RBP1;RBP1	NM_002899;NM_001130992;NM_001130993	Body;Body;Body	chr3:139257712-139257949	Island	0.0952882
cg12298326	chr6	168672844					OpenSea	0.0948619
cg12298582	chr3	193850159				chr3:193851699-193852042	N_Shore	0.0937867
cg12298832	chr3	11701933	VGLL4;VGLL4	NM_001284390;NM_014667	Body;Body		OpenSea	0.151516
cg12299404	chr17	19648994	ALDH3A1;ALDH3A1;ALDH3A1	NM_000691;NM_001135167;NM_001135168	5'UTR;TSS200;TSS1500	chr17:19648139-19648492	S_Shore	0.109425
cg12299795	chr1	64982093	CACHD1	NM_020925	Body		OpenSea	0.128404
cg12299931	chr13	103940723					OpenSea	0.0856594
cg12300720	chr6	42082021	C6orf132	NM_001164446	Body		OpenSea	0.110813
cg12301841	chr12	18536448	PIK3C2G;PIK3C2G;PIK3C2G	NM_004570;NM_001288772;NM_001288774	Body;Body;Body		OpenSea	0.133555
cg12302701	chr5	14204967	TRIO	NM_007118	Body		OpenSea	0.0854288
cg12302982	chr2	39471028				chr2:39470742-39471208	Island	0.110459
cg12302987	chr2	225276960					OpenSea	0.103575
cg12303909	chr9	115011205	PTBP3;PTBP3;PTBP3;MIR3134;PTBP3;PTBP3;PTBP3	NM_001244897;NM_001244896;NM_001163788;NR_036085;NM_001244898;NM_001163790;NM_005156	Body;Body;Body;Body;Body;Body;Body		OpenSea	0.118684
cg12304011	chr21	39641138	KCNJ15;KCNJ15;KCNJ15;KCNJ15;KCNJ15;KCNJ15;KCNJ15	NM_001276439;NM_001276438;NM_001276437;NM_002243;NM_001276436;NM_001276435;NM_170736	5'UTR;5'UTR;5'UTR;5'UTR;5'UTR;5'UTR;5'UTR		OpenSea	0.121497
cg12304855	chr9	92457474					OpenSea	0.097444
cg12305265	chr6	162065571	PARK2;PARK2;PARK2	NM_004562;NM_013987;NM_013988	Body;Body;Body	chr6:162066917-162067689	N_Shore	0.178857
cg12305371	chr17	60243008					OpenSea	0.124497
cg12305431	chr7	27157855	HOXA3;HOXA3	NM_153631;NM_030661	5'UTR;5'UTR	chr7:27154999-27155426	S_Shelf	0.11717
cg12305798	chr2	24396550	C2orf84	NM_001040710	TSS1500	chr2:24397645-24398194	N_Shore	0.128014
cg12306414	chr4	13549355	LOC285548	NR_015450	Body	chr4:13548570-13549956	Island	0.0850529
cg12306599	chr16	27311347					OpenSea	0.0960841
cg12307174	chr14	68555650	RAD51B;RAD51B;RAD51B	NM_133510;NM_002877;NM_133509	Body;Body;Body		OpenSea	0.109906
cg12307297	chr18	5963096	L3MBTL4	NM_173464	Body		OpenSea	0.0862198
cg12307982	chr13	24543791					OpenSea	0.0991581
cg12308260	chr3	195118732	ACAP2	NM_012287	Body		OpenSea	0.0922074
cg12308275	chr15	43558855	TGM5;TGM5	NM_201631;NM_004245	Body;Body		OpenSea	0.0982365
cg12309653	chr15	37170454	LOC145845	NR_024264	Body	chr15:37172473-37173018	N_Shelf	0.107057
cg12310543	chr1	2152340					OpenSea	0.107405
cg12310843	chr19	17552482	TMEM221	NM_001190844	Body		OpenSea	0.121002
cg12310881	chr18	60905355	BCL2	NM_000633	Body		OpenSea	0.108982
cg12310925	chr20	49521478	ADNP;ADNP;ADNP;ADNP	NM_001282532;NM_001282531;NM_181442;NM_015339	5'UTR;5'UTR;5'UTR;5'UTR		OpenSea	0.11181
cg12311416	chr1	16509724					OpenSea	0.0838628
cg12311636	chr6	118886798	C6orf204;C6orf204	NM_206921;NM_001042475	Body;Body		OpenSea	0.11044
cg12312303	chr8	81837769					OpenSea	0.101886
cg12312348	chr2	242311845	FARP2;FARP2;FARP2	NM_001282984;NM_001282983;NM_014808	5'UTR;5'UTR;5'UTR		OpenSea	0.0842698
cg12312964	chr4	5447889	STK32B;STK32B	NM_018401;NM_001306082	Body;Body		OpenSea	0.10301
cg12313341	chr5	65771446					OpenSea	0.112718
cg12313665	chr2	209330863	PTH2R;PTH2R	NM_005048;NM_001309516	Body;Body		OpenSea	0.0951335
cg12313916	chr1	245858117	KIF26B	NM_018012	Body		OpenSea	0.126507
cg12313954	chr14	71198723	MAP3K9;MAP3K9;MAP3K9;MAP3K9	NM_001284232;NM_001284231;NM_001284230;NM_033141	Body;Body;Body;Body		OpenSea	0.11656
cg12314350	chr12	108168079	ASCL4	NM_203436	TSS200	chr12:108168986-108169570	N_Shore	0.0985334
cg12314351	chr6	7173116	RREB1;RREB1;RREB1;RREB1	NM_001168344;NM_001003699;NM_001003698;NM_001003700	5'UTR;5'UTR;5'UTR;5'UTR		OpenSea	0.0883167
cg12314730	chr4	78032003				chr4:78034327-78034589	N_Shelf	0.0920832
cg12315249	chr5	168221081	SLIT3;SLIT3	NM_003062;NM_001271946	Body;Body		OpenSea	0.134641
cg12315311	chr19	54568443	VSTM1	NM_198481	TSS1500		OpenSea	0.0918569
cg12316962	chr10	92691457					OpenSea	0.0993198
cg12317346	chr22	17680704	CECR1;CECR1;CECR1;CECR1;CECR1;CECR1	NM_177405;NM_001282229;NM_001282227;NM_001282228;NM_001282226;NM_001282225	TSS200;Body;Body;Body;Body;Body		OpenSea	0.137026
cg12317420	chr3	54926098	CACNA2D3-AS1;CACNA2D3	NR_046666;NM_018398	Body;Body		OpenSea	0.0953782
cg12317461	chr11	47177507	C11orf49;C11orf49;C11orf49;C11orf49;C11orf49;C11orf49;C11orf49	NR_103472;NR_103471;NM_001003676;NM_024113;NM_001278222;NM_001003677;NM_001003678	Body;Body;Body;Body;Body;Body;Body		OpenSea	0.139007
cg12317669	chr10	24941304	ARHGAP21	NM_020824	Body		OpenSea	0.0864553
cg12318285	chr4	53998917	SCFD2	NM_152540	Body		OpenSea	0.0910815
cg12318602	chr4	165457859	MIR5684	NR_049864	Body		OpenSea	0.147169
cg12318691	chr6	21847541	CASC15	NR_015410	Body		OpenSea	0.0849617
cg12318834	chr16	20983042	DNAH3	NM_017539	Body		OpenSea	0.100939
cg12319143	chr10	134726771				chr10:134729798-134730022	N_Shelf	0.110177
cg12319534	chr4	54959841				chr4:54957979-54958542	S_Shore	0.103893
cg12322146	chr3	29197502					OpenSea	0.0989801
cg12322148	chr9	97878379	FANCC;FANCC;FANCC	NM_001243743;NM_000136;NM_001243744	Body;Body;Body		OpenSea	0.129164
cg12322209	chr3	45036766	EXOSC7;EXOSC7	NR_023353;NM_015004	Body;Body		OpenSea	0.111739
cg12322445	chr13	76210130	LMO7;LMO7-AS1;LMO7-AS1;LMO7-AS1;LMO7	NM_001306080;NR_120411;NR_120410;NR_120412;NM_005358	TSS1500;TSS200;TSS200;TSS200;Body	chr13:76209540-76211213	Island	0.0847621
cg12322751	chr16	28302348	SBK1	NM_001024401	TSS1500	chr16:28303973-28304770	N_Shore	0.133566
cg12323105	chr18	57576852					OpenSea	0.083174
cg12323574	chr3	23097631					OpenSea	0.0861039
cg12324119	chr17	79061254	BAIAP2;BAIAP2;BAIAP2;BAIAP2	NM_017450;NM_006340;NM_001144888;NM_017451	Body;Body;Body;Body		OpenSea	0.106814
cg12324598	chr5	95244262	ELL2	NM_012081	Body		OpenSea	0.128156
cg12326635	chr9	114847090	MIR3134;SUSD1;SUSD1;SUSD1	NR_036085;NM_022486;NM_001282643;NM_001282640	Body;Body;Body;Body		OpenSea	0.110386
cg12326725	chr19	49340456	HSD17B14;PLEKHA4;PLEKHA4	NM_016246;NM_020904;NM_001161354	TSS1500;3'UTR;3'UTR	chr19:49340488-49340774	N_Shore	0.085935
cg12326817	chr9	73013111	KLF9	NM_001206	Body		OpenSea	0.0910128
cg12327449	chr20	47274963	PREX1	NM_020820	Body		OpenSea	0.109774
cg12327595	chr7	83825961					OpenSea	0.0974756
cg12327749	chr5	154337285	MRPL22;MRPL22	NM_014180;NM_001014990	Body;Body		OpenSea	0.0938231
cg12328629	chr6	127904099	C6orf58	NM_001010905	Body		OpenSea	0.106174
cg12328660	chr3	119896128	GPR156;GPR156	NM_001168271;NM_153002	Body;Body		OpenSea	0.0895392
cg12330200	chr5	98241330	CHD1	NM_001270	Body		OpenSea	0.0827258
cg12331108	chr16	19132987					OpenSea	0.083118
cg12331525	chr16	66652478	CMTM4;CMTM4	NM_181521;NM_178818	3'UTR;Body		OpenSea	0.106651
cg12332674	chr6	34252820					OpenSea	0.084595
cg12333532	chr10	126812640	CTBP2;CTBP2;CTBP2;CTBP2	NM_001290215;NM_001290214;NM_001329;NM_001083914	5'UTR;5'UTR;5'UTR;5'UTR		OpenSea	0.092559
cg12333537	chr18	26485722					OpenSea	0.0918837
cg12333597	chr16	64504557					OpenSea	0.11046
cg12333608	chr19	39627463	PAK4;PAK4;PAK4;PAK4;PAK4	NM_001014831;NM_005884;NM_001014835;NM_001014834;NM_001014832	5'UTR;5'UTR;5'UTR;5'UTR;5'UTR		OpenSea	0.135614
cg12334871	chr5	149993971	SYNPO	NM_001166208	5'UTR		OpenSea	0.0914141
cg12334937	chr10	69543441					OpenSea	0.0985284
cg12335709	chr1	19263806	IFFO2	NM_001136265	Body		OpenSea	0.0998576
cg12336009	chr1	17697922	PADI6	NM_207421	TSS1500		OpenSea	0.103419
cg12336358	chr1	114000078	MAGI3;MAGI3	NM_152900;NM_001142782	Body;Body		OpenSea	0.108448
cg12336460	chr17	80104076	CCDC57	NM_198082	Body		OpenSea	0.120221
cg12337143	chr2	69879666					OpenSea	0.108123
cg12337227	chr2	225876576	MIR4439;DOCK10	NR_039641;NM_014689	TSS1500;Body		OpenSea	0.120009
cg12337416	chr7	123240919	NDUFA5;ASB15;NDUFA5	NM_001291304;NM_001290258;NR_111926	5'UTR;TSS1500;Body		OpenSea	0.0943114
cg12337480	chr7	143132029	EPHA1-AS1	NR_033897	Body		OpenSea	0.110457
cg12337605	chr5	14477173	TRIO	NM_007118	Body		OpenSea	0.13308
cg12339275	chr6	169309180				chr6:169309817-169310582	N_Shore	0.110787
cg12339752	chr3	189559609	TP63;TP63;TP63;TP63;TP63;TP63	NM_001114979;NM_001114978;NM_003722;NM_001114982;NM_001114981;NM_001114980	Body;Body;Body;Body;Body;Body		OpenSea	0.0881892
cg12339790	chr15	78582096	WDR61;WDR61;WDR61	NM_025234;NM_001303247;NM_001303248	Body;Body;Body		OpenSea	0.125422
cg12340219	chr10	134913922	GPR123	NM_001083909	Body	chr10:134913543-134914039	Island	0.0985435
cg12340263	chr4	148675229	ARHGAP10	NM_024605	Body		OpenSea	0.118266
cg12341429	chr2	161887154					OpenSea	0.0996845
cg12341570	chr4	119955455	SYNPO2;SYNPO2;SYNPO2;SYNPO2;SYNPO2	NM_001128933;NM_001286754;NM_001128934;NM_001286755;NM_133477	3'UTR;Body;Body;Body;Body		OpenSea	0.0951167
cg12342316	chr7	156289117	LINC01006	NR_103858	Body		OpenSea	0.107647
cg12342488	chr5	95178992					OpenSea	0.0882943
cg12342694	chr6	137224034	PEX7	NM_000288	Body		OpenSea	0.0904287
cg12342890	chr20	39045226					OpenSea	0.111747
cg12343169	chr12	88189938					OpenSea	0.0988554
cg12343639	chr17	5610303					OpenSea	0.098295
cg12344459	chr11	47431510	SLC39A13;SLC39A13	NM_001128225;NM_152264	5'UTR;5'UTR	chr11:47429733-47430346	S_Shore	0.0978502
cg12344602	chr3	13497035					OpenSea	0.105349
cg12345501	chr2	180936706					OpenSea	0.0840752
cg12345526	chr2	173159062					OpenSea	0.0926494
cg12345736	chr15	69953447	PCAT29;PCAT29	NR_126437;NR_126438	Body;Body		OpenSea	0.0889117
cg12346106	chr5	154202982	FAXDC2	NM_032385	Body		OpenSea	0.082626
cg12346494	chr5	110991324	STARD4-AS1	NR_040093	Body		OpenSea	0.116872
cg12347155	chr6	74049964					OpenSea	0.0838682
cg12347421	chr2	172030722	TLK1	NM_001136554	5'UTR		OpenSea	0.0847307
cg12348007	chr5	81460188	ATG10;ATG10	NM_001131028;NM_031482	Body;Body		OpenSea	0.111229
cg12348252	chr5	145341748	SH3RF2	NM_152550	Body		OpenSea	0.101813
cg12348424	chr10	104395325					OpenSea	0.0841705
cg12348519	chr12	49501630	LMBR1L;LMBR1L;LMBR1L	NM_001300750;NM_018113;NM_001300751	5'UTR;Body;Body	chr12:49504035-49504642	N_Shelf	0.117467
cg12349227	chr20	30434135	FOXS1	NM_004118	TSS1500	chr20:30432900-30433242	S_Shore	0.0900104
cg12349472	chr15	34650784					OpenSea	0.111974
cg12350157	chr7	47936530	PKD1L1	NM_138295	Body		OpenSea	0.0850997
cg12350164	chr1	118197943					OpenSea	0.125656
cg12350196	chr3	121951185	CASR	NM_000388	5'UTR	chr3:121949108-121949325	S_Shore	0.102397
cg12350309	chr12	128105038					OpenSea	0.0959052
cg12350863	chr3	169758289	GPR160	NM_014373	5'UTR	chr3:169755594-169756847	S_Shore	0.0924311
cg12350922	chr14	95957494					OpenSea	0.0940933
cg12351686	chr4	159417564					OpenSea	0.0837851
cg12353589	chr11	1309892	TOLLIP	NM_019009	Body	chr11:1311351-1311619	N_Shore	0.097133
cg12353867	chr14	64357639	SYNE2;SYNE2	NM_015180;NM_182914	5'UTR;5'UTR		OpenSea	0.101006
cg12354861	chr1	9714810	C1orf200;PIK3CD	NR_027045;NM_005026	TSS200;5'UTR	chr1:9711780-9713001	S_Shore	0.0865623
cg12355360	chr21	37305007					OpenSea	0.0828117
cg12356484	chr11	957865	AP2A2;AP2A2	NM_001242837;NM_012305	Body;Body		OpenSea	0.123672
cg12356920	chr13	96485968	UGGT2	NM_020121	Body		OpenSea	0.0851331
cg12357497	chr8	61760938	CHD7	NM_017780	Body		OpenSea	0.106582
cg12358068	chr2	114589909	LOC101060091	NR_110174	Body		OpenSea	0.0980044
cg12358602	chr3	176352749	LINC01208	NR_109968	Body		OpenSea	0.105912
cg12358814	chr1	62731770	KANK4	NM_181712	Body		OpenSea	0.0859031
cg12359658	chr8	23203103	LOXL2;LOC100507156	NM_002318;NR_038323	Body;Body		OpenSea	0.0884459
cg12359854	chr3	107868744					OpenSea	0.0935282
cg12360046	chr19	15568511	RASAL3	NM_022904	Body	chr19:15568027-15569227	Island	0.0879595
cg12360599	chr6	140065004					OpenSea	0.141735
cg12360935	chr5	169757754	LOC257358	NR_026945	TSS1500		OpenSea	0.0828391
cg12361126	chr17	56017236	CUEDC1	NM_001271875	5'UTR		OpenSea	0.0886576
cg12361228	chr1	150489327	FALEC	NR_051960	Body	chr1:150488036-150488416	S_Shore	0.0904666
cg12361338	chr6	166247968					OpenSea	0.0825739
cg12361980	chr2	176594963					OpenSea	0.0870551
cg12362118	chr3	148995174					OpenSea	0.0863466
cg12362307	chr14	69059927	RAD51B	NM_133509	Body		OpenSea	0.0850543
cg12362862	chr7	70193109	AUTS2;AUTS2	NM_015570;NM_001127231	Body;Body		OpenSea	0.120649
cg12363726	chr17	79011542	BAIAP2;BAIAP2;BAIAP2;BAIAP2	NM_017450;NM_006340;NM_001144888;NM_017451	Body;Body;Body;Body	chr17:79008929-79009762	S_Shore	0.117747
cg12364994	chr11	69019497					OpenSea	0.10486
cg12365402	chr11	9010492	NRIP3	NM_020645	Body		OpenSea	0.082564
cg12365951	chr9	35758876				chr9:35756948-35757339	S_Shore	0.0862849
cg12366597	chr12	59307521	LRIG3;LRIG3	NM_001136051;NM_153377	Body;Body		OpenSea	0.105129
cg12366921	chr5	159596570					OpenSea	0.0864781
cg12367034	chr21	44933622					OpenSea	0.100519
cg12367036	chr8	129401946					OpenSea	0.0864249
cg12367310	chr19	17763273	UNC13A	NM_001080421	Body	chr19:17759189-17759410	S_Shelf	0.0917871
cg12367786	chr21	39290161	KCNJ6	NM_002240	TSS1500	chr21:39287946-39289267	S_Shore	0.0939852
cg12368105	chr11	34881685					OpenSea	0.0902035
cg12368693	chr1	214595970	PTPN14	NM_005401	Body		OpenSea	0.104022
cg12368969	chr20	50021968	NFATC2;NFATC2;NFATC2;NFATC2;NFATC2;NFATC2;NFATC2;NFATC2	NM_001258295;NM_001258297;NM_173091;NM_001258292;NM_001258294;NM_001258296;NM_012340;NM_001136021	Body;Body;Body;Body;Body;Body;Body;Body		OpenSea	0.15283
cg12369402	chr1	90227771				chr1:90228744-90229173	N_Shore	0.114001
cg12369512	chr8	54825962	RGS20;RGS20;RGS20;RGS20;RGS20;RGS20;RGS20	NR_104578;NR_104579;NM_003702;NM_170587;NM_001286675;NM_001286674;NM_001286673	Body;Body;Body;Body;Body;Body;Body		OpenSea	0.101019
cg12369537	chr12	112324408	MAPKAPK5;MAPKAPK5	NM_003668;NM_139078	Body;Body		OpenSea	0.107048
cg12369869	chr3	184035508	EIF4G1;EIF4G1;EIF4G1;EIF4G1	NM_198241;NM_182917;NM_198242;NM_198244	Body;Body;5'UTR;Body	chr3:184032166-184033242	S_Shelf	0.11135
cg12370224	chr17	63019431	GNA13;GNA13	NM_001282425;NM_006572	Body;Body		OpenSea	0.137368
cg12370929	chr9	34701219				chr9:34701218-34701834	Island	0.0935228
cg12371336	chr22	43592615					OpenSea	0.0963448
cg12371916	chr6	128460900	PTPRK;PTPRK;PTPRK;PTPRK;PTPRK;PTPRK	NM_001135648;NM_002844;NM_001291984;NM_001291981;NM_001291983;NM_001291982	Body;Body;Body;Body;Body;Body		OpenSea	0.111479
cg12372401	chr1	23427884	LUZP1;LUZP1	NM_033631;NM_001142546	5'UTR;5'UTR		OpenSea	0.111969
cg12372595	chr17	72377435					OpenSea	0.119113
cg12372706	chr2	107592370					OpenSea	0.116031
cg12373058	chr1	26941780					OpenSea	0.135025
cg12373236	chr14	75130883	AREL1	NM_001039479	Body		OpenSea	0.0952601
cg12374044	chr13	107855033	FAM155A	NM_001080396	Body		OpenSea	0.0889422
cg12374527	chr14	72410369	RGS6;RGS6;RGS6;RGS6;RGS6;RGS6;RGS6;RGS6;RGS6;RGS6	NM_001204424;NM_001204422;NM_001204418;NM_001204420;NM_001204417;NM_001204421;NM_004296;NM_001204419;NM_001204416;NM_001204423	5'UTR;5'UTR;5'UTR;5'UTR;5'UTR;5'UTR;5'UTR;5'UTR;5'UTR;5'UTR		OpenSea	0.0869636
cg12374610	chr11	114167495	NNMT	NM_006169	Body		OpenSea	0.111863
cg12374682	chr11	64703430	GPHA2	NM_130769	TSS200		OpenSea	0.0829338
cg12374693	chr15	67812868	IQCH-AS1;C15orf61;IQCH-AS1;IQCH-AS1;IQCH-AS1;IQCH-AS1	NR_040055;NM_001143936;NR_040056;NR_040054;NR_040052;NR_040051	Body;TSS1500;Body;Body;Body;Body	chr15:67813370-67814181	N_Shore	0.0887673
cg12374796	chr8	127441453					OpenSea	0.088163
cg12374841	chr17	6378469	PITPNM3;PITPNM3	NM_001165966;NM_031220	Body;Body		OpenSea	0.0891872
cg12374911	chr2	111897426	BCL2L11;BCL2L11;BCL2L11;BCL2L11;BCL2L11;BCL2L11;BCL2L11;BCL2L11;BCL2L11;BCL2L11;BCL2L11;BCL2L11;BCL2L11;BCL2L11;BCL2L11;BCL2L11;BCL2L11	NM_001204113;NM_138624;NM_001204107;NM_207003;NM_138622;NM_138623;NM_001204109;NM_001204112;NM_001204108;NM_001204110;NM_138627;NM_138626;NM_001204111;NM_006538;NM_001204106;NM_138621;NM_138625	Body;Body;Body;Body;Body;Body;Body;Body;Body;Body;Body;Body;Body;Body;Body;Body;3'UTR		OpenSea	0.0939618
cg12375322	chr14	59821228	DAAM1;DAAM1	NM_001270520;NM_014992	Body;Body		OpenSea	0.0887602
cg12375649	chr7	55035092					OpenSea	0.114114
cg12376130	chr6	33864726	LINC01016	NR_038989	TSS200		OpenSea	0.0887128
cg12376209	chr21	16665554					OpenSea	0.13687
cg12377816	chr12	58758818					OpenSea	0.098065
cg12377874	chr18	52495404	RAB27B	NM_004163	TSS1500	chr18:52495604-52496007	N_Shore	0.106464
cg12378893	chr20	25235652	PYGB	NM_002862	Body		OpenSea	0.106514
cg12379383	chr15	96896940				chr15:96896928-96897301	Island	0.0980847
cg12379611	chr10	17045387	CUBN	NM_001081	Body		OpenSea	0.08673
cg12379766	chr12	51568049	TFCP2;TFCP2;TFCP2	NM_005653;NM_001173453;NM_001173452	TSS1500;TSS1500;TSS1500	chr12:51566680-51567072	S_Shore	0.112043
cg12380161	chr1	230205645	GALNT2;GALNT2;GALNT2	NR_120373;NM_001291866;NM_004481	Body;Body;Body	chr1:230202494-230204209	S_Shore	0.104004
cg12380246	chr8	129440213	LINC00824	NR_121672	Body		OpenSea	0.108047
cg12380471	chr16	83946287	MLYCD	NM_012213	Body		OpenSea	0.0908039
cg12380772	chr9	34374990	KIAA1161	NM_020702	5'UTR	chr9:34376500-34377187	N_Shore	0.10609
cg12381058	chr12	92817555	CLLU1;CLLU1OS;CLLU1;CLLU1	NM_001025233;NM_001025232;NR_027932;NR_027933	TSS200;Body;Body;Body		OpenSea	0.10428
cg12381196	chr2	114616423	LOC101060091	NR_110174	Body		OpenSea	0.107656
cg12381295	chr20	3880297	PANK2;PANK2;PANK2	NM_024960;NM_153638;NM_153640	5'UTR;Body;5'UTR		OpenSea	0.115037
cg12381317	chr12	48500521	PFKM;SENP1;SENP1;SENP1;SENP1	NM_001166686;NM_001267595;NR_051992;NR_051991;NM_001267594	5'UTR;TSS1500;TSS1500;TSS1500;TSS1500	chr12:48499463-48500232	S_Shore	0.0919006
cg12381367	chr10	121041196	GRK5	NM_005308	Body		OpenSea	0.111103
cg12381389	chr20	25274104	PYGB	NM_002862	Body		OpenSea	0.0867258
cg12381697	chr7	45111765	CCM2;CCM2;CCM2;CCM2;CCM2	NR_030770;NM_001167935;NM_001167934;NM_031443;NM_001029835	Body;Body;Body;Body;Body		OpenSea	0.0896046
cg12381983	chr10	97261630	SORBS1;SORBS1;SORBS1;SORBS1	NM_024991;NM_015385;NM_001290295;NM_001290294	5'UTR;5'UTR;5'UTR;5'UTR		OpenSea	0.0970706
cg12382372	chr15	35750551	DPH6	NM_080650	Body		OpenSea	0.0913776
cg12382497	chr14	77553406					OpenSea	0.102218
cg12382697	chr1	185932806	HMCN1	NM_031935	Body		OpenSea	0.0972663
cg12382846	chr20	60892121	LAMA5	NM_005560	Body	chr20:60889011-60889248	S_Shelf	0.0997435
cg12382960	chr14	81672132	GTF2A1;GTF2A1;GTF2A1	NM_001278940;NM_201595;NM_015859	5'UTR;Body;Body		OpenSea	0.13423
cg12383035	chr4	159927750	C4orf45	NM_152543	Body		OpenSea	0.124391
cg12384231	chr3	88195823				chr3:88198514-88199513	N_Shelf	0.139529
cg12384562	chr2	205707683	PARD3B;PARD3B;PARD3B;PARD3B	NM_001302769;NM_205863;NM_152526;NM_057177	Body;Body;Body;Body		OpenSea	0.0904994
cg12384790	chr12	132678925				chr12:132682572-132682895	N_Shelf	0.116916
cg12384923	chr12	51013191	DIP2B	NM_173602	Body		OpenSea	0.115859
cg12384926	chr11	74644143	XRRA1	NM_182969	Body		OpenSea	0.0913112
cg12385305	chr1	42998284					OpenSea	0.102529
cg12385643	chr2	234600149	UGT1A10;UGT1A9;UGT1A6;UGT1A6;UGT1A7;UGT1A8	NM_019075;NM_021027;NM_205862;NM_001072;NM_019077;NM_019076	Body;Body;TSS200;TSS1500;Body;Body		OpenSea	0.0883474
cg12385833	chr8	142288270					OpenSea	0.0859149
cg12386297	chr1	209605223	LOC642587;MIR205	NM_001104548;NR_029622	Body;TSS1500		OpenSea	0.0957461
cg12386432	chr16	47562475	PHKB;PHKB	NM_000293;NM_001031835	Body;Body		OpenSea	0.0944115
cg12386523	chr6	90354735	MDN1;LOC101929057;MDN1	NM_014611;NR_111915;NM_014611	ExonBnd;Body;Body		OpenSea	0.11578
cg12386721	chr11	68265892	SAPS3;SAPS3;SAPS3;SAPS3;SAPS3;SAPS3	NM_001164161;NM_001164163;NM_001164160;NM_001164164;NM_001164162;NM_018312	5'UTR;5'UTR;5'UTR;5'UTR;5'UTR;5'UTR		OpenSea	0.0953419
cg12386876	chr12	110352770	TCHP;TCHP	NM_032300;NM_001143852	Body;Body		OpenSea	0.0847981
cg12387205	chr2	45158510				chr2:45159893-45160112	N_Shore	0.0956436
cg12387480	chr5	82665024					OpenSea	0.085686
cg12388294	chr20	60816613	OSBPL2;OSBPL2;OSBPL2	NM_144498;NM_014835;NM_001278649	5'UTR;5'UTR;5'UTR	chr20:60813371-60814247	S_Shelf	0.111091
cg12389346	chr4	1215112	CTBP1;CTBP1	NM_001328;NM_001012614	Body;Body	chr4:1218943-1219718	N_Shelf	0.0856902
cg12389939	chr12	96850359					OpenSea	0.0958969
cg12390360	chr15	43171801	TTBK2	NM_173500	5'UTR		OpenSea	0.118066
cg12391048	chr16	2770336	PRSS27;PRSS27	NM_031948;NM_031948	1stExon;5'UTR	chr16:2770137-2770500	Island	0.12161
cg12391643	chr2	85316997					OpenSea	0.0993151
cg12391665	chr3	185902959	DGKG;DGKG;DGKG	NM_001080745;NM_001080744;NM_001346	Body;Body;Body		OpenSea	0.106749
cg12391929	chr8	110632927	SYBU;SYBU;SYBU;SYBU;SYBU;SYBU;SYBU;SYBU;SYBU;SYBU;SYBU;SYBU;SYBU;SYBU;SYBU	NM_001099755;NM_001099749;NM_001099746;NM_001099756;NM_001099753;NM_001099754;NM_017786;NM_001099743;NM_001099752;NM_001099751;NM_001099750;NM_001099748;NM_001099747;NM_001099745;NM_001099744	5'UTR;5'UTR;5'UTR;Body;Body;Body;Body;Body;Body;Body;Body;Body;Body;Body;Body		OpenSea	0.120565
cg12391934	chr19	33841681					OpenSea	0.137053
cg12392261	chr7	96339571	SHFM1	NM_006304	TSS1500	chr7:96338816-96339277	S_Shore	0.113291
cg12392499	chr6	47128632					OpenSea	0.101278
cg12393108	chr11	124064793					OpenSea	0.107562
cg12393334	chr2	134526379					OpenSea	0.134195
cg12393620	chr7	111645567	DOCK4	NM_014705	Body		OpenSea	0.0939356
cg12393861	chr13	102851292	FGF14	NM_175929	Body		OpenSea	0.118908
cg12396344	chr12	69725444					OpenSea	0.0953378
cg12396412	chr4	148735567	ARHGAP10	NM_024605	Body		OpenSea	0.130805
cg12396848	chr10	19787570	MALRD1;MALRD1	NM_001142308;NM_001142308	ExonBnd;Body		OpenSea	0.090334
cg12397900	chr14	101683359					OpenSea	0.0850829
cg12398528	chr11	126187541	DCPS	NM_014026	Body		OpenSea	0.0934993
cg12399224	chr20	62383456	ZBTB46	NM_025224	Body	chr20:62382957-62384327	Island	0.100574
cg12399411	chr7	44134432					OpenSea	0.0942968
cg12399557	chr10	134479655	INPP5A	NM_005539	Body	chr10:134477298-134477515	S_Shelf	0.127752
cg12399793	chr11	1885238	LSP1;LSP1	NM_001242932;NM_002339	TSS1500;Body		OpenSea	0.0876256
cg12400025	chr6	111913206	TRAF3IP2;TRAF3IP2;TRAF3IP2	NR_028338;NM_001164281;NM_147686	Body;Body;Body		OpenSea	0.125562
cg12401202	chr17	79244962	SLC38A10;SLC38A10	NM_001037984;NM_138570	Body;Body		OpenSea	0.0825822
cg12402027	chr1	65455223	LINC01359	NR_119383	Body		OpenSea	0.144244
cg12402265	chr3	9954187	IL17RE;IL17RE;IL17RE;IL17RE;IL17RE	NM_153481;NM_153483;NR_104198;NM_001193380;NM_153480	Body;Body;Body;Body;Body	chr3:9956822-9957664	N_Shelf	0.0997062
cg12403162	chr10	116394557	ABLIM1;ABLIM1;ABLIM1	NM_001003408;NM_001003407;NM_002313	Body;Body;Body	chr10:116391466-116391827	S_Shelf	0.103095
cg12404700	chr19	51822506	IGLON5	NM_001101372	Body		OpenSea	0.0964449
cg12405190	chr3	104283272					OpenSea	0.0924982
cg12405232	chr2	29286923	C2orf71	NM_001029883	3'UTR		OpenSea	0.0884376
cg12405859	chr1	106615082					OpenSea	0.0940003
cg12406108	chr13	114965560				chr13:114964100-114965840	Island	0.129444
cg12406391	chr1	6520194	ESPN	NM_031475	Body	chr1:6520584-6521955	N_Shore	0.0982754
cg12406839	chr8	992025	ERICH1-AS1	NR_073397	Body	chr8:991532-991862	S_Shore	0.101541
cg12406992	chr1	156048214	MEX3A	NM_001093725	Body	chr1:156046343-156047384	S_Shore	0.128165
cg12407070	chr3	149034450					OpenSea	0.0954125
cg12407140	chr11	116228734					OpenSea	0.0922001
cg12407258	chr3	132009832					OpenSea	0.0969756
cg12407690	chr7	29472772	CHN2;CHN2;CHN2;CHN2;CHN2	NM_001293071;NM_001293069;NM_004067;NM_001293070;NM_001293072	Body;Body;Body;Body;Body		OpenSea	0.097185
cg12408250	chr1	3121727	PRDM16;PRDM16	NM_022114;NM_199454	Body;Body		OpenSea	0.0964667
cg12408363	chr17	76713041	CYTH1;CYTH1;CYTH1;CYTH1;CYTH1	NM_001292019;NM_001292019;NM_001292018;NM_017456;NM_004762	1stExon;5'UTR;5'UTR;Body;Body		OpenSea	0.0917187
cg12408364	chr2	238116439					OpenSea	0.108604
cg12408621	chr8	1919501	KBTBD11-OT1	NR_126346	TSS200	chr8:1921559-1922872	N_Shelf	0.0841499
cg12408814	chr5	26601939					OpenSea	0.084482
cg12409239	chr4	140810584	MAML3	NM_018717	Body		OpenSea	0.125305
cg12409681	chr14	77602193	ZDHHC22	NM_174976	Body	chr14:77605885-77608304	N_Shelf	0.0845616
cg12409874	chr21	43938777	SLC37A1	NM_018964	Body	chr21:43933589-43934832	S_Shelf	0.12896
cg12410597	chr1	199132660					OpenSea	0.0999549
cg12411553	chr1	220671828					OpenSea	0.119177
cg12411784	chr13	74570131	KLF12	NM_007249	5'UTR		OpenSea	0.0856495
cg12411964	chr1	66818958	PDE4B;PDE4B;PDE4B;PDE4B	NM_001037341;NM_001037339;NM_001037340;NM_002600	Body;Body;Body;Body		OpenSea	0.082879
cg12413474	chr1	45687697					OpenSea	0.098797
cg12414181	chr15	75287860	SCAMP5	NM_138967	TSS200	chr15:75287694-75288699	Island	0.0973481
cg12414310	chr21	43316274	C2CD2;C2CD2	NM_199050;NM_015500	Body;Body		OpenSea	0.100015
cg12415353	chr1	26680734	AIM1L	NM_001039775	TSS200		OpenSea	0.116863
cg12415479	chr3	129311698	PLXND1	NM_015103	Body		OpenSea	0.100863
cg12416528	chr6	148852351	SASH1	NM_015278	Body		OpenSea	0.0955627
cg12416902	chr21	35208456	ITSN1;ITSN1	NM_001001132;NM_003024	Body;Body		OpenSea	0.0878567
cg12416947	chr5	132166725	SHROOM1	NM_001172700	TSS200	chr5:132165472-132166679	S_Shore	0.0997876
cg12417464	chr14	99594174					OpenSea	0.105381
cg12417756	chr17	76972113	LGALS3BP	NM_005567	Body		OpenSea	0.0963468
cg12417848	chr17	66563400	FAM20A;FAM20A	NM_017565;NM_001243746	Body;5'UTR		OpenSea	0.121732
cg12417938	chr10	116580881	FAM160B1;FAM160B1	NM_020940;NM_001135051	TSS1500;TSS1500	chr10:116581522-116582434	N_Shore	0.118823
cg12418025	chr14	34848814					OpenSea	0.0974884
cg12418779	chr10	50691732	ERCC6	NM_000124	Body		OpenSea	0.0908057
cg12418961	chr18	20791780	CABLES1;CABLES1;CABLES1;CABLES1	NR_023359;NM_001100619;NM_138375;NM_001256438	Body;Body;Body;Body		OpenSea	0.0888395
cg12419334	chr4	184121800	WWC2	NM_024949	Body		OpenSea	0.10985
cg12420398	chr14	96722465	BDKRB1	NM_000710	TSS200		OpenSea	0.110546
cg12420900	chr10	123922863	TACC2;TACC2;TACC2;TACC2	NM_006997;NM_206862;NM_206860;NM_206861	TSS1500;Body;TSS1500;Body	chr10:123922850-123923542	Island	0.0987091
cg12421153	chr20	3763327	SPEF1	NM_015417	TSS1500	chr20:3766343-3767636	N_Shelf	0.147475
cg12421262	chr3	50366251	TUSC2	NM_007275	TSS1500	chr3:50365306-50365885	S_Shore	0.0900117
cg12422049	chr16	19885554	GPRC5B;GPRC5B	NM_001304771;NM_016235	Body;5'UTR		OpenSea	0.109024
cg12422120	chr16	50238689	PAPD5;PAPD5	NM_001040285;NM_001040284	Body;Body		OpenSea	0.130315
cg12422484	chr8	81946473	PAG1	NM_018440	5'UTR		OpenSea	0.119107
cg12422539	chr6	2515337					OpenSea	0.0914244
cg12422716	chr6	111968507					OpenSea	0.0937509
cg12422730	chr2	206515226					OpenSea	0.124865
cg12423623	chr2	45469414					OpenSea	0.0862987
cg12423968	chr9	86876032					OpenSea	0.100259
cg12424293	chr18	77273440	NFATC1;NFATC1;NFATC1;NFATC1	NM_006162;NM_172388;NM_172389;NM_172387	Body;Body;Body;Body	chr18:77272584-77273603	Island	0.0877657
cg12424383	chr1	27990967				chr1:27994727-27995031	N_Shelf	0.104432
cg12424504	chr7	20179965	MACC1	NM_182762	3'UTR		OpenSea	0.0947966
cg12424646	chr8	37699507	GPR124	NM_032777	Body	chr8:37698846-37699931	Island	0.0849738
cg12424898	chr11	1325852	TOLLIP	NM_019009	Body		OpenSea	0.084535
cg12424986	chr7	51412570					OpenSea	0.102492
cg12424998	chr1	174959080	RABGAP1L;RABGAP1L	NM_001243764;NM_001243765	Body;Body		OpenSea	0.0989093
cg12425378	chr11	32357825				chr11:32354760-32355484	S_Shelf	0.0984312
cg12425787	chr15	58852567	LIPC	NM_000236	Body		OpenSea	0.119834
cg12426214	chr20	1353153	FKBP1A;FKBP1A;FKBP1A;FKBP1A-SDCBP2;SDCBP2-AS1;SDCBP2-AS1;SDCBP2-AS1	NM_001199786;NM_054014;NM_000801;NR_037661;NR_040049;NR_040048;NR_040047	Body;Body;Body;Body;Body;Body;Body		OpenSea	0.11212
cg12426293	chr18	8612540	RAB12	NM_001025300	Body	chr18:8608763-8610370	S_Shelf	0.0990446
cg12426325	chr10	111351561					OpenSea	0.101089
cg12426784	chr11	95326094					OpenSea	0.103
cg12426810	chr17	36184739					OpenSea	0.0841276
cg12427163	chr1	175834835					OpenSea	0.110591
cg12427286	chr10	21653244					OpenSea	0.109737
cg12427615	chr5	128736436					OpenSea	0.119837
cg12427906	chr2	121018421	RALB	NM_002881	5'UTR		OpenSea	0.0839188
cg12427933	chr7	142641023	KEL	NM_000420	Body		OpenSea	0.11926
cg12428558	chr7	128738885					OpenSea	0.103213
cg12429049	chr14	97585663					OpenSea	0.102555
cg12429065	chr22	36018612	MB	NM_203377	5'UTR		OpenSea	0.109665
cg12429481	chr20	52806758					OpenSea	0.119154
cg12429593	chr14	100622246	DEGS2	NM_206918	Body	chr14:100625319-100626461	N_Shelf	0.0938851
cg12430062	chr17	10688489					OpenSea	0.132394
cg12430252	chr21	37092789	MIR802	NR_030414	TSS1500		OpenSea	0.08537
cg12430302	chr1	9424575	SPSB1	NM_025106	Body	chr1:9427507-9427734	N_Shelf	0.0851136
cg12431599	chr2	742427					OpenSea	0.083715
cg12431643	chr5	14959730					OpenSea	0.123974
cg12431891	chr3	114958699					OpenSea	0.131468
cg12432155	chr4	184907161	STOX2	NM_020225	Body		OpenSea	0.10045
cg12432168	chr10	4284253	LINC00702	NR_108040	Body		OpenSea	0.13298
cg12433089	chr10	34588400	PARD3;PARD3;PARD3;PARD3;PARD3;PARD3;PARD3;PARD3	NM_001184786;NM_001184791;NM_019619;NM_001184789;NM_001184790;NM_001184788;NM_001184787;NM_001184785	Body;Body;Body;Body;Body;Body;Body;Body		OpenSea	0.111419
cg12433268	chr22	24828642	ADORA2A;ADORA2A;ADORA2A;ADORA2A;ADORA2A;ADORA2A;ADORA2A;ADORA2A-AS1;SPECC1L-ADORA2A	NM_001278499;NM_000675;NM_001278498;NM_001278497;NM_001278500;NR_103544;NR_103543;NR_028484;NR_103546	5'UTR;5'UTR;5'UTR;5'UTR;5'UTR;Body;Body;Body;Body		OpenSea	0.102552
cg12433575	chr6	30881464	VARS2;VARS2;VARS2;GTF2H4	NM_001167734;NM_020442;NM_001167733;NM_001517	TSS1500;TSS1500;TSS1500;Body	chr6:30881533-30882296	N_Shore	0.114129
cg12433610	chr18	21461971	LAMA3;LAMA3;LAMA3;LAMA3	NM_001127717;NM_198129;NM_001127718;NM_000227	Body;Body;Body;Body		OpenSea	0.0900229
cg12433790	chr1	19274958	IFFO2	NM_001136265	Body		OpenSea	0.10844
cg12434795	chr22	27598809					OpenSea	0.101865
cg12435056	chr3	36918206	TRANK1	NM_014831	Body		OpenSea	0.0923383
cg12435247	chr2	202209873	ALS2CR12;ALS2CR12;ALS2CR12;ALS2CR12	NR_110620;NM_139163;NM_001289993;NM_001127391	Body;Body;Body;Body		OpenSea	0.0968875
cg12435725	chr3	58293450	RPP14;RPP14	NM_001098783;NM_007042	5'UTR;5'UTR	chr3:58291813-58292385	S_Shore	0.0940886
cg12435854	chr1	70691524	SFRS11	NM_004768	Body	chr1:70687300-70687560	S_Shelf	0.09097
cg12435962	chr6	148980297					OpenSea	0.0863498
cg12437115	chr17	39024690	KRT12	NM_000223	TSS1500		OpenSea	0.0975135
cg12437277	chr1	228743235				chr1:228742996-228743461	Island	0.0897955
cg12437333	chr5	65472999	SREK1;SREK1;SREK1	NM_001077199;NM_139168;NM_001270492	Body;Body;Body		OpenSea	0.0849547
cg12437481	chr16	420112	MRPL28	NM_006428	Body	chr16:419860-420256	Island	0.130838
cg12438903	chr1	209540893					OpenSea	0.125056
cg12439251	chr13	69884584	LINC00383	NR_125752	Body		OpenSea	0.0972275
cg12439852	chr7	16627383				chr7:16626148-16626531	S_Shore	0.0888878
cg12440167	chr15	57822016	CGNL1;CGNL1	NM_001252335;NM_032866	Body;Body		OpenSea	0.0857955
cg12440404	chr3	193810875					OpenSea	0.107283
cg12440829	chr3	42289518					OpenSea	0.0896341
cg12441203	chr8	41121898	SFRP1	NM_003012	3'UTR		OpenSea	0.189756
cg12441413	chr6	125628642					OpenSea	0.105176
cg12441680	chr15	96570264					OpenSea	0.109685
cg12441694	chr13	106572969					OpenSea	0.0896792
cg12442134	chr5	133000165					OpenSea	0.100399
cg12442246	chr1	17004764				chr1:17006742-17007151	N_Shore	0.0995814
cg12442899	chr6	31698007	DDAH2;DDAH2	NM_013974;NM_013974	1stExon;5'UTR	chr6:31695894-31698245	Island	0.0869159
cg12442902	chr4	7427446	SORCS2	NM_020777	Body		OpenSea	0.10242
cg12443990	chr10	52610612	A1CF;A1CF;A1CF;A1CF;A1CF;A1CF	NM_014576;NM_001198818;NM_138932;NM_001198820;NM_001198819;NM_138933	Body;Body;Body;5'UTR;5'UTR;5'UTR		OpenSea	0.0982709
cg12444234	chr14	91668557	C14orf159;C14orf159;C14orf159;C14orf159;C14orf159;C14orf159;C14orf159;C14orf159	NM_001102369;NM_001102368;NM_001102367;NM_001102366;NM_001286471;NM_001286472;NM_001286470;NM_024952	Body;Body;Body;Body;Body;Body;Body;Body		OpenSea	0.0875947
cg12444284	chr2	235372868					OpenSea	0.128662
cg12444298	chr1	235265522				chr1:235267554-235267829	N_Shelf	0.107437
cg12444411	chr7	2802554	GNA12	NM_007353	Body	chr7:2802440-2802698	Island	0.084018
cg12445658	chr2	129063880	HS6ST1	NM_004807	Body		OpenSea	0.105306
cg12446214	chr1	147197536					OpenSea	0.0957449
cg12446286	chr4	26050316					OpenSea	0.0963224
cg12447100	chr19	52734532					OpenSea	0.123646
cg12447523	chr2	238934977	UBE2F;UBE2F;UBE2F;UBE2F-SCLY;UBE2F;UBE2F;UBE2F;UBE2F;UBE2F	NR_103499;NR_103498;NR_103500;NR_037904;NM_001278306;NM_001278308;NM_001278307;NM_001278305;NM_080678	Body;Body;Body;Body;Body;Body;Body;Body;Body		OpenSea	0.104083
cg12447928	chr6	25193435					OpenSea	0.0927174
cg12448102	chr14	65764691					OpenSea	0.0828827
cg12448452	chr10	59715224					OpenSea	0.0978835
cg12448977	chr2	184531153					OpenSea	0.117893
cg12449062	chr6	157442464	ARID1B;ARID1B	NM_020732;NM_017519	Body;Body		OpenSea	0.0894006
cg12449168	chr1	27470985	SLC9A1;SLC9A1	NR_046474;NM_003047	Body;Body		OpenSea	0.102691
cg12450016	chr5	98112437	RGMB	NM_001012761	Body	chr5:98108678-98110307	S_Shelf	0.108581
cg12450149	chr7	105710597					OpenSea	0.109878
cg12450496	chr7	5701628	RNF216;RNF216	NM_207111;NM_207116	Body;Body		OpenSea	0.0886757
cg12451280	chr10	48334337					OpenSea	0.0842096
cg12451285	chr16	30783088	RNF40;RNF40;RNF40;RNF40	NM_001286572;NM_001207034;NM_001207033;NM_014771	Body;Body;Body;Body	chr16:30786618-30787464	N_Shelf	0.0853987
cg12451487	chr4	149950398					OpenSea	0.10888
cg12451530	chr2	54087209	LOC100302652;GPR75	NM_001164165;NM_006794	TSS200;TSS200	chr2:54086776-54087266	Island	0.105358
cg12452371	chr11	86694198	LOC100506368	NR_038905	Body		OpenSea	0.0860046
cg12452806	chr18	47110997	LIPG;LIPG	NM_006033;NM_001308006	Body;Body		OpenSea	0.0855267
cg12453047	chr1	119797056	LOC101929147	NR_125975	Body		OpenSea	0.109346
cg12453154	chr13	39925024	LHFP	NM_005780	Body		OpenSea	0.118523
cg12453188	chr6	127784296	SOGA3	NM_001012279	3'UTR		OpenSea	0.195778
cg12453687	chr11	82745712	RAB30	NM_014488	5'UTR		OpenSea	0.0885745
cg12453766	chr20	20753448					OpenSea	0.0846429
cg12453981	chr4	38157523					OpenSea	0.129963
cg12454167	chr3	186435060	KNG1;KNG1;KNG1	NM_001166451;NM_000893;NM_001102416	TSS200;TSS200;TSS200		OpenSea	0.107491
cg12454169	chr2	30669597	LCLAT1;LCLAT1	NM_182551;NM_001002257	TSS1500;TSS1500	chr2:30669988-30670720	N_Shore	0.172687
cg12455066	chr3	177199287	LINC00578	NR_047568	Body		OpenSea	0.0925568
cg12455224	chr5	169836049	CTD-2270F17.1;KCNIP1	NR_109899;NM_001034838	Body;Body		OpenSea	0.0903202
cg12455300	chr5	40712757	TTC33	NM_012382	3'UTR		OpenSea	0.0836625
cg12455681	chr12	15059241					OpenSea	0.127995
cg12456014	chr14	107253669					OpenSea	0.0875307
cg12456433	chr1	91869615	HFM1	NM_001017975	5'UTR	chr1:91869876-91870390	N_Shore	0.108738
cg12456833	chr20	22994357					OpenSea	0.128016
cg12456927	chr4	1522229				chr4:1521703-1523281	Island	0.0855893
cg12456939	chr3	188844660					OpenSea	0.0979241
cg12457683	chr2	221393426					OpenSea	0.139629
cg12457834	chr2	36933345	VIT;VIT;VIT;VIT;VIT	NM_053276;NM_001177972;NM_001177971;NM_001177969;NM_001177970	5'UTR;5'UTR;5'UTR;5'UTR;5'UTR		OpenSea	0.0978092
cg12458421	chr5	55969196					OpenSea	0.0880727
cg12458763	chr3	46410171	CCR5;CCR5;LOC102724297	NM_000579;NM_001100168;NR_125406	TSS1500;TSS1500;Body		OpenSea	0.0888303
cg12458966	chr1	223674115					OpenSea	0.096547
cg12459759	chr7	96762818	ACN9	NM_020186	Body		OpenSea	0.0959913
cg12459772	chr10	11917841	PROSER2-AS1	NR_038222	Body		OpenSea	0.0979118
cg12459798	chr12	122230734	RHOF	NM_019034	Body	chr12:122230903-122232359	N_Shore	0.0861497
cg12459828	chr22	38146016	TRIOBP;TRIOBP;TRIOBP	NM_138632;NM_007032;NM_001039141	Body;Body;Body	chr22:38141761-38142999	S_Shelf	0.0988
cg12459926	chr3	143880611					OpenSea	0.087638
cg12460140	chr12	77771462					OpenSea	0.086092
cg12460462	chr1	12517202	VPS13D;VPS13D	NM_018156;NM_015378	Body;Body		OpenSea	0.0877133
cg12461379	chr20	20676173	RALGAPA2	NM_020343	Body		OpenSea	0.0942444
cg12461677	chr19	58862089	NCRNA00181;A1BG	NR_015380;NM_130786	TSS1500;Body	chr19:58861341-58862406	Island	0.0831097
cg12461735	chr1	246172285	SMYD3;SMYD3	NM_022743;NM_001167740	Body;Body		OpenSea	0.102403
cg12462078	chr2	178788607	PDE11A;PDE11A;PDE11A	NM_001077358;NM_001077197;NM_016953	TSS1500;Body;Body		OpenSea	0.0954144
cg12462101	chr5	140937302	LOC100505658;DIAPH1;DIAPH1	NR_038333;NM_001079812;NM_005219	TSS1500;Body;Body		OpenSea	0.117603
cg12462224	chr2	232545380				chr2:232545347-232546143	Island	0.0928628
cg12462471	chr5	57753672	PLK2;PLK2	NM_006622;NM_001252226	Body;Body	chr5:57755334-57756803	N_Shore	0.113768
cg12463256	chr10	101329144					OpenSea	0.117467
cg12463722	chr17	56232499	OR4D1	NM_012374	TSS200	chr17:56234321-56234827	N_Shore	0.0842657
cg12464625	chr1	10510967	CORT;APITD1	NM_001302;NM_198544	Body;Body		OpenSea	0.0959777
cg12464626	chr1	109941834	SORT1;PSMA5;PSMA5;PSMA5;PSMA5	NM_002959;NM_001199774;NM_001199773;NM_001199772;NM_002790	TSS1500;3'UTR;3'UTR;3'UTR;3'UTR	chr1:109940074-109940894	S_Shore	0.0867999
cg12465412	chr1	233428450	PCNXL2	NM_014801	Body	chr1:233431149-233431540	N_Shelf	0.0975544
cg12465949	chr18	64933387					OpenSea	0.12881
cg12465973	chr1	64598909	ROR1;ROR1	NM_001083592;NM_005012	Body;Body		OpenSea	0.0857226
cg12466566	chr6	26576734					OpenSea	0.0896941
cg12466592	chr1	56409851					OpenSea	0.132799
cg12467303	chr10	48548873					OpenSea	0.104959
cg12467404	chr1	207496045	CD55;CD55	NM_001114752;NM_000574	Body;Body	chr1:207494543-207495364	S_Shore	0.0945529
cg12467435	chr17	64651126	PRKCA	NM_002737	Body		OpenSea	0.0919187
cg12467835	chr18	20046084					OpenSea	0.108454
cg12468234	chr11	27495166	LOC105376671;LOC105376671;LGR4	NR_131169;NR_131170;NM_018490	Body;Body;TSS1500	chr11:27493640-27494357	S_Shore	0.0854012
cg12468403	chr8	127621757					OpenSea	0.111823
cg12469028	chr18	77313422				chr18:77312679-77312970	S_Shore	0.103548
cg12469665	chr4	101940221					OpenSea	0.0841492
cg12470218	chr1	51110218	FAF1	NM_007051	Body		OpenSea	0.118237
cg12470721	chr1	60170036	FGGY;FGGY	NM_018291;NM_001113411	Body;Body		OpenSea	0.112355
cg12471092	chr9	129646165	ZBTB34	NM_001099270	3'UTR		OpenSea	0.111434
cg12471790	chr7	130698202	LINC-PINT;LINC-PINT;LINC-PINT;LINC-PINT;LINC-PINT;LINC-PINT;LINC-PINT;LINC-PINT	NR_109855;NR_024153;NR_015431;NR_109854;NR_109853;NR_109852;NR_109851;NR_109850	Body;Body;Body;Body;Body;Body;Body;Body		OpenSea	0.104911
cg12472022	chr11	61462803	DAGLA	NM_006133	5'UTR		OpenSea	0.0904778
cg12472439	chr7	47833655	C7orf69;C7orf69;PKD1L1	NM_025031;NM_001302627;NM_138295	TSS1500;TSS1500;Body		OpenSea	0.105798
cg12472603	chr17	74705806	MXRA7;MXRA7;MXRA7	NM_001008528;NM_001008529;NM_198530	Body;Body;Body	chr17:74706465-74707067	N_Shore	0.105927
cg12472942	chr7	16131867	ISPD;ISPD	NM_001101426;NM_001101417	Body;Body		OpenSea	0.130939
cg12473775	chr11	66824650	RHOD	NM_014578	Body	chr11:66824118-66824621	S_Shore	0.104381
cg12473849	chr3	136882749					OpenSea	0.0826218
cg12473912	chr3	136751656				chr3:136751341-136751683	Island	0.0936007
cg12473943	chr22	24584744	SUSD2	NM_019601	3'UTR	chr22:24584178-24584384	S_Shore	0.0918474
cg12474826	chr18	21231124	ANKRD29;ANKRD29	NM_001308238;NM_173505	Body;Body		OpenSea	0.110448
cg12475142	chr17	79012396	BAIAP2;BAIAP2;BAIAP2;BAIAP2	NM_017450;NM_006340;NM_001144888;NM_017451	Body;Body;Body;Body	chr17:79008929-79009762	S_Shelf	0.134844
cg12475288	chr15	45081223					OpenSea	0.0834067
cg12475934	chr3	176839009	TBL1XR1	NM_024665	5'UTR		OpenSea	0.0902832
cg12477065	chr5	52257910					OpenSea	0.115408
cg12477880	chr21	36259241	RUNX1;RUNX1;RUNX1	NM_001001890;NM_001122607;NM_001754	1stExon;1stExon;Body	chr21:36258952-36259472	Island	0.100427
cg12478549	chr11	9160763	DENND5A;DENND5A	NM_015213;NM_001243254	3'UTR;3'UTR		OpenSea	0.142234
cg12478742	chr4	7980679	ABLIM2;ABLIM2;ABLIM2;ABLIM2;ABLIM2;ABLIM2;ABLIM2	NM_001286688;NM_001130083;NM_001130086;NM_001130085;NM_001130084;NM_001130087;NM_032432	Body;Body;Body;Body;Body;Body;Body		OpenSea	0.113961
cg12479035	chr9	109782465	MIR548Q;LOC340512	NR_031752;NR_126029	Body;Body		OpenSea	0.119945
cg12479459	chr3	195532712	MUC4;MUC4;MUC4	NM_018406;NM_138297;NM_004532	Body;Body;Body		OpenSea	0.11994
cg12479504	chr9	132430317	PRRX2	NM_016307	Body	chr9:132428495-132428809	S_Shore	0.109771
cg12480053	chr13	105792346					OpenSea	0.0853601
cg12480689	chr1	207238217	PFKFB2;PFKFB2	NM_006212;NM_001018053	Body;Body		OpenSea	0.114121
cg12480885	chr16	1350658					OpenSea	0.0827548
cg12480892	chr5	107292846	FBXL17	NM_001163315	Body		OpenSea	0.122474
cg12481180	chr1	151486549	CGN	NM_020770	5'UTR	chr1:151483573-151483902	S_Shelf	0.0828556
cg12481444	chr14	53302393					OpenSea	0.110664
cg12481478	chr3	57040260	ARHGEF3	NM_001128615	Body		OpenSea	0.125811
cg12482751	chr11	116434542					OpenSea	0.0894585
cg12483301	chr1	25239107	RUNX3;RUNX3	NM_004350;NM_001031680	Body;Body		OpenSea	0.0995669
cg12483310	chr7	25845769					OpenSea	0.120437
cg12483340	chr15	42503039	TMEM87A	NM_015497	3'UTR	chr15:42500160-42500561	S_Shelf	0.090698
cg12484135	chr3	10270544	IRAK2	NM_001570	Body		OpenSea	0.0994535
cg12485147	chr12	52542572				chr12:52545937-52546363	N_Shelf	0.105253
cg12485727	chr20	39762753				chr20:39765229-39766832	N_Shelf	0.103964
cg12485827	chr3	189208375					OpenSea	0.106459
cg12486124	chr8	128669691					OpenSea	0.0993158
cg12486486	chr4	69179905	YTHDC1;YTHDC1	NM_001031732;NM_133370	Body;Body		OpenSea	0.10962
cg12486630	chr4	95397348	PDLIM5;PDLIM5;PDLIM5;PDLIM5;PDLIM5;PDLIM5;PDLIM5;PDLIM5	NM_001256428;NM_001256425;NM_001011516;NM_001011515;NM_001256426;NM_006457;NM_001011513;NM_001256427	5'UTR;5'UTR;Body;Body;Body;Body;Body;Body		OpenSea	0.0934671
cg12486751	chr20	31316153	COMMD7;COMMD7	NM_053041;NM_001099339	Body;Body		OpenSea	0.0852954
cg12487054	chr9	99622379					OpenSea	0.0830974
cg12487503	chr17	41678990					OpenSea	0.100393
cg12488096	chr10	71927914	SAR1A;SAR1A	NM_020150;NM_001142648	5'UTR;5'UTR	chr10:71930007-71930587	N_Shelf	0.0871076
cg12488301	chr14	77517660	LOC283575	NR_110554	Body		OpenSea	0.0874563
cg12489013	chr18	55298534	LOC100505549	NM_001242804	5'UTR	chr18:55297360-55297660	S_Shore	0.0966582
cg12489524	chr15	43009225	STARD9	NM_020759	Body		OpenSea	0.107393
cg12489775	chr22	43544017				chr22:43547319-43548169	N_Shelf	0.0897321
cg12489915	chr17	49194795	SPAG9;SPAG9	NM_003971;NM_001130528	Body;Body	chr17:49197522-49198474	N_Shelf	0.119424
cg12489936	chr10	3937543					OpenSea	0.0973247
cg12490577	chr18	47123950					OpenSea	0.140068
cg12490959	chr20	57212417					OpenSea	0.0982018
cg12491042	chr2	17771347	VSNL1	NM_003385	5'UTR		OpenSea	0.134114
cg12491115	chr11	129992365	APLP2;APLP2;APLP2;APLP2;APLP2;APLP2	NR_024516;NR_024515;NM_001142276;NM_001642;NM_001142277;NM_001142278	Body;Body;Body;Body;Body;Body	chr11:129993524-129993797	N_Shore	0.100473
cg12491371	chr11	45185796	PRDM11;PRDM11;PRDM11	NM_001256696;NM_001256695;NR_046338	5'UTR;5'UTR;Body		OpenSea	0.0898382
cg12491788	chr3	186358162	FETUB;FETUB;FETUB;FETUB;FETUB;FETUB	NM_001308079;NM_014375;NM_001308077;NM_014375;NM_001308077;NM_001308079	5'UTR;5'UTR;5'UTR;1stExon;1stExon;1stExon		OpenSea	0.129632
cg12491797	chr14	72168943	SIPA1L1;SIPA1L1;SIPA1L1;SIPA1L1	NM_015556;NM_001284246;NM_001284245;NM_001284247	Body;Body;Body;Body		OpenSea	0.105188
cg12491821	chr11	72369219	PDE2A;PDE2A	NM_001146209;NM_002599	Body;Body		OpenSea	0.115622
cg12492087	chr15	42749885	ZFP106	NM_022473	TSS200		OpenSea	0.108062
cg12492496	chr19	18271859	PIK3R2	NM_005027	Body	chr19:18271738-18272232	Island	0.1146
cg12492900	chr12	132551078	EP400	NM_015409	Body		OpenSea	0.103142
cg12493036	chr17	45013245	GOSR2;GOSR2;GOSR2	NM_001012511;NM_004287;NM_054022	3'UTR;Body;Body		OpenSea	0.11818
cg12493908	chr22	18342351	MICAL3;MICAL3	NM_015241;NM_001122731	Body;Body		OpenSea	0.0993669
cg12494208	chr17	57743594	CLTC	NM_004859	Body		OpenSea	0.0837904
cg12494529	chr10	1082432	C10orf110;C10orf110;C10orf110;C10orf110	NR_024629;NR_027708;NR_027709;NR_024628	Body;Body;Body;Body		OpenSea	0.0901252
cg12494541	chr8	103782540					OpenSea	0.0867163
cg12495376	chr9	21482409	IFNE;MIR31HG	NM_176891;NR_027054	TSS200;Body		OpenSea	0.0848629
cg12495420	chr2	64438154					OpenSea	0.0845676
cg12495829	chr12	93414181	LOC643339	NR_040096	Body		OpenSea	0.104174
cg12495897	chr9	92460984					OpenSea	0.0873851
cg12496045	chr10	19980391	MALRD1	NM_001142308	Body		OpenSea	0.0838724
cg12496807	chr6	31023763	HCG22	NR_003948	Body		OpenSea	0.137273
cg12497289	chr8	42163695	IKBKB;IKBKB;IKBKB;IKBKB;IKBKB;IKBKB	NR_033819;NR_033818;NR_040009;NM_001190720;NM_001556;NM_001242778	Body;Body;Body;Body;Body;Body		OpenSea	0.138833
cg12497866	chr22	45501556					OpenSea	0.118004
cg12498017	chr6	42198581	TRERF1;TRERF1	NM_033502;NM_001297573	Body;Body		OpenSea	0.0907728
cg12498395	chr10	65771748					OpenSea	0.088207
cg12498690	chr12	3164436					OpenSea	0.111959
cg12499271	chr9	99148076				chr9:99145524-99145849	S_Shelf	0.0851498
cg12499309	chr16	3692853					OpenSea	0.116563
cg12499311	chr5	134120499	DDX46	NM_014829	Body		OpenSea	0.1138
cg12499542	chr12	53808156	SP1;SP1	NM_138473;NM_003109	3'UTR;3'UTR		OpenSea	0.0957372
cg12501249	chr10	77423899	C10orf11;C10orf11	NM_001305581;NR_131178	Body;Body		OpenSea	0.133546
cg12501586	chr6	3196650	LOC100507194;LOC100507194	NR_038296;NR_038295	TSS1500;TSS1500		OpenSea	0.122799
cg12501870	chr8	81803721				chr8:81805955-81806327	N_Shelf	0.115177
cg12502031	chr17	13654085					OpenSea	0.0958921
cg12502158	chr7	79943254					OpenSea	0.0916597
cg12502394	chr1	27321663	TRNP1	NM_001013642	3'UTR	chr1:27320127-27321146	S_Shore	0.0930881
cg12504877	chr20	35258570	SLA2;SLA2	NM_032214;NM_175077	Body;Body		OpenSea	0.0933858
cg12505085	chr10	75913585	ADK	NM_006721	Body	chr10:75910836-75911480	S_Shelf	0.113927
cg12505442	chr6	28968397	ZNF311	NM_001010877	Body		OpenSea	0.103829
cg12505804	chr1	47689784	TAL1;TAL1;TAL1;TAL1;TAL1;TAL1;TAL1;TAL1;TAL1;TAL1;TAL1;TAL1	NM_001287347;NM_001290405;NM_001290404;NM_001290403;NM_003189;NM_001290406;NM_001287347;NM_001290405;NM_001290404;NM_001290403;NM_003189;NM_001290406	Body;Body;Body;Body;Body;ExonBnd;ExonBnd;ExonBnd;ExonBnd;ExonBnd;ExonBnd;5'UTR	chr1:47690980-47691727	N_Shore	0.0845927
cg12506755	chr17	75114990	SEC14L1;SEC14L1	NM_001204408;NM_001204410	5'UTR;5'UTR		OpenSea	0.0920664
cg12507836	chr7	985486	ADAP1;ADAP1;ADAP1	NM_001284309;NM_006869;NM_001284308	TSS200;Body;Body	chr7:985613-985913	N_Shore	0.0979305
cg12507840	chr13	99930073	UBAC2;UBAC2;UBAC2;MIR548AN	NR_026644;NM_001144072;NM_177967;NR_039765	Body;Body;Body;Body		OpenSea	0.215489
cg12508078	chr17	27505845	MYO18A;MYO18A	NM_078471;NM_203318	5'UTR;5'UTR	chr17:27506889-27507607	N_Shore	0.12472
cg12508693	chr11	27657625	BDNFOS	NR_002832	Body		OpenSea	0.125924
cg12508817	chr11	79402857					OpenSea	0.124943
cg12509026	chr10	24754664	KIAA1217;KIAA1217;KIAA1217;KIAA1217;KIAA1217;KIAA1217	NM_001282770;NM_001282769;NM_019590;NM_001282768;NM_001282767;NM_001098500	TSS1500;5'UTR;Body;Body;Body;Body		OpenSea	0.0865012
cg12510724	chr12	6484607	SCNN1A;SCNN1A;SCNN1A	NM_001159575;NM_001159576;NM_001038	Body;TSS1500;5'UTR		OpenSea	0.10902
cg12510907	chr1	90869148					OpenSea	0.135114
cg12510999	chr2	28022223	RBKS	NM_022128	Body		OpenSea	0.0914256
cg12511331	chr7	6055517	AIMP2	NM_006303	Body		OpenSea	0.0996479
cg12511749	chr12	75949788					OpenSea	0.109153
cg12511809	chr2	9101845	MBOAT2	NM_138799	Body		OpenSea	0.0844077
cg12512906	chr20	11524341					OpenSea	0.0986952
cg12513066	chr8	41787303	KAT6A	NM_006766	3'UTR		OpenSea	0.103926
cg12513763	chr1	159924960	SLAMF9;SLAMF9;SLAMF9	NM_001146173;NM_001146172;NM_033438	TSS1500;TSS1500;TSS1500		OpenSea	0.0937874
cg12513870	chr7	150810981	AGAP3;AGAP3;AGAP3;AGAP3;AGAP3	NM_001308305;NM_001281300;NM_001308304;NM_001042535;NM_031946	TSS1500;5'UTR;Body;Body;Body		OpenSea	0.0867417
cg12514805	chr17	28103199	SSH2;SSH2;SSH2	NM_033389;NM_001282129;NM_001282130	Body;Body;Body		OpenSea	0.105095
cg12515273	chr2	15085227					OpenSea	0.107615
cg12515326	chr2	136556580	LCT	NM_002299	Body		OpenSea	0.0923311
cg12515939	chr7	130641999	LINC-PINT;LINC-PINT;LINC-PINT;LINC-PINT;LINC-PINT;LINC-PINT;LINC-PINT;LINC-PINT	NR_109855;NR_024153;NR_015431;NR_109854;NR_109853;NR_109852;NR_109851;NR_109850	Body;Body;Body;Body;Body;Body;Body;Body		OpenSea	0.0881995
cg12516036	chr2	113791829	IL36B;IL36B	NM_014438;NM_173178	5'UTR;5'UTR		OpenSea	0.110731
cg12516720	chr5	34687428	RAI14;RAI14;RAI14;RAI14;RAI14;RAI14	NM_001145523;NM_001145525;NM_001145522;NM_001145521;NM_001145520;NM_015577	TSS1500;5'UTR;Body;Body;Body;Body		OpenSea	0.0903769
cg12516875	chr22	46463543				chr22:46465976-46468528	N_Shelf	0.0872004
cg12517050	chr8	103293724	UBR5	NM_015902	Body		OpenSea	0.126188
cg12517447	chr15	100801917	ADAMTS17	NM_139057	Body		OpenSea	0.10722
cg12518124	chr5	95008929	SPATA9;SPATA9;SPATA9;SPATA9;SPATA9	NR_125327;NR_125328;NR_125330;NR_125329;NM_031952	Body;Body;Body;Body;Body		OpenSea	0.0986257
cg12518485	chr4	154248391	TRIM2;TRIM2	NM_001130067;NM_015271	Body;Body		OpenSea	0.0856501
cg12518799	chr17	74188153	RNF157	NM_052916	Body		OpenSea	0.0888921
cg12519217	chr9	27394233	MOB3B	NM_024761	Body		OpenSea	0.0936247
cg12519676	chr4	174912210					OpenSea	0.106727
cg12519998	chr10	384286	DIP2C	NM_014974	Body	chr10:387294-387544	N_Shelf	0.151091
cg12520052	chr11	3967780	STIM1;STIM1;STIM1	NM_001277962;NM_001277961;NM_003156	Body;Body;Body		OpenSea	0.0881096
cg12520066	chr7	139164445	KLRG2	NM_198508	Body	chr7:139167480-139168712	N_Shelf	0.0950158
cg12520140	chr19	1693076					OpenSea	0.102203
cg12520615	chr8	144980364					OpenSea	0.0832952
cg12520898	chr5	124732619					OpenSea	0.0898707
cg12521010	chr9	96907980					OpenSea	0.0863664
cg12521316	chr9	100508604					OpenSea	0.0886797
cg12521736	chr10	773141				chr10:772293-772508	S_Shore	0.0882988
cg12522224	chr12	94019249					OpenSea	0.133654
cg12522311	chr19	13113893	NFIX	NM_002501	Body	chr19:13112170-13112809	S_Shore	0.103432
cg12522441	chr11	5641221	TRIM6-TRIM34;TRIM34;TRIM34	NM_001003819;NM_001003827;NM_001003827	Body;5'UTR;1stExon		OpenSea	0.126284
cg12523526	chr5	2756005				chr5:2748368-2757024	Island	0.123593
cg12523770	chr2	136864893					OpenSea	0.111136
cg12523797	chr3	43226976					OpenSea	0.0975392
cg12524318	chr17	269342					OpenSea	0.0883315
cg12524428	chr5	146268595	PPP2R2B;PPP2R2B;PPP2R2B;PPP2R2B	NM_181674;NM_181677;NM_181678;NM_181676	5'UTR;Body;5'UTR;Body		OpenSea	0.110422
cg12524553	chr20	32952045	ITCH	NM_031483	5'UTR	chr20:32950984-32951969	S_Shore	0.104917
cg12524910	chr10	89280859	MINPP1;MINPP1;MINPP1	NM_001178117;NM_004897;NM_001178118	Body;Body;Body		OpenSea	0.0953995
cg12525219	chr4	1228640	CTBP1;CTBP1	NM_001328;NM_001012614	Body;Body	chr4:1229249-1229501	N_Shore	0.100048
cg12525249	chr12	26663179	ITPR2	NM_002223	Body		OpenSea	0.0854166
cg12525393	chr8	18938688					OpenSea	0.0879938
cg12525449	chr2	185634020	ZNF804A	NM_194250	Body		OpenSea	0.0842738
cg12526263	chr2	74804272	M1AP;M1AP;M1AP	NM_138804;NM_001281296;NM_001281295	Body;Body;Body		OpenSea	0.0846673
cg12526295	chr19	35128720					OpenSea	0.0989244
cg12526473	chr4	19962859					OpenSea	0.111653
cg12526797	chr16	83466984	CDH13;CDH13;CDH13;CDH13	NM_001220490;NM_001257;NM_001220489;NM_001220488	Body;Body;Body;Body		OpenSea	0.0882938
cg12526865	chr15	90907702					OpenSea	0.0947358
cg12526997	chr2	242974096					OpenSea	0.10309
cg12528035	chr1	151761420	TDRKH;TDRKH;TDRKH;TDRKH	NM_001083963;NM_006862;NM_001083965;NM_001083964	5'UTR;5'UTR;5'UTR;5'UTR	chr1:151762604-151764007	N_Shore	0.0952564
cg12528056	chr11	60619955	GPR44	NM_004778	3'UTR	chr11:60619924-60621111	Island	0.0851902
cg12528115	chr3	115507015				chr3:115502725-115503581	S_Shelf	0.115158
cg12528184	chr2	98524292	TMEM131	NM_015348	Body		OpenSea	0.122024
cg12528214	chr17	34110924	MMP28;MMP28;MMP28;MMP28	NR_111988;NM_024302;NM_032950;NM_001032278	Body;Body;Body;Body		OpenSea	0.0881924
cg12528790	chr1	91711202					OpenSea	0.0873967
cg12528970	chr10	86282637					OpenSea	0.117081
cg12529094	chr16	57945876	CNGB1;CNGB1	NM_001286130;NM_001297	Body;Body		OpenSea	0.105409
cg12529273	chr4	54458246	LNX1	NM_001126328	TSS1500		OpenSea	0.0913637
cg12529438	chr8	68011280	CSPP1;CSPP1	NM_024790;NM_001291339	Body;Body		OpenSea	0.0904479
cg12529561	chr3	188535876	LPP;LPP;LPP	NM_001167671;NM_001167672;NM_005578	Body;Body;Body		OpenSea	0.0871233
cg12530063	chr15	47913774	SEMA6D	NM_001198999	5'UTR		OpenSea	0.0951891
cg12530140	chr1	73183527					OpenSea	0.0870193
cg12531502	chr14	96025623					OpenSea	0.104509
cg12531702	chr13	49148364					OpenSea	0.083805
cg12531838	chr10	531914	DIP2C	NM_014974	Body	chr10:530713-531099	S_Shore	0.113305
cg12532216	chr13	42074763					OpenSea	0.101638
cg12532266	chr5	132201652	GDF9;UQCRQ	NM_005260;NM_014402	TSS1500;TSS1500	chr5:132201901-132202753	N_Shore	0.0827336
cg12532275	chr5	59544771	PDE4D	NM_001165899	5'UTR		OpenSea	0.0841138
cg12532757	chr18	33036239					OpenSea	0.133676
cg12532966	chr5	178854202					OpenSea	0.113844
cg12533384	chr6	130182155	TMEM244	NM_001010876	Body		OpenSea	0.0936425
cg12533863	chr2	105320213					OpenSea	0.0920718
cg12534147	chr5	54040362					OpenSea	0.0829186
cg12534265	chr1	26092973	MAN1C1;MAN1C1	NM_020379;NM_001289010	Body;Body		OpenSea	0.108034
cg12534759	chr11	55135337	OR4A15	NM_001005275	TSS200		OpenSea	0.0830475
cg12535109	chr2	216708370					OpenSea	0.115634
cg12536028	chr4	187148688	KLKB1;KLKB1	NM_000892;NM_000892	1stExon;5'UTR		OpenSea	0.112033
cg12536660	chr11	12246400	MICAL2;MICAL2;MICAL2;MICAL2;MICAL2;MICAL2	NM_014632;NM_001282664;NM_001282665;NM_001282663;NM_001282666;NM_001282667	Body;Body;Body;Body;Body;Body		OpenSea	0.0935916
cg12537329	chr13	113677777	MCF2L;MCF2L	NM_001112732;NM_024979	Body;Body	chr13:113677627-113677836	Island	0.0844769
cg12537690	chr22	34824038					OpenSea	0.100226
cg12537950	chr21	40746133					OpenSea	0.0881785
cg12538530	chr2	60524961					OpenSea	0.108396
cg12538674	chr7	27145972	HOXA3;HOXA3;HOXA3	NM_153631;NM_153632;NM_030661	3'UTR;3'UTR;3'UTR	chr7:27146069-27146600	N_Shore	0.0996902
cg12539400	chr7	50346997	IKZF1;IKZF1;IKZF1;IKZF1;IKZF1;IKZF1;IKZF1;IKZF1	NM_001291839;NM_006060;NM_001291845;NM_001291846;NM_001220765;NM_001291838;NM_001291837;NM_001291847	5'UTR;5'UTR;5'UTR;5'UTR;5'UTR;TSS1500;TSS1500;TSS1500	chr7:50342895-50343456	S_Shelf	0.0854046
cg12539710	chr4	53507733	USP46;USP46;USP46;USP46	NM_001286768;NM_001134223;NM_022832;NM_001286767	5'UTR;Body;Body;Body		OpenSea	0.138542
cg12540696	chr1	240407315	FMN2;FMN2	NM_020066;NM_001305424	Body;Body		OpenSea	0.0852839
cg12541174	chr3	85014816	CADM2;CADM2	NM_001167675;NM_001167674	Body;Body		OpenSea	0.0838549
cg12541223	chr22	41628523	CHADL	NM_138481	Body		OpenSea	0.119793
cg12541280	chr1	12509445	VPS13D;VPS13D	NM_018156;NM_015378	Body;Body		OpenSea	0.0948759
cg12541569	chr6	43192447					OpenSea	0.086061
cg12541672	chr7	4216596	SDK1;SDK1	NM_152744;NM_001079653	Body;Body		OpenSea	0.149207
cg12542255	chr19	45976195	FOSB;FOSB	NM_006732;NM_001114171	Body;Body	chr19:45975848-45976262	Island	0.100675
cg12543831	chr8	22550284	EGR3;EGR3;EGR3	NM_004430;NM_001199881;NM_001199880	Body;TSS200;TSS1500	chr8:22547486-22553427	Island	0.180748
cg12544226	chr2	201390294	SGOL2;SGOL2;SGOL2	NM_001160033;NM_001160046;NM_152524	TSS1500;TSS1500;TSS1500	chr2:201390685-201391217	N_Shore	0.082339
cg12544314	chr14	100938262	WDR25;WDR25	NM_024515;NM_001161476	Body;Body		OpenSea	0.117102
cg12544419	chr5	138073688					OpenSea	0.125936
cg12544957	chr13	60587190	DIAPH3;DIAPH3;DIAPH3	NM_001042517;NM_030932;NM_030932	Body;5'UTR;1stExon		OpenSea	0.124837
cg12545177	chr20	16743207					OpenSea	0.0865263
cg12545862	chr1	157992531	KIRREL;KIRREL	NM_018240;NM_001286349	Body;Body		OpenSea	0.121645
cg12545986	chr12	102933997					OpenSea	0.0863377
cg12546104	chr9	136253699	STKLD1;STKLD1	NR_103997;NM_153710	Body;Body		OpenSea	0.100457
cg12546260	chr8	142244625	SLC45A4	NM_001286646	Body		OpenSea	0.0963007
cg12546646	chr3	64053663	PRICKLE2-AS1	NR_045697	Body		OpenSea	0.133689
cg12547133	chr1	197552922	DENND1B;DENND1B;DENND1B;DENND1B	NR_125340;NM_001195215;NM_001300858;NM_144977	Body;Body;Body;Body		OpenSea	0.100308
cg12547350	chr1	240318505	FMN2;FMN2	NM_020066;NM_001305424	Body;Body		OpenSea	0.0940355
cg12547452	chr19	50116753	PRR12	NM_020719	Body	chr19:50119223-50119476	N_Shelf	0.104413
cg12547635	chr7	97793573	LMTK2	NM_014916	Body		OpenSea	0.123216
cg12547930	chr20	44168753	WFDC6	NM_080827	TSS1500		OpenSea	0.127917
cg12547959	chr5	14326153	TRIO	NM_007118	Body		OpenSea	0.0836354
cg12548046	chr10	72564529					OpenSea	0.115201
cg12548264	chr11	123429524	GRAMD1B;GRAMD1B;GRAMD1B	NM_001286564;NM_020716;NM_001286563	TSS1500;Body;Body		OpenSea	0.112858
cg12548495	chr11	95097733					OpenSea	0.114109
cg12548623	chr11	34055816					OpenSea	0.0841936
cg12550172	chr21	43477572					OpenSea	0.121973
cg12550216	chr17	8369369	NDEL1;NDEL1	NM_001025579;NM_030808	Body;Body		OpenSea	0.0833577
cg12550399	chr17	19482275	SLC47A1	NM_018242	3'UTR	chr17:19483305-19483687	N_Shore	0.0854487
cg12550705	chr2	196313052					OpenSea	0.084229
cg12550837	chr6	29697949	LOC285830;LOC285830	NR_026972;NR_026973	Body;Body		OpenSea	0.0869578
cg12551078	chr3	69470468					OpenSea	0.121472
cg12551306	chr4	84189106	COQ2	NM_015697	Body		OpenSea	0.087384
cg12551432	chr3	12801131	TMEM40;TMEM40;TMEM40;TMEM40	NM_001284408;NM_018306;NM_001284407;NM_001284406	TSS1500;TSS1500;TSS1500;Body		OpenSea	0.0918904
cg12551479	chr4	1678562	FAM53A;FAM53A;FAM53A	NM_001013622;NM_001297435;NM_001174070	5'UTR;5'UTR;5'UTR		OpenSea	0.111266
cg12551737	chr3	150032745	LINC01214;LINC01214	NR_110186;NR_110187	Body;Body		OpenSea	0.0939926
cg12551957	chr7	5535006	FBXL18	NM_024963	Body	chr7:5534384-5534766	S_Shore	0.0831385
cg12552293	chr17	36997731	C17orf98	NM_001080465	TSS200	chr17:36997448-36997661	S_Shore	0.0955685
cg12552337	chr2	235988130					OpenSea	0.0872878
cg12552402	chr12	72083379	TMEM19	NM_018279	Body	chr12:72079789-72080261	S_Shelf	0.133019
cg12552438	chr12	13288571					OpenSea	0.133988
cg12552675	chr1	33761416	ZNF362	NM_152493	Body		OpenSea	0.0943263
cg12552878	chr17	40906989	RAMP2-AS1;RAMP2-AS1	NR_024462;NR_024461	Body;Body		OpenSea	0.108114
cg12553873	chr5	142159386	ARHGAP26;ARHGAP26	NM_001135608;NM_015071	Body;Body		OpenSea	0.0929084
cg12553908	chr13	97888195	MBNL2;MBNL2;MBNL2	NM_001306070;NM_144778;NM_207304	5'UTR;5'UTR;5'UTR		OpenSea	0.0866313
cg12554413	chr8	116207571					OpenSea	0.107334
cg12554857	chr4	95264019	HPGDS;HPGDS	NM_014485;NM_014485	5'UTR;1stExon		OpenSea	0.0912299
cg12555033	chr4	56224290	SRD5A3	NM_024592	Body		OpenSea	0.118666
cg12555313	chr8	141901830	PTK2;PTK2;PTK2	NM_005607;NM_001199649;NM_153831	Body;5'UTR;5'UTR		OpenSea	0.097905
cg12555369	chr10	105153066	USMG5	NM_032747	5'UTR	chr10:105155820-105156484	N_Shelf	0.113846
cg12556141	chr6	27342060	ZNF204P	NR_024553	Body	chr6:27342437-27342779	N_Shore	0.0968102
cg12556416	chr7	7621656	MIOS	NM_019005	Body		OpenSea	0.110361
cg12556823	chr6	21023485	CDKAL1	NM_017774	Body		OpenSea	0.110288
cg12557374	chr1	89197168	PKN2	NM_006256	Body		OpenSea	0.090022
cg12557699	chr8	118999756	EXT1	NM_000127	Body		OpenSea	0.115163
cg12558121	chr17	56471925	RNF43;RNF43;RNF43	NM_001305545;NM_017763;NM_001305544	5'UTR;Body;Body		OpenSea	0.128957
cg12558347	chr5	131724271	SLC22A5	NM_003060	Body		OpenSea	0.117921
cg12559197	chr5	76654783	PDE8B;PDE8B;PDE8B;PDE8B;PDE8B	NM_001029853;NM_001029854;NM_003719;NM_001029851;NM_001029852	Body;Body;Body;Body;Body		OpenSea	0.0839202
cg12559307	chr3	10057598					OpenSea	0.086165
cg12559975	chr17	77944694	TBC1D16	NM_019020	Body		OpenSea	0.096597
cg12559988	chr19	30821010					OpenSea	0.0935427
cg12560539	chr1	155211645	GBA;GBA;GBA;GBA;GBA	NM_001171811;NM_001005742;NM_001005741;NM_001171812;NM_000157	5'UTR;5'UTR;5'UTR;TSS1500;TSS1500		OpenSea	0.100602
cg12560931	chr8	128503464					OpenSea	0.0823988
cg12562403	chr12	3214145	TSPAN9;TSPAN9	NM_001168320;NM_006675	5'UTR;5'UTR		OpenSea	0.0921622
cg12562660	chr2	121689039	GLI2	NM_005270	Body		OpenSea	0.0884788
cg12563567	chr14	68014224	PLEKHH1	NM_020715	Body		OpenSea	0.0947035
cg12563872	chr22	21291587	CRKL	NM_005207	Body		OpenSea	0.10636
cg12564017	chr16	87311636	LOC101928682	NR_104667	Body		OpenSea	0.0962507
cg12564567	chr11	116371188				chr11:116371182-116371606	Island	0.151363
cg12564698	chr11	68458524	GAL	NM_015973	3'UTR		OpenSea	0.0852954
cg12564776	chr2	214091117					OpenSea	0.133731
cg12565050	chr9	18797000	ADAMTSL1	NM_001040272	Body		OpenSea	0.140729
cg12565635	chr7	16845331	AGR2	NM_006408	TSS1500		OpenSea	0.0896172
cg12565636	chr8	39797497	IDO2	NM_194294	Body		OpenSea	0.0927847
cg12566133	chr4	148752847	ARHGAP10	NM_024605	Body		OpenSea	0.106908
cg12566645	chr4	74483141	RASSF6;RASSF6	NM_177532;NM_201431	5'UTR;Body	chr4:74486044-74486258	N_Shelf	0.135486
cg12566650	chr9	130955641	CIZ1;CIZ1;CIZ1	NM_001257975;NM_001131015;NM_012127	TSS1500;5'UTR;5'UTR	chr9:130955166-130955498	S_Shore	0.107886
cg12566791	chr18	72761511	ZNF407	NM_017757	Body		OpenSea	0.110012
cg12567082	chr14	74373520	ZNF410;ZNF410;ZNF410;ZNF410;ZNF410;ZNF410	NR_040251;NM_001242924;NM_001242926;NM_021188;NM_001242927;NM_001242928	Body;Body;Body;Body;Body;Body		OpenSea	0.112675
cg12567201	chr8	127890999					OpenSea	0.0933024
cg12567521	chr2	55384477					OpenSea	0.0915134
cg12568086	chr1	179973132	CEP350	NM_014810	Body		OpenSea	0.090033
cg12568743	chr4	88834040					OpenSea	0.0846309
cg12569246	chr6	76203666	FILIP1	NM_015687	TSS200		OpenSea	0.100558
cg12569777	chr13	108918804					OpenSea	0.0958497
cg12569835	chr2	239925460					OpenSea	0.126974
cg12569845	chr1	24277991					OpenSea	0.0966561
cg12570134	chr17	46640347	HOXB3	NM_002146	5'UTR	chr17:46641534-46642110	N_Shore	0.0982652
cg12570429	chr17	56345839	LPO;LPO;LPO	NM_001160102;NM_006151;NR_027647	3'UTR;3'UTR;Body		OpenSea	0.0960458
cg12571879	chr19	7741955	C19orf59;C19orf59	NM_174918;NM_174918	5'UTR;1stExon	chr19:7745490-7747714	N_Shelf	0.101884
cg12572150	chr20	49131978	PTPN1;PTPN1	NM_001278618;NM_002827	5'UTR;Body		OpenSea	0.106693
cg12572682	chr1	41618678	SCMH1;SCMH1;SCMH1;SCMH1;SCMH1;SCMH1;SCMH1	NM_001031694;NM_001172221;NM_001172222;NM_012236;NM_001172219;NM_001172218;NM_001172220	5'UTR;5'UTR;Body;Body;Body;5'UTR;5'UTR		OpenSea	0.131954
cg12572748	chr14	55739560	FBXO34;FBXO34	NM_017943;NM_152231	5'UTR;5'UTR	chr14:55737940-55738999	S_Shore	0.0997839
cg12572751	chr5	108082778	FER	NM_005246	TSS1500	chr5:108083987-108085203	N_Shore	0.103089
cg12573221	chr16	46944903	GPT2;GPT2	NM_001142466;NM_133443	Body;Body		OpenSea	0.132878
cg12574296	chr19	39687098	NCCRP1	NM_001001414	TSS1500	chr19:39687597-39687964	N_Shore	0.110354
cg12574423	chr3	5023050	BHLHE40;BHLHE40-AS1;BHLHE40-AS1;BHLHE40-AS1	NM_003670;NR_125916;NR_125915;NR_037903	Body;TSS1500;TSS1500;TSS1500	chr3:5024760-5024967	N_Shore	0.114873
cg12575601	chr13	31571686					OpenSea	0.118876
cg12575659	chr6	163746319	PACRG-AS1	NR_028390	TSS1500		OpenSea	0.0880202
cg12575910	chr18	11951563				chr18:11947827-11948155	S_Shelf	0.144805
cg12576477	chr21	46830158	COL18A1-AS2;COL18A1	NR_052004;NM_130445	TSS200;Body	chr21:46824531-46826234	S_Shelf	0.102619
cg12576596	chr15	82452697	EFTUD1;EFTUD1	NM_024580;NM_001040610	Body;Body		OpenSea	0.165936
cg12576869	chr22	45912982	FBLN1;FBLN1;FBLN1;FBLN1	NM_006487;NM_001996;NM_006485;NM_006486	Body;Body;Body;Body		OpenSea	0.102101
cg12576974	chr4	122193952					OpenSea	0.0830211
cg12577040	chr20	39947138				chr20:39945594-39946053	S_Shore	0.127142
cg12577414	chr4	170055158	SH3RF1	NM_020870	Body		OpenSea	0.132253
cg12577427	chr5	88507857					OpenSea	0.105499
cg12577825	chr11	87750036					OpenSea	0.0855852
cg12578013	chr11	8078826	TUB	NM_003320	Body		OpenSea	0.0948943
cg12578063	chr4	74588907					OpenSea	0.0849484
cg12578739	chr11	85522305	SYTL2;SYTL2	NM_032943;NM_001289608	TSS200;TSS200	chr11:85521991-85522285	S_Shore	0.0985903
cg12579212	chr3	46448868	CCRL2;CCRL2;CCRL2	NM_003965;NM_003965;NM_001130910	5'UTR;1stExon;TSS200		OpenSea	0.0863814
cg12579820	chr6	144016003	PHACTR2;PHACTR2;PHACTR2;PHACTR2	NM_001100166;NM_014721;NM_001100165;NM_001100164	Body;Body;Body;Body		OpenSea	0.111813
cg12579921	chr10	5121638	AKR1C3	NM_001253908	Body		OpenSea	0.154712
cg12580156	chr10	112588051	RBM20	NM_001134363	Body		OpenSea	0.0876866
cg12580471	chr18	33551804	C18orf21;C18orf21;C18orf21;C18orf21	NM_001201474;NM_001201476;NM_001201475;NM_031446	TSS1500;TSS1500;TSS1500;TSS1500	chr18:33552151-33552952	N_Shore	0.0839932
cg12580580	chr10	74544059	CCDC109A	NM_138357	Body		OpenSea	0.0882115
cg12580943	chr1	2203648	SKI	NM_003036	Body		OpenSea	0.142767
cg12580978	chr3	98168569					OpenSea	0.103782
cg12581691	chr17	17642247	RAI1	NM_030665	5'UTR		OpenSea	0.0868333
cg12581758	chr4	89871052	FAM13A	NM_014883	Body		OpenSea	0.108027
cg12581825	chr2	149534343	EPC2	NM_015630	Body		OpenSea	0.0993606
cg12581970	chr1	220959227	MOSC1	NM_022746	TSS1500	chr1:220960016-220960603	N_Shore	0.119183
cg12582695	chr19	33907977	PEPD;PEPD;PEPD	NM_001166057;NM_001166056;NM_000285	Body;Body;Body		OpenSea	0.0928185
cg12582728	chr17	36162433					OpenSea	0.0883738
cg12583073	chr3	72311936					OpenSea	0.113363
cg12583970	chr1	27190330	SFN	NM_006142	1stExon	chr1:27191066-27191911	N_Shore	0.124185
cg12584021	chr4	88720640	IBSP	NM_004967	TSS200		OpenSea	0.0897723
cg12584100	chr6	3023894					OpenSea	0.105796
cg12584458	chr6	28447107					OpenSea	0.102373
cg12584626	chr11	120203529				chr11:120206460-120207649	N_Shelf	0.0968266
cg12584710	chr14	101377575					OpenSea	0.114618
cg12584778	chr16	84785063	USP10;USP10;USP10;USP10	NR_073578;NR_073577;NM_005153;NM_001272075	Body;Body;Body;Body		OpenSea	0.089614
cg12584791	chr4	77421116	SHROOM3	NM_020859	Body		OpenSea	0.0958862
cg12584858	chr11	110326628	FDX1	NM_004109	Body		OpenSea	0.102228
cg12584935	chr1	112554181					OpenSea	0.0983949
cg12585516	chr4	83123547					OpenSea	0.105755
cg12585693	chr16	23481365	GGA2	NM_015044	Body		OpenSea	0.100127
cg12585734	chr4	85494992					OpenSea	0.142307
cg12585923	chr5	42756876	CCDC152	NM_001134848	TSS200		OpenSea	0.0902446
cg12586386	chr11	77299805	AQP11	NM_173039	TSS1500	chr11:77300360-77301391	N_Shore	0.0887481
cg12586756	chr12	130906409	RIMBP2	NM_015347	Body	chr12:130908777-130909191	N_Shelf	0.121256
cg12586766	chr15	60868447	RORA-AS1;RORA-AS1;RORA;RORA;RORA;RORA	NR_120342;NR_120341;NM_134262;NM_134260;NM_002943;NM_134261	Body;Body;Body;Body;Body;Body		OpenSea	0.107632
cg12587185	chr8	8847353					OpenSea	0.089959
cg12587763	chr2	239230345	TRAF3IP1;TRAF3IP1	NM_015650;NM_001139490	Body;Body	chr2:239228874-239229436	S_Shore	0.0920933
cg12588880	chr2	8597159				chr2:8596907-8597573	Island	0.084627
cg12589308	chr19	1811438	ATP8B3	NM_138813	Body	chr19:1811954-1812337	N_Shore	0.109509
cg12589564	chr6	106533100	PRDM1	NM_001198	TSS1500	chr6:106534136-106534385	N_Shore	0.109565
cg12590535	chr7	28269739					OpenSea	0.0844352
cg12590769	chr6	18353531					OpenSea	0.12999
cg12591501	chr5	157193534					OpenSea	0.0909798
cg12591668	chr1	192520335					OpenSea	0.0921858
cg12591881	chr1	84206864	LOC101927587	NR_119375	Body		OpenSea	0.0855671
cg12592220	chr18	42686881					OpenSea	0.0839944
cg12592365	chr17	78765948	RPTOR;RPTOR	NM_001163034;NM_020761	Body;Body		OpenSea	0.140288
cg12592772	chr12	123166661					OpenSea	0.08788
cg12594005	chr6	4355651					OpenSea	0.108108
cg12594341	chr2	50246340	NRXN1;NRXN1;NRXN1	NM_138735;NM_004801;NM_001135659	Body;Body;Body		OpenSea	0.126951
cg12594502	chr4	145321339					OpenSea	0.0939168
cg12594600	chr20	54933332	FAM210B	NM_080821	TSS1500	chr20:54933992-54934370	N_Shore	0.109982
cg12594749	chr5	42565272	GHR;GHR;GHR;GHR;GHR;GHR;GHR;GHR;GHR;GHR;GHR	NM_001242406;NM_001242402;NM_001242403;NM_001242404;NM_001242405;NM_001242462;NM_001242460;NM_000163;NM_001242400;NM_001242399;NM_001242401	TSS1500;5'UTR;5'UTR;5'UTR;5'UTR;TSS1500;TSS1500;5'UTR;5'UTR;Body;5'UTR		OpenSea	0.101073
cg12595210	chr5	171424253	FBXW11;FBXW11;FBXW11	NM_033644;NM_033645;NM_012300	Body;Body;Body		OpenSea	0.0921843
cg12595306	chr15	67236361					OpenSea	0.0956733
cg12595310	chr17	42664756					OpenSea	0.113719
cg12595401	chr1	27298344					OpenSea	0.0933189
cg12596207	chr3	11664293	VGLL4;VGLL4;VGLL4	NM_001128219;NM_001284390;NM_014667	Body;Body;Body		OpenSea	0.12213
cg12596623	chr2	180045040	SESTD1	NM_178123	Body		OpenSea	0.0857017
cg12597309	chr12	124393772	DNAH10	NM_207437	Body		OpenSea	0.093695
cg12597839	chr1	110036141	CYB561D1;CYB561D1;CYB561D1;CYB561D1;CYB561D1	NM_001134403;NM_182580;NM_001134402;NM_001134400;NM_001134404	TSS1500;TSS1500;TSS1500;TSS1500;TSS1500	chr1:110036545-110036943	N_Shore	0.0930085
cg12598114	chr14	100550249	EVL	NM_016337	Body		OpenSea	0.0939326
cg12598169	chr1	94169443	BCAR3	NM_001261408	5'UTR		OpenSea	0.135451
cg12598554	chr14	80690529	DIO2;DIO2-AS1	NM_000793;NR_038355	5'UTR;Body		OpenSea	0.101936
cg12598645	chr17	32509216	LOC101927239	NR_110748	Body		OpenSea	0.0877268
cg12598865	chr11	2901843				chr11:2905023-2907024	N_Shelf	0.0852436
cg12599136	chr4	40329643	LOC101060498;LOC101060498	NR_121641;NR_121640	Body;Body		OpenSea	0.0992211
cg12599168	chr7	142554539	EPHB6	NM_004445	5'UTR	chr7:142551879-142553186	S_Shore	0.121968
cg12600184	chr19	56093141	ZNF579	NM_152600	TSS1500	chr19:56089274-56089504	S_Shelf	0.113993
cg12600205	chr9	104149909					OpenSea	0.0993
cg12600843	chr6	30179881	TRIM26	NM_003449	5'UTR	chr6:30180933-30182187	N_Shore	0.101585
cg12601118	chr17	9859123	GAS7;GAS7;GAS7;GAS7	NM_201432;NM_001130831;NM_201433;NM_003644	Body;Body;Body;Body		OpenSea	0.102095
cg12601142	chr12	495079	KDM5A;KDM5A	NM_001042603;NM_005056	Body;Body	chr12:498098-498920	N_Shelf	0.0977269
cg12601395	chr1	41240656					OpenSea	0.117758
cg12602145	chr1	224268130					OpenSea	0.106644
cg12602197	chr3	117982020					OpenSea	0.0876159
cg12602339	chr20	121927	DEFB126	NM_030931	TSS1500		OpenSea	0.0894502
cg12602532	chr18	4445094	DLGAP1;DLGAP1	NM_004746;NM_001242761	5'UTR;5'UTR		OpenSea	0.119755
cg12602630	chr6	122021874					OpenSea	0.0929893
cg12602838	chr1	39196971					OpenSea	0.118648
cg12602853	chr15	57902587	GCOM1;GCOM1;GCOM1;GCOM1;GCOM1;MYZAP;MYZAP;GCOM1;GCOM1;GCOM1	NR_104369;NR_104371;NR_104368;NR_104370;NR_104367;NM_152451;NM_001018100;NM_001018091;NM_001018090;NM_001285900	Body;Body;Body;Body;Body;Body;Body;Body;Body;Body		OpenSea	0.116
cg12602909	chr3	4512309				chr3:4508608-4508964	S_Shelf	0.0958389
cg12603369	chr2	205147389					OpenSea	0.117454
cg12603453	chr6	151694679	ZBTB2	NM_020861	Body		OpenSea	0.0920331
cg12603560	chr11	57090070	TNKS1BP1	NM_033396	5'UTR	chr11:57091614-57092831	N_Shore	0.0912751
cg12603582	chr12	104669854	TXNRD1	NM_001093771	Body		OpenSea	0.0912327
cg12603632	chr13	61330581					OpenSea	0.0869022
cg12604490	chr6	99373813	FBXL4	NM_012160	Body		OpenSea	0.0823819
cg12605333	chr22	44568203	PARVG	NM_001137605	TSS1500		OpenSea	0.0949186
cg12605529	chr1	183880255	RGL1;RGL1;RGL1;RGL1;RGL1	NM_015149;NM_001297670;NM_001297669;NM_001297671;NM_001297672	Body;Body;Body;Body;Body		OpenSea	0.0916651
cg12605568	chr2	178463258					OpenSea	0.124961
cg12606107	chr19	58316342					OpenSea	0.0861704
cg12606630	chr17	39676755	KRT15	NM_002275	TSS1500		OpenSea	0.118584
cg12606694	chr6	131520996	AKAP7	NM_016377	Body		OpenSea	0.177197
cg12607269	chr17	28242367	SSH2;SSH2;SSH2	NM_033389;NM_001282129;NM_001282130	Body;Body;Body		OpenSea	0.11175
cg12607407	chr4	40589779	RBM47	NM_001098634	5'UTR		OpenSea	0.090567
cg12608784	chr9	140349197	NSMF;NSMF;NSMF;NSMF;NSMF	NM_001130970;NM_015537;NM_001178064;NM_001130969;NM_001130971	Body;Body;Body;Body;Body	chr9:140347840-140348320	S_Shore	0.0842601
cg12609140	chr7	157867612	PTPRN2;PTPRN2;PTPRN2	NM_002847;NM_130842;NM_130843	Body;Body;Body		OpenSea	0.0887577
cg12609322	chr1	29490924	SFRS4	NM_005626	Body		OpenSea	0.1258
cg12609577	chr8	130882139	FAM49B;FAM49B;FAM49B;FAM49B;FAM49B	NM_001256763;NM_016623;NR_046359;NR_046361;NR_046360	Body;Body;Body;Body;Body		OpenSea	0.0980103
cg12609829	chr15	38988755	C15orf53	NM_207444	TSS200		OpenSea	0.0908231
cg12609938	chr1	233825293					OpenSea	0.109332
cg12610169	chr1	18736258					OpenSea	0.0933968
cg12611488	chr1	2169282	SKI	NM_003036	Body		OpenSea	0.126702
cg12612122	chr12	8249998	NECAP1;NECAP1	NR_024260;NM_015509	Body;3'UTR		OpenSea	0.0885799
cg12612854	chr19	55562622	RDH13;RDH13;RDH13;RDH13	NM_138412;NM_001145971;NR_027382;NR_027381	Body;Body;Body;Body		OpenSea	0.0897597
cg12613129	chr18	59003270				chr18:59000683-59001692	S_Shore	0.0835758
cg12613889	chr5	37668755	WDR70	NM_018034	Body		OpenSea	0.114406
cg12614148	chr1	118325026					OpenSea	0.0830529
cg12614949	chr2	159458777	PKP4;PKP4;PKP4;PKP4;PKP4	NM_001304971;NM_001304969;NM_003628;NM_001005476;NM_001304970	Body;Body;Body;Body;5'UTR		OpenSea	0.121527
cg12615275	chr20	62861148	MYT1	NM_004535	Body		OpenSea	0.21598
cg12615557	chr1	109046245					OpenSea	0.0987132
cg12615770	chr10	17655712	PTPLA	NM_014241	Body	chr10:17658665-17659639	N_Shelf	0.083571
cg12615880	chr17	7493572	SOX15	NM_006942	TSS200	chr17:7492314-7492945	S_Shore	0.126305
cg12615903	chr10	126278372	LHPP;LHPP	NM_022126;NM_001167880	Body;Body	chr10:126278298-126278503	Island	0.0907759
cg12615906	chr13	115046337	UPF3A;UPF3A	NM_080687;NM_023011	TSS1500;TSS1500	chr13:115046754-115048034	N_Shore	0.0991224
cg12616055	chr16	81866726	PLCG2	NM_002661	Body		OpenSea	0.08747
cg12617080	chr1	156509844	IQGAP3	NM_178229	Body		OpenSea	0.0920462
cg12617520	chr7	128658219	TNPO3;TNPO3;TNPO3;TNPO3;TNPO3;TNPO3	NM_001191028;NM_012470;NR_034053;NR_034053;NM_001191028;NM_012470	ExonBnd;ExonBnd;ExonBnd;Body;Body;Body		OpenSea	0.0986945
cg12617725	chr8	10389446	PRSS55;PRSS55	NM_198464;NM_001197020	Body;Body		OpenSea	0.109438
cg12618659	chr17	28661249	TMIGD1	NM_206832	TSS200		OpenSea	0.107803
cg12620005	chr1	51779655	TTC39A;TTC39A	NM_001080494;NM_001144832	Body;Body		OpenSea	0.106541
cg12620935	chr5	53603562	ARL15	NM_019087	Body	chr5:53605932-53606798	N_Shelf	0.0867997
cg12621044	chr2	220567069					OpenSea	0.107967
cg12621279	chr12	27174428	MED21;MED21;MED21;MED21	NM_004264;NM_001271811;NR_073464;NR_073463	TSS1500;TSS1500;TSS1500;TSS1500	chr12:27175342-27175843	N_Shore	0.108369
cg12621285	chr11	129724659	TMEM45B	NM_138788	Body		OpenSea	0.0954234
cg12621776	chr22	36130013					OpenSea	0.128782
cg12622172	chr1	144997832	PDE4DIP;PDE4DIP;PDE4DIP;NBPF20;NBPF9	NM_001195260;NM_001198832;NM_022359;NM_001278267;NM_001277444	TSS1500;Body;Body;Body;Body		OpenSea	0.08626
cg12623060	chr12	67055912	GRIP1;GRIP1	NM_021150;NM_001178074	Body;Body		OpenSea	0.127461
cg12623536	chr10	73848817	SPOCK2;SPOCK2	NM_001134434;NM_014767	TSS200;TSS200	chr10:73846806-73848233	S_Shore	0.0889389
cg12624544	chr19	45658006	NKPD1	NM_198478	Body	chr19:45655293-45657246	S_Shore	0.0981628
cg12624885	chr14	91141279	TTC7B	NM_001010854	Body		OpenSea	0.105377
cg12625126	chr6	11806691					OpenSea	0.0948413
cg12625578	chr1	234844992					OpenSea	0.157297
cg12626043	chr8	145914452				chr8:145909676-145912846	S_Shore	0.0980056
cg12626076	chr15	92399195	SLCO3A1;SLCO3A1	NM_001145044;NM_013272	Body;Body	chr15:92396013-92397682	S_Shore	0.0866355
cg12626166	chr20	50332000	ATP9A	NM_006045	Body		OpenSea	0.102838
cg12626242	chr11	2098860					OpenSea	0.142632
cg12626589	chr6	32120783	PPT2;PRRT1;PPT2	NM_005155;NM_030651;NM_138717	TSS1500;TSS1500;TSS1500	chr6:32121829-32122529	N_Shore	0.108257
cg12627485	chr3	136345694	STAG1	NM_005862	Body		OpenSea	0.0839362
cg12627901	chr6	151244594	MTHFD1L	NM_015440	Body		OpenSea	0.109321
cg12628550	chr14	91817627	CCDC88C	NM_001080414	Body		OpenSea	0.0998535
cg12628591	chr11	19009561					OpenSea	0.0962883
cg12629037	chr8	60050453					OpenSea	0.106757
cg12629103	chr18	76488516				chr18:76486313-76486864	S_Shore	0.0833103
cg12629186	chr20	33222426	PIGU;PIGU	NM_080476;NM_080476	ExonBnd;Body		OpenSea	0.0880938
cg12629485	chr4	140696189	MAML3	NM_018717	Body		OpenSea	0.110189
cg12629691	chr4	184023746	WWC2	NM_024949	Body	chr4:184018830-184021379	S_Shelf	0.109144
cg12629796	chr7	74050146					OpenSea	0.08771
cg12630243	chr3	150067033					OpenSea	0.113903
cg12631283	chr6	160776136	SLC22A3	NM_021977	Body		OpenSea	0.100366
cg12631773	chr20	55819178	BMP7	NM_001719	Body		OpenSea	0.105278
cg12632315	chr3	134069894					OpenSea	0.096503
cg12632411	chr20	17595355	RRBP1;RRBP1	NM_001042576;NM_004587	Body;Body	chr20:17595271-17595483	Island	0.140393
cg12632561	chr18	36778419					OpenSea	0.109925
cg12632591	chr2	88899965	EIF2AK3	NM_004836	Body		OpenSea	0.141534
cg12632785	chr12	1825796	ADIPOR2	NM_024551	5'UTR		OpenSea	0.0912568
cg12633447	chr20	7161217	LINC01428	NR_110609	Body		OpenSea	0.0928133
cg12633525	chr1	214490939	SMYD2	NM_020197	Body		OpenSea	0.0857366
cg12633652	chr1	8063623					OpenSea	0.131132
cg12634245	chr6	10495364					OpenSea	0.0841319
cg12634271	chr15	37185612	MEIS2;MEIS2;MEIS2;MEIS2;MEIS2;MEIS2;MEIS2;MEIS2;MEIS2	NM_170677;NM_170674;NM_002399;NM_172315;NM_172316;NR_051953;NM_170676;NM_170675;NM_001220482	3'UTR;3'UTR;3'UTR;3'UTR;3'UTR;Body;Body;Body;Body		OpenSea	0.0983413
cg12634306	chr1	40098811	HEYL	NM_014571	Body		OpenSea	0.0987895
cg12635120	chr12	121345228				chr12:121341414-121342436	S_Shelf	0.101333
cg12635602	chr11	58731357				chr11:58731311-58731535	Island	0.0862094
cg12637064	chr4	187720124					OpenSea	0.0906292
cg12637728	chr3	81827915					OpenSea	0.0922471
cg12639429	chr18	21572622	TTC39C	NM_153211	TSS200		OpenSea	0.127702
cg12639498	chr5	86536178	LOC55338;LOC101929380	NR_130914;NR_105018	TSS1500;Body		OpenSea	0.091397
cg12639750	chr15	71071455					OpenSea	0.0858019
cg12640049	chr1	18503103	IGSF21	NM_032880	Body		OpenSea	0.111812
cg12640548	chr10	32456571					OpenSea	0.110434
cg12640565	chr10	120784965					OpenSea	0.145679
cg12640631	chr12	68554684	IFNG	NM_000619	TSS1500		OpenSea	0.0865644
cg12641589	chr21	42953363					OpenSea	0.105817
cg12641703	chr13	103929379					OpenSea	0.113973
cg12642234	chr18	57368072				chr18:57363714-57365001	S_Shelf	0.123494
cg12642431	chr15	70994672	UACA;UACA	NM_018003;NM_001008224	Body;TSS200		OpenSea	0.12671
cg12642480	chr22	40985395	MKL1;MKL1;MKL1	NM_001282662;NM_020831;NM_001282661	5'UTR;5'UTR;5'UTR		OpenSea	0.100619
cg12642568	chr1	1846648	CALML6;CALML6	NM_138705;NM_138705	5'UTR;1stExon	chr1:1850098-1851391	N_Shelf	0.0848807
cg12642866	chr9	130391194	STXBP1;STXBP1	NM_003165;NM_001032221	Body;Body		OpenSea	0.140108
cg12642939	chr6	113971825	LOC101927686	NR_125844	TSS1500		OpenSea	0.0895172
cg12643449	chr7	112062338	IFRD1	NM_001007245	TSS1500		OpenSea	0.0843549
cg12643614	chr12	78491171	NAV3;NAV3	NM_014903;NM_001024383	Body;Body		OpenSea	0.117129
cg12643708	chr10	52991774	PRKG1;PRKG1	NM_001098512;NM_006258	Body;Body		OpenSea	0.123034
cg12643950	chr15	61210235	RORA	NM_134261	Body		OpenSea	0.0990637
cg12644659	chr11	64219570				chr11:64216411-64216709	S_Shelf	0.114128
cg12644888	chr6	29648360					OpenSea	0.0967133
cg12644906	chr5	149877320	NDST1	NM_001301063	TSS200		OpenSea	0.124796
cg12644949	chr13	106791848					OpenSea	0.0863317
cg12646011	chr4	54521024					OpenSea	0.129915
cg12646227	chr1	46805334	NSUN4	NM_199044	TSS1500	chr1:46806339-46806836	N_Shore	0.0849205
cg12646804	chr5	2008188				chr5:2008187-2008428	Island	0.0827095
cg12647020	chr22	43241097	ARFGAP3;ARFGAP3	NM_014570;NM_001142293	Body;Body		OpenSea	0.118047
cg12648671	chr18	77377538				chr18:77376688-77377995	Island	0.0976653
cg12648684	chr4	56732397	EXOC1;EXOC1;EXOC1	NM_018261;NM_178237;NM_001024924	Body;Body;Body		OpenSea	0.101562
cg12649003	chr20	14693120	MACROD2	NM_080676	Body		OpenSea	0.135775
cg12649038	chr10	116282534	ABLIM1;ABLIM1;ABLIM1;ABLIM1	NM_001003408;NM_001003407;NM_006720;NM_002313	Body;Body;5'UTR;Body		OpenSea	0.104826
cg12649175	chr2	162927003	DPP4	NM_001935	Body	chr2:162930233-162930879	N_Shelf	0.0918058
cg12649238	chr6	36669758					OpenSea	0.0878112
cg12649343	chr22	47023005	GRAMD4	NM_015124	Body	chr22:47022752-47023210	Island	0.0865652
cg12649455	chr20	61878032	NKAIN4	NM_152864	Body	chr20:61877854-61878071	Island	0.0873897
cg12649475	chr17	62248511	TEX2;TEX2;TEX2	NM_001288733;NM_001288732;NM_018469	Body;Body;Body		OpenSea	0.103741
cg12649828	chr4	44930030					OpenSea	0.084465
cg12650153	chr9	111646993	IKBKAP	NM_003640	Body		OpenSea	0.0882843
cg12650227	chr1	152572930	LCE3C	NM_178434	TSS1500		OpenSea	0.284224
cg12650480	chr1	206235524					OpenSea	0.138408
cg12650547	chr7	65420912	VKORC1L1;VKORC1L1	NM_173517;NM_001284342	3'UTR;3'UTR		OpenSea	0.130873
cg12650721	chr3	177169008	LINC00578	NR_047568	Body		OpenSea	0.0869845
cg12651029	chr14	91502375	RPS6KA5;RPS6KA5	NM_004755;NM_182398	Body;Body		OpenSea	0.0867914
cg12651173	chr6	31823344					OpenSea	0.108185
cg12652229	chr8	106681580	ZFPM2	NM_012082	Body		OpenSea	0.0940523
cg12652240	chr9	113188514	SVEP1	NM_153366	Body		OpenSea	0.132287
cg12652442	chr13	36738072					OpenSea	0.102107
cg12653327	chr3	55638682	ERC2	NM_015576	3'UTR		OpenSea	0.0928585
cg12653788	chr1	223565102				chr1:223566642-223567268	N_Shore	0.103766
cg12653876	chr14	55598203	LGALS3;LGALS3	NM_001177388;NM_002306	5'UTR;5'UTR	chr14:55595697-55596692	S_Shore	0.123822
cg12654045	chr1	17559606	PADI1	NM_013358	Body		OpenSea	0.136863
cg12654155	chr4	185238627					OpenSea	0.109554
cg12654716	chr19	51482601	KLK7;KLK7;KLK7;KLK7	NM_001207053;NM_139277;NM_005046;NM_001243126	Body;Body;Body;Body		OpenSea	0.133036
cg12655375	chr6	35286360	DEF6	NM_022047	Body		OpenSea	0.104512
cg12656312	chr11	6024266	OR56A4	NM_001005179	1stExon		OpenSea	0.0877517
cg12656805	chr1	15844762	CASP9;CASP9;CASP9;CASP9;CASP9;CASP9	NR_102733;NR_102733;NR_102732;NM_032996;NM_001229;NM_001278054	ExonBnd;Body;Body;Body;Body;Body		OpenSea	0.0914128
cg12657025	chr1	234878498					OpenSea	0.129765
cg12657229	chr8	124161410	TBC1D31;TBC1D31	NM_145647;NM_001145088	Body;Body		OpenSea	0.116757
cg12657297	chr1	234667363					OpenSea	0.0978612
cg12658800	chr5	72968637	ARHGEF28;ARHGEF28	NM_001080479;NM_001177693	5'UTR;5'UTR		OpenSea	0.0855272
cg12658810	chr5	153773866	SAP30L-AS1;GALNT10	NR_037897;NM_198321	Body;Body		OpenSea	0.109796
cg12659065	chr12	27156738	TM7SF3	NM_016551	Body		OpenSea	0.126886
cg12659587	chr10	105668910	OBFC1	NM_024928	Body		OpenSea	0.0959816
cg12660466	chr8	80836322	MRPS28	NM_014018	Body		OpenSea	0.0995291
cg12660610	chr9	133769687	QRFP	NM_198180	TSS1500		OpenSea	0.089185
cg12661000	chr10	122367771	MIR5694	NR_049879	Body		OpenSea	0.0882293
cg12661254	chr3	176507830					OpenSea	0.139981
cg12661408	chr16	11722221					OpenSea	0.106635
cg12661477	chr3	182925790	MCF2L2	NM_015078	Body		OpenSea	0.0847926
cg12661590	chr6	167669616					OpenSea	0.0858496
cg12661692	chr4	102785903	BANK1;BANK1;BANK1	NM_001127507;NM_017935;NM_001083907	Body;Body;Body		OpenSea	0.130195
cg12662260	chr2	215177317	SPAG16;SPAG16;SPAG16	NR_047660;NR_047659;NM_024532	Body;Body;Body		OpenSea	0.0906144
cg12662660	chr12	103941424					OpenSea	0.0835508
cg12663008	chr22	37266521	NCF4;NCF4	NM_013416;NM_000631	Body;Body		OpenSea	0.116424
cg12663303	chr6	113812659					OpenSea	0.10503
cg12663535	chr2	172956537				chr2:172959267-172962054	N_Shelf	0.0906689
cg12664706	chr5	134774050					OpenSea	0.0926385
cg12664938	chr12	40622688	LRRK2	NM_198578	Body	chr12:40618355-40618913	S_Shelf	0.106707
cg12665260	chr13	75977109	TBC1D4;TBC1D4;TBC1D4	NM_014832;NM_001286658;NM_001286659	Body;Body;Body		OpenSea	0.115621
cg12666849	chr18	33190359					OpenSea	0.120373
cg12667040	chr9	672059	KANK1;KANK1;KANK1	NM_001256876;NM_001256877;NM_015158	5'UTR;5'UTR;5'UTR		OpenSea	0.131084
cg12667521	chr19	29218732				chr19:29218001-29218733	Island	0.168642
cg12667732	chr15	92673594	SLCO3A1;SLCO3A1	NM_001145044;NM_013272	Body;Body		OpenSea	0.08465
cg12667792	chr5	71774656	ZNF366	NM_152625	5'UTR		OpenSea	0.115089
cg12667941	chr1	8450904	RERE;RERE;RERE	NM_001042682;NM_001042681;NM_012102	5'UTR;Body;Body		OpenSea	0.109875
cg12668323	chr2	103603713					OpenSea	0.102775
cg12668541	chr1	178531769					OpenSea	0.12796
cg12668604	chr3	105840609					OpenSea	0.0832033
cg12668854	chr17	944076	ABR;ABR;ABR;ABR	NM_001092;NM_001159746;NM_001282149;NM_021962	Body;Body;Body;Body		OpenSea	0.0897929
cg12668953	chr5	138679653	PAIP2;PAIP2	NM_001033112;NM_016480	5'UTR;5'UTR	chr5:138677333-138678248	S_Shore	0.113299
cg12669037	chr7	2346455	SNX8	NM_013321	Body		OpenSea	0.10558
cg12669271	chr8	118987299	EXT1	NM_000127	Body		OpenSea	0.121337
cg12669518	chr10	123334274	FGFR2;FGFR2;FGFR2;FGFR2;FGFR2;FGFR2;FGFR2;FGFR2;FGFR2;FGFR2;FGFR2	NR_073009;NM_001144915;NM_001144916;NM_023029;NM_001144914;NM_001144917;NM_000141;NM_022970;NM_001144918;NM_001144913;NM_001144919	Body;Body;Body;Body;Body;Body;Body;Body;Body;Body;Body		OpenSea	0.0966492
cg12669599	chr20	38915331					OpenSea	0.114317
cg12669929	chr3	25913926	LINC00692	NR_034055	Body		OpenSea	0.0851549
cg12670357	chr6	168069162					OpenSea	0.0916366
cg12670848	chr14	99710390	BCL11B;BCL11B;BCL11B;BCL11B	NM_022898;NM_001282238;NM_001282237;NM_138576	Body;Body;Body;Body	chr14:99711839-99713431	N_Shore	0.0942138
cg12671558	chr22	22316327	TOP3B;TOP3B;TOP3B	NM_003935;NM_001282112;NM_001282113	Body;Body;Body		OpenSea	0.101066
cg12671990	chr3	98687742					OpenSea	0.0827351
cg12672189	chr6	32427868					OpenSea	0.109867
cg12675024	chr17	32299841	ASIC2	NM_001094	Body		OpenSea	0.112062
cg12675852	chr4	7627003	SORCS2	NM_020777	Body		OpenSea	0.103607
cg12676803	chr4	129740752	PHF17;PHF17	NM_024900;NM_199320	5'UTR;5'UTR		OpenSea	0.0856046
cg12677330	chr1	47674509					OpenSea	0.0848579
cg12677757	chr9	96907093					OpenSea	0.143806
cg12677787	chr1	113578027	LOC100996251	NR_103777	Body		OpenSea	0.124831
cg12680029	chr8	145097687	SPATC1;SPATC1	NM_001134374;NM_198572	Body;Body	chr8:145101631-145101834	N_Shelf	0.0893545
cg12680124	chr3	77236105	ROBO2;ROBO2;ROBO2;ROBO2;ROBO2	NM_001290065;NM_002942;NM_001290040;NM_001290039;NM_001128929	5'UTR;Body;Body;Body;Body		OpenSea	0.103469
cg12680346	chr3	175065007	NAALADL2	NM_207015	Body		OpenSea	0.110686
cg12680719	chr3	29964869	RBMS3;RBMS3;RBMS3	NM_001003792;NM_001003793;NM_014483	Body;Body;Body		OpenSea	0.103289
cg12681329	chr10	62364321	ANK3	NM_001204403	Body		OpenSea	0.0935855
cg12681370	chr2	218794733	TNS1	NM_022648	5'UTR		OpenSea	0.122691
cg12682298	chr2	182100545	LOC101927156	NR_130784	Body		OpenSea	0.0894841
cg12682367	chr13	24523698					OpenSea	0.0827804
cg12682796	chr6	11187589	NEDD9;NEDD9;NEDD9;NEDD9	NM_001271033;NM_006403;NR_073131;NM_001142393	Body;Body;Body;Body		OpenSea	0.121845
cg12682805	chr11	57828341	OR9Q1	NM_001005212	5'UTR		OpenSea	0.113563
cg12683264	chr15	92908505					OpenSea	0.122123
cg12683410	chr20	2108416	STK35	NM_080836	3'UTR		OpenSea	0.0929816
cg12683813	chr2	145779560					OpenSea	0.100367
cg12684037	chr10	103902598	PPRC1;PPRC1;PPRC1	NM_001288727;NM_015062;NM_001288728	Body;Body;Body		OpenSea	0.0952838
cg12684822	chr15	59970199	BNIP2	NM_004330	Body	chr15:59968889-59969096	S_Shore	0.0899089
cg12684999	chr2	161099777					OpenSea	0.0965307
cg12685187	chr8	128961926	TMEM75;PVT1	NR_103558;NR_003367	TSS1500;Body		OpenSea	0.106133
cg12685198	chr4	166935825	TLL1;TLL1	NM_001204760;NM_012464	Body;Body		OpenSea	0.0921224
cg12685608	chr5	148504989					OpenSea	0.0845795
cg12685640	chr1	208714976					OpenSea	0.113447
cg12686055	chr12	45628262	ANO6;ANO6;ANO6	NM_001142679;NM_001142680;NM_001025356	Body;Body;Body		OpenSea	0.109441
cg12686763	chr11	63623533	MARK2;MARK2;MARK2;MARK2	NM_001039469;NM_001163297;NM_004954;NM_001163296	Body;Body;Body;Body		OpenSea	0.106128
cg12687181	chr1	223665964					OpenSea	0.0850256
cg12687449	chr14	57527544					OpenSea	0.124018
cg12688121	chr20	21379188	NKX2-4	NM_033176	TSS1500	chr20:21376358-21378245	S_Shore	0.0936722
cg12688894	chr6	53492608	LINC01564	NR_125841	TSS1500		OpenSea	0.101818
cg12689832	chr11	131116522					OpenSea	0.0876891
cg12689969	chr8	8433329					OpenSea	0.0833406
cg12690186	chr1	110365246					OpenSea	0.169508
cg12690246	chr12	50356869	AQP5	NM_001651	Body	chr12:50354839-50356163	S_Shore	0.0892039
cg12691027	chr16	88331149					OpenSea	0.0838461
cg12691330	chr6	159070656	SYTL3	NM_001009991	TSS1500		OpenSea	0.0836163
cg12691464	chr10	32231950					OpenSea	0.135254
cg12691572	chr10	114574959	VTI1A	NM_145206	Body		OpenSea	0.0882726
cg12692727	chr7	1102344	C7orf50;C7orf50;C7orf50	NM_001134395;NM_032350;NM_001134396	Body;Body;Body	chr7:1105259-1105974	N_Shelf	0.107539
cg12693636	chr6	170780747				chr6:170778274-170778536	S_Shelf	0.151754
cg12693772	chr7	20572677					OpenSea	0.110859
cg12693782	chr20	36688330	RPRD1B	NM_021215	Body		OpenSea	0.118338
cg12694063	chr7	99229440	ZSCAN25	NM_145115	3'UTR		OpenSea	0.108738
cg12694452	chr12	68653142					OpenSea	0.145098
cg12695061	chr9	84486788					OpenSea	0.107239
cg12695465	chr6	10556147	GCNT2;GCNT2;GCNT2	NM_001491;NM_001491;NM_145649	5'UTR;1stExon;Body		OpenSea	0.0929333
cg12695506	chr1	201096354					OpenSea	0.0968704
cg12695519	chr1	168504989					OpenSea	0.0832919
cg12695778	chr4	60684636					OpenSea	0.0961876
cg12696536	chr2	10446128	HPCAL1;HPCAL1	NM_002149;NM_134421	5'UTR;5'UTR	chr2:10442308-10444509	S_Shore	0.0973017
cg12696655	chr11	116829073	SIK3;SIK3;SIK3	NM_001281749;NM_025164;NM_001281748	Body;Body;5'UTR		OpenSea	0.108797
cg12697266	chr20	7723304					OpenSea	0.110639
cg12697442	chr11	101981167	YAP1;YAP1	NM_001130145;NM_006106	TSS200;TSS200	chr11:101980632-101982330	Island	0.158549
cg12698713	chr6	167836850				chr6:167834865-167836616	S_Shore	0.0902572
cg12699756	chr6	33173482	HSD17B8	NM_014234	Body	chr6:33172289-33172823	S_Shore	0.0919439
cg12700621	chr3	57498144	DNAH12;DNAH12	NM_198564;NM_001291661	Body;Body		OpenSea	0.0904842
cg12701603	chr1	3023977	PRDM16;PRDM16	NM_022114;NM_199454	Body;Body		OpenSea	0.105438
cg12701674	chr13	114908876				chr13:114912875-114913457	N_Shelf	0.0963375
cg12701865	chr2	162108575	LOC101929512	NR_110593	Body		OpenSea	0.0986073
cg12701905	chr18	47405595	MYO5B	NM_001080467	Body		OpenSea	0.128455
cg12703042	chr11	111259829					OpenSea	0.101432
cg12703306	chr1	153211357					OpenSea	0.1041
cg12703333	chr10	76962548					OpenSea	0.11372
cg12704098	chr3	56838665	ARHGEF3	NM_001128615	Body	chr3:56835650-56836210	S_Shelf	0.131403
cg12704227	chr15	49158628	SHC4	NM_203349	Body		OpenSea	0.0885808
cg12704663	chr2	148140081					OpenSea	0.103633
cg12705989	chr20	55583586					OpenSea	0.085891
cg12706330	chr10	85898700	GHITM	NM_014394	TSS1500	chr10:85899058-85899640	N_Shore	0.0854459
cg12706789	chr8	104086605					OpenSea	0.116302
cg12706884	chr10	91935448					OpenSea	0.12105
cg12706986	chr14	52386425	LOC102723604;GNG2;GNG2;GNG2	NR_126331;NM_001243774;NM_001243773;NM_053064	TSS1500;5'UTR;5'UTR;5'UTR		OpenSea	0.128629
cg12707710	chr4	57137351	KIAA1211	NM_020722	5'UTR		OpenSea	0.0854503
cg12708821	chr20	59846456	CDH4	NM_001794	Body		OpenSea	0.105924
cg12709196	chr1	26616481	UBXN11;UBXN11;UBXN11	NM_001077262;NM_145345;NM_183008	Body;Body;Body		OpenSea	0.0928257
cg12709329	chr13	49465897					OpenSea	0.0912653
cg12709692	chr4	44425078	KCTD8	NM_198353	Body		OpenSea	0.0866901
cg12710247	chr1	160373711	VANGL2	NM_020335	5'UTR	chr1:160370112-160370658	S_Shelf	0.11915
cg12710519	chr4	144275126	GAB1;GAB1	NM_002039;NM_207123	Body;Body		OpenSea	0.139047
cg12711391	chr10	81837384	TMEM254-AS1;TMEM254-AS1;TMEM254-AS1;TMEM254-AS1;TMEM254-AS1;TMEM254;TMEM254;TMEM254;TMEM254;TMEM254;TMEM254;TMEM254;TMEM254	NR_027432;NR_027431;NR_027430;NR_027429;NR_027428;NM_025125;NM_001270373;NM_001270372;NM_001270371;NM_001270370;NM_001270369;NM_001270368;NM_001270367	Body;Body;Body;Body;Body;TSS1500;TSS1500;TSS1500;TSS1500;TSS1500;TSS1500;TSS1500;TSS1500	chr10:81838359-81839078	N_Shore	0.0967821
cg12711508	chr1	59820939	FGGY;FGGY;FGGY;FGGY	NM_018291;NM_001244714;NM_001113411;NR_103473	Body;Body;Body;Body		OpenSea	0.121325
cg12711706	chr7	20181444	LOC101927668;MACC1-AS1;MACC1	NR_110114;NR_046756;NM_182762	TSS1500;TSS200;Body		OpenSea	0.0866499
cg12711754	chr14	71247286	MAP3K9;MAP3K9;MAP3K9;MAP3K9	NM_001284230;NM_033141;NM_001284232;NM_001284231	Body;Body;5'UTR;5'UTR		OpenSea	0.0919557
cg12712184	chr7	155790801					OpenSea	0.107174
cg12712481	chr7	75934414				chr7:75931704-75932978	S_Shore	0.0979189
cg12713481	chr1	41885166					OpenSea	0.0879356
cg12713819	chr6	128832673	PTPRK;PTPRK;PTPRK;PTPRK;PTPRK;PTPRK	NM_001291983;NM_001135648;NM_002844;NM_001291984;NM_001291981;NM_001291982	5'UTR;Body;Body;Body;Body;Body		OpenSea	0.100905
cg12714083	chr16	85418789					OpenSea	0.0929808
cg12715278	chr16	12181777	SNX29	NM_032167	Body		OpenSea	0.0964526
cg12715395	chr1	2359968				chr1:2359926-2360167	Island	0.0907426
cg12715731	chr11	117315799	DSCAML1	NM_020693	Body		OpenSea	0.101143
cg12716319	chr3	149299952	WWTR1;WWTR1;WWTR1	NM_001168280;NM_001168278;NM_015472	Body;Body;Body		OpenSea	0.108742
cg12716526	chr8	128439521	CASC8	NR_117100	Body		OpenSea	0.122095
cg12717465	chr5	60474127	CTC-436P18.1	NR_109908	Body		OpenSea	0.108061
cg12718161	chr1	43530867				chr1:43533890-43534334	N_Shelf	0.0967529
cg12718519	chr1	2058417	PRKCZ;PRKCZ;PRKCZ	NM_001033582;NM_002744;NM_001033581	5'UTR;Body;5'UTR		OpenSea	0.085786
cg12718582	chr8	1312875				chr8:1311387-1311626	S_Shore	0.114049
cg12719019	chr14	81035049	CEP128	NM_152446	Body		OpenSea	0.0833464
cg12719649	chr7	127624078	SND1	NM_014390	Body		OpenSea	0.110303
cg12720583	chr5	173237465					OpenSea	0.106965
cg12720921	chr4	40310457					OpenSea	0.0881147
cg12721009	chr3	190067414					OpenSea	0.107996
cg12721603	chr11	69482540	ORAOV1	NM_153451	Body		OpenSea	0.0966535
cg12722161	chr21	36603381					OpenSea	0.0826276
cg12722782	chr16	72509753	LINC01572	NR_126330	Body		OpenSea	0.0945262
cg12723019	chr5	14298377	TRIO	NM_007118	Body		OpenSea	0.133742
cg12723191	chr1	186429967	PDC;MIR548F1	NM_002597;NR_031642	5'UTR;Body		OpenSea	0.0917832
cg12724384	chr8	71267300	NCOA2	NM_006540	5'UTR		OpenSea	0.106036
cg12727605	chr6	33292029	DAXX;DAXX;DAXX;DAXX	NM_001141970;NR_024517;NM_001350;NM_001141969	TSS1500;TSS1500;TSS1500;TSS1500	chr6:33290370-33291087	S_Shore	0.0856127
cg12727718	chr18	20808847	CABLES1;CABLES1;CABLES1;CABLES1	NR_023359;NM_001100619;NM_138375;NM_001256438	Body;Body;Body;Body		OpenSea	0.101363
cg12727904	chr3	162897249	LINC01192	NR_033945	Body		OpenSea	0.108528
cg12728032	chr11	34535357	ELF5	NM_001422	TSS200		OpenSea	0.0846218
cg12728836	chr4	38689348	KLF3	NM_016531	Body	chr4:38690308-38690605	N_Shore	0.159651
cg12729179	chr14	61274876	MNAT1;MNAT1	NM_002431;NM_001177963	Body;Body		OpenSea	0.0841254
cg12729623	chr4	101816814					OpenSea	0.0875796
cg12730287	chr4	79772180	BMP2K;BMP2K	NM_017593;NM_198892	Body;Body		OpenSea	0.0968148
cg12731568	chr11	67196864	RPS6KB2	NM_003952	Body	chr11:67195800-67196190	S_Shore	0.0915471
cg12732215	chr3	37795217	ITGA9-AS1;ITGA9	NR_110531;NM_002207	Body;Body		OpenSea	0.0858494
cg12733242	chr1	35908966	KIAA0319L	NM_024874	Body		OpenSea	0.0878601
cg12733254	chr1	26682999				chr1:26686516-26687281	N_Shelf	0.0942914
cg12733372	chr7	30462652					OpenSea	0.0838468
cg12733438	chr5	34504088					OpenSea	0.101559
cg12733753	chr8	126409294					OpenSea	0.0981247
cg12734107	chr11	57519426	BTBD18	NM_001145101	TSS200	chr11:57520333-57520753	N_Shore	0.0969114
cg12734151	chr18	33021980					OpenSea	0.150089
cg12734189	chr6	52589125					OpenSea	0.106012
cg12734688	chr1	48308390					OpenSea	0.130597
cg12734710	chr1	1486459	SSU72	NM_014188	Body	chr1:1489532-1489794	N_Shelf	0.116464
cg12735043	chr18	59870227	KIAA1468	NM_020854	Body		OpenSea	0.12993
cg12735746	chr20	55142082					OpenSea	0.114006
cg12736473	chr12	60591533					OpenSea	0.0933563
cg12736767	chr22	47226410	TBC1D22A;TBC1D22A;TBC1D22A;TBC1D22A;TBC1D22A	NM_001284304;NM_001284305;NM_001284303;NM_014346;NR_104292	Body;Body;Body;Body;Body		OpenSea	0.0987354
cg12736773	chr10	131819853					OpenSea	0.0913161
cg12736882	chr12	65996257	LOC100507065;LOC100507065;LOC100507065;LOC100507065	NR_120434;NR_120431;NR_120432;NR_120433	Body;Body;Body;Body		OpenSea	0.124541
cg12737015	chr6	90168584	ANKRD6;ANKRD6;ANKRD6	NM_001242813;NM_001242809;NM_014942	5'UTR;5'UTR;5'UTR		OpenSea	0.120352
cg12737279	chr22	47519424	TBC1D22A;TBC1D22A;TBC1D22A;TBC1D22A;TBC1D22A	NM_001284304;NM_001284305;NM_001284303;NM_014346;NR_104292	Body;Body;Body;Body;Body		OpenSea	0.113846
cg12737327	chr5	114633004	CCDC112;CCDC112	NM_152549;NM_001040440	TSS1500;TSS1500	chr5:114631986-114632302	S_Shore	0.0925234
cg12737358	chr8	34529184					OpenSea	0.112956
cg12737938	chr10	130831109					OpenSea	0.0987359
cg12738049	chr15	76509692	ETFA;ETFA	NM_001127716;NM_000126	Body;Body		OpenSea	0.0959044
cg12738241	chr7	152059833	KMT2C	NM_170606	Body		OpenSea	0.0896841
cg12738441	chr5	58511865	PDE4D;PDE4D;PDE4D;PDE4D;PDE4D;PDE4D	NM_001197220;NM_001197219;NM_006203;NM_001197218;NM_001104631;NM_001165899	Body;Body;Body;Body;Body;Body		OpenSea	0.0960063
cg12738484	chr12	59309756	LRIG3;LRIG3	NM_001136051;NM_153377	Body;Body	chr12:59313559-59314452	N_Shelf	0.10024
cg12738589	chr5	159800670				chr5:159797388-159797697	S_Shelf	0.106729
cg12738940	chr14	77521802	LOC283575	NR_110554	Body		OpenSea	0.101727
cg12739137	chr1	146848946					OpenSea	0.0903902
cg12739664	chr17	65990817	C17orf58;C17orf58	NM_181656;NM_181655	TSS1500;TSS1500	chr17:65989221-65989646	S_Shore	0.0979511
cg12740037	chr15	100891257	FLJ42289;FLJ42289	NR_028139;NR_028140	TSS1500;TSS1500	chr15:100890242-100890494	S_Shore	0.112615
cg12740129	chr7	116311388	MET;MET	NM_000245;NM_001127500	TSS1500;TSS1500	chr7:116311824-116312598	N_Shore	0.136985
cg12741256	chr18	29232383	B4GALT6	NM_004775	Body		OpenSea	0.0879299
cg12742178	chr12	102815929	IGF1;IGF1;IGF1;IGF1	NM_001111285;NM_000618;NM_001111283;NM_001111284	Body;Body;Body;Body		OpenSea	0.118263
cg12742294	chr22	19868885	TXNRD2	NM_006440	Body		OpenSea	0.0991102
cg12742491	chr7	82259171					OpenSea	0.0920858
cg12742889	chr8	49193411					OpenSea	0.0844304
cg12743031	chr8	27219512	PTK2B;PTK2B;PTK2B;PTK2B	NM_173175;NM_004103;NM_173174;NM_173176	5'UTR;5'UTR;5'UTR;5'UTR		OpenSea	0.0887504
cg12743398	chr16	28609531	SULT1A2	NM_001054	TSS1500	chr16:28611946-28612388	N_Shelf	0.102005
cg12744061	chr1	115444733	SYCP1	NM_003176	Body		OpenSea	0.0878121
cg12744377	chr9	98318905				chr9:98315341-98315559	S_Shelf	0.119739
cg12744994	chr9	80347053	GNAQ	NM_002072	Body		OpenSea	0.113754
cg12745003	chr2	23659593	KLHL29	NM_052920	5'UTR		OpenSea	0.166831
cg12745573	chr7	99730034					OpenSea	0.123483
cg12746519	chr12	32325924	BICD1;BICD1	NM_001003398;NM_001714	Body;Body		OpenSea	0.116862
cg12748198	chr6	37150863					OpenSea	0.0826397
cg12748638	chr12	76949314	OSBPL8;OSBPL8	NM_001003712;NM_020841	5'UTR;5'UTR	chr12:76952707-76953830	N_Shelf	0.0885315
cg12748839	chr11	86588034					OpenSea	0.117119
cg12749132	chr1	151811364	LOC100132111;C2CD4D	NR_024237;NM_001136003	Body;Body	chr1:151810460-151811684	Island	0.145827
cg12749396	chr15	80913388					OpenSea	0.101701
cg12749540	chr2	89267644					OpenSea	0.119254
cg12749588	chr15	69516989	GLCE	NM_015554	5'UTR		OpenSea	0.0860517
cg12749653	chr2	225713461	DOCK10;DOCK10	NM_001290263;NM_014689	Body;Body		OpenSea	0.121452
cg12749846	chr1	7315809	CAMTA1	NM_015215	Body		OpenSea	0.0945345
cg12749964	chr10	30236124					OpenSea	0.129675
cg12750031	chr8	92221717	LRRC69	NM_001129890	Body		OpenSea	0.102266
cg12750534	chr8	429856					OpenSea	0.0845759
cg12750728	chr12	119765708					OpenSea	0.0973212
cg12751400	chr7	137638024	LOC100130880;CREB3L2;CREB3L2	NM_001243523;NM_194071;NM_001253775	TSS200;Body;Body		OpenSea	0.127295
cg12751644	chr20	60527061				chr20:60518033-60523876	S_Shelf	0.109329
cg12752071	chr14	69002342	RAD51B	NM_133509	Body		OpenSea	0.10722
cg12752420	chr1	43751363	C1orf210;C1orf210	NM_001164829;NM_182517	TSS200;TSS200		OpenSea	0.128581
cg12753009	chr8	129061665	PVT1	NR_003367	Body		OpenSea	0.0881899
cg12753119	chr3	18996624					OpenSea	0.0873332
cg12753481	chr4	24915987	CCDC149;CCDC149	NM_001130726;NM_173463	TSS1500;5'UTR		OpenSea	0.088362
cg12753567	chr2	242491722	BOK-AS1	NR_033346	Body		OpenSea	0.117194
cg12753579	chr5	176697196	NSD1;NSD1	NM_022455;NM_172349	Body;Body	chr5:176693340-176693631	S_Shelf	0.102093
cg12753728	chr17	9924869	GAS7;GAS7;GAS7	NM_001130831;NM_201433;NM_201432	5'UTR;Body;Body		OpenSea	0.0973613
cg12753923	chr3	59552298					OpenSea	0.123445
cg12754055	chr6	3884655					OpenSea	0.101249
cg12754085	chr15	36893949	C15orf41;C15orf41;C15orf41;C15orf41	NM_032499;NM_001290232;NM_001290233;NM_001130010	5'UTR;5'UTR;Body;Body		OpenSea	0.126293
cg12754273	chr1	1356940	ANKRD65;ANKRD65;ANKRD65	NM_001145210;NM_001243536;NM_001243535	TSS200;TSS200;TSS200	chr1:1355159-1356000	S_Shore	0.0858953
cg12754527	chr9	134460562	RAPGEF1;RAPGEF1;RAPGEF1	NM_198679;NM_005312;NM_001304275	Body;Body;Body		OpenSea	0.0881899
cg12754571	chr1	247694271	LOC148824;OR2C3	NR_027309;NM_198074	TSS200;3'UTR	chr1:247694035-247694501	Island	0.11419
cg12755471	chr12	93096780	C12orf74	NM_001037671	TSS200		OpenSea	0.107023
cg12755507	chr15	59774795	FAM81A	NM_152450	Body		OpenSea	0.0966502
cg12755736	chr15	59609650	MYO1E	NM_004998	Body		OpenSea	0.130373
cg12755815	chr7	107644570	LAMB1	NM_002291	TSS1500	chr7:107641795-107644058	S_Shore	0.0991321
cg12756081	chr2	54557134	C2orf73	NM_001100396	TSS1500	chr2:54557630-54558039	N_Shore	0.0847202
cg12756093	chr1	115239321	AMPD1	NM_000036	TSS1500		OpenSea	0.0881656
cg12756504	chr15	37396672				chr15:37392601-37392829	S_Shelf	0.0824786
cg12756686	chr19	29218302				chr19:29218001-29218733	Island	0.176151
cg12757578	chr1	19340377					OpenSea	0.0863718
cg12757820	chr11	94834617	ENDOD1	NM_015036	Body		OpenSea	0.104109
cg12758060	chr5	11505162	CTNND2;CTNND2;CTNND2;CTNND2;CTNND2	NR_109988;NM_001288716;NM_001288715;NM_001332;NM_001288717	Body;Body;Body;Body;5'UTR		OpenSea	0.136993
cg12758444	chr5	104729451					OpenSea	0.0920189
cg12758528	chr16	16037267					OpenSea	0.0841634
cg12758708	chr9	119262692	ASTN2;ASTN2;ASTN2;ASTN2;ASTN2	NM_198188;NM_198187;NM_001184734;NM_198186;NM_014010	Body;Body;Body;Body;Body		OpenSea	0.0854073
cg12758973	chr1	247694275	LOC148824;OR2C3	NR_027309;NM_198074	TSS200;3'UTR	chr1:247694035-247694501	Island	0.0958022
cg12759226	chr10	4493532					OpenSea	0.088158
cg12759387	chr1	27849177					OpenSea	0.0975914
cg12759521	chr6	138738288					OpenSea	0.0861876
cg12760427	chr11	83392228	DLG2;DLG2;DLG2;DLG2;DLG2;DLG2	NM_001142702;NM_001142700;NM_001206769;NM_001300983;NM_001364;NM_001142699	5'UTR;Body;Body;Body;Body;Body		OpenSea	0.0914756
cg12761282	chr20	2276571	TGM3	NM_003245	TSS200		OpenSea	0.12728
cg12761788	chr12	48120090	P11	NM_006025	TSS1500		OpenSea	0.170142
cg12761825	chr6	3023776					OpenSea	0.137402
cg12762449	chr13	113672808	MCF2L;MCF2L	NM_001112732;NM_024979	Body;Body	chr13:113670929-113671191	S_Shore	0.0950314
cg12762555	chr10	61508557	MRLN;MRLN	NM_001304731;NM_001304732	5'UTR;5'UTR		OpenSea	0.0983988
cg12763430	chr10	2247630					OpenSea	0.0830979
cg12763523	chr10	73563799	CDH23;CDH23;CDH23	NM_001171933;NM_001171934;NM_022124	Body;Body;Body	chr10:73565569-73565827	N_Shore	0.0862846
cg12763838	chr3	58369749	PXK;PXK;PXK;PXK;PXK;PXK;PXK	NM_001289099;NM_001289101;NM_001289100;NM_001289098;NM_001289095;NM_017771;NM_001289096	Body;5'UTR;Body;Body;Body;Body;Body		OpenSea	0.173068
cg12764348	chr5	50026883	PARP8;PARP8;PARP8	NM_001178055;NM_001178056;NM_024615	Body;Body;Body		OpenSea	0.128777
cg12764532	chr13	112998887				chr13:112997192-112997717	S_Shore	0.0864758
cg12764843	chr6	15755903					OpenSea	0.123229
cg12765064	chr17	47968352				chr17:47967873-47968409	Island	0.120128
cg12765123	chr10	132100019					OpenSea	0.103068
cg12766224	chr5	158500868	EBF1;EBF1;EBF1	NM_001290360;NM_024007;NM_182708	Body;Body;Body		OpenSea	0.0881509
cg12766569	chr19	51529877	KLK11;KLK11;KLK11;KLK11	NM_001167605;NM_006853;NM_001136032;NM_144947	5'UTR;5'UTR;TSS200;Body		OpenSea	0.122178
cg12766975	chr1	209980186	IRF6	NM_006147	TSS1500	chr1:209979316-209979666	S_Shore	0.0839429
cg12767180	chr21	47162336				chr21:47165786-47166926	N_Shelf	0.117267
cg12767917	chr3	9179642	SRGAP3;SRGAP3	NM_001033117;NM_014850	Body;Body	chr3:9177691-9178189	S_Shore	0.10787
cg12768975	chr19	6721965	C3	NM_000064	TSS1500		OpenSea	0.20059
cg12769084	chr5	2173754					OpenSea	0.100559
cg12769277	chr5	122179877	SNX24	NM_014035	TSS1500	chr5:122180963-122181681	N_Shore	0.100011
cg12769599	chr11	87837113					OpenSea	0.0853425
cg12769615	chr4	95653156					OpenSea	0.113245
cg12769779	chr11	94618480					OpenSea	0.0897951
cg12770187	chr16	46512538	ANKRD26P1	NR_026556	Body		OpenSea	0.0842063
cg12770195	chr4	140532047					OpenSea	0.116654
cg12770263	chr20	56514695					OpenSea	0.116847
cg12770337	chr18	28824053					OpenSea	0.108776
cg12770425	chr6	33585071				chr6:33588617-33589909	N_Shelf	0.096548
cg12770539	chr7	36304062	EEPD1	NM_030636	Body		OpenSea	0.0948091
cg12770644	chr11	75976973					OpenSea	0.0906094
cg12771741	chr3	184161698					OpenSea	0.10866
cg12773535	chr7	121581281	PTPRZ1;PTPRZ1;PTPRZ1	NM_002851;NM_001206839;NM_001206838	Body;Body;Body		OpenSea	0.0826767
cg12773992	chr7	99496588	TRIM4;TRIM4	NM_033091;NM_033017	Body;Body		OpenSea	0.0984349
cg12774189	chr1	192232798					OpenSea	0.091765
cg12774644	chr1	220543370					OpenSea	0.0902243
cg12775223	chr22	18531077				chr22:18531215-18531504	N_Shore	0.0890545
cg12776472	chr4	10528543	CLNK	NM_052964	Body		OpenSea	0.118587
cg12776871	chr2	37187807	STRN	NM_003162	Body		OpenSea	0.0895804
cg12777182	chr6	8111248					OpenSea	0.0833623
cg12777730	chr10	63657985					OpenSea	0.126601
cg12777794	chr3	60072801	FHIT;FHIT	NM_002012;NM_001166243	Body;Body		OpenSea	0.115949
cg12778550	chr4	26259683					OpenSea	0.0901064
cg12779301	chr17	79031394	BAIAP2;BAIAP2;BAIAP2;BAIAP2	NM_017450;NM_006340;NM_001144888;NM_017451	Body;Body;Body;Body		OpenSea	0.0829118
cg12779616	chr10	34662402	PARD3;PARD3;PARD3;PARD3;PARD3;PARD3;PARD3;PARD3;PARD3;PARD3;PARD3	NM_001184786;NM_001184791;NM_019619;NM_001184789;NM_001184790;NM_001184788;NM_001184787;NM_001184785;NM_001184794;NM_001184793;NM_001184792	Body;Body;Body;Body;Body;Body;Body;Body;Body;Body;Body		OpenSea	0.100552
cg12779727	chr5	135423888					OpenSea	0.140287
cg12780312	chr9	6889997	KDM4C;KDM4C;KDM4C;KDM4C;KDM4C;KDM4C	NM_001146696;NR_130707;NM_001146695;NM_001304339;NM_015061;NM_001304340	Body;Body;Body;Body;Body;Body		OpenSea	0.0923203
cg12781018	chr12	6421743	PLEKHG6;PLEKHG6;PLEKHG6	NM_001144857;NM_001144856;NM_018173	TSS200;Body;Body	chr12:6419603-6420024	S_Shore	0.0894164
cg12781304	chr20	56806982				chr20:56803282-56804112	S_Shelf	0.106165
cg12781888	chr12	13346477					OpenSea	0.119066
cg12782294	chr3	171494766	PLD1;PLD1	NM_001130081;NM_002662	5'UTR;5'UTR		OpenSea	0.0871134
cg12782676	chr17	75818822					OpenSea	0.0970437
cg12782801	chr10	11191659	CELF2;CELF2	NM_001025077;NM_006561	Body;Body		OpenSea	0.105189
cg12783404	chr6	31531208					OpenSea	0.0934115
cg12784386	chr17	79031712	BAIAP2;BAIAP2;BAIAP2;BAIAP2	NM_017450;NM_006340;NM_001144888;NM_017451	Body;Body;Body;Body		OpenSea	0.118043
cg12784549	chr10	74083802				chr10:74079336-74079861	S_Shelf	0.0971173
cg12785342	chr7	12728890	ARL4A;ARL4A;ARL4A	NM_001037164;NM_212460;NM_005738	3'UTR;3'UTR;3'UTR	chr7:12726156-12727248	S_Shore	0.0946065
cg12786198	chr14	55741714	FBXO34;FBXO34	NM_017943;NM_152231	5'UTR;5'UTR	chr14:55737940-55738999	S_Shelf	0.0981886
cg12786324	chr4	88038382	AFF1;AFF1	NM_001166693;NM_005935	Body;Body		OpenSea	0.127924
cg12786481	chr9	19028867	SAXO1;SAXO1;SAXO1	NM_153707;NM_001287050;NM_001287049	Body;Body;5'UTR	chr9:19027850-19028064	S_Shore	0.091404
cg12787185	chr21	28821354	MIR5009	NR_049807	Body		OpenSea	0.0901373
cg12787553	chr20	57583188	CTSZ	NM_001336	TSS1500	chr20:57581902-57582595	S_Shore	0.0925437
cg12787571	chr17	19649051	ALDH3A1;ALDH3A1;ALDH3A1	NM_000691;NM_001135168;NM_001135167	5'UTR;TSS1500;TSS200	chr17:19648139-19648492	S_Shore	0.0880774
cg12787836	chr21	37536685	DOPEY2	NM_005128	TSS200		OpenSea	0.0992414
cg12788684	chr4	3748154				chr4:3748224-3748581	N_Shore	0.143424
cg12790424	chr14	53858122					OpenSea	0.0869433
cg12790577	chr11	34231626	ABTB2	NM_145804	Body		OpenSea	0.101505
cg12791425	chr17	48565029					OpenSea	0.0992982
cg12792264	chr1	183971636	GLT25D2	NM_015101	Body		OpenSea	0.0942634
cg12793733	chr4	47488620	ATP10D	NM_020453	5'UTR		OpenSea	0.127406
cg12793812	chr4	76928373	CXCL9	NM_002416	Body		OpenSea	0.116746
cg12794052	chr6	20237664					OpenSea	0.107226
cg12795217	chr19	11278483	KANK2;KANK2	NM_015493;NM_001136191	Body;Body	chr19:11280654-11280914	N_Shelf	0.128122
cg12795560	chr18	60020637	TNFRSF11A;TNFRSF11A;TNFRSF11A;TNFRSF11A;TNFRSF11A	NM_001270949;NM_001278268;NM_003839;NM_001270951;NM_001270950	Body;Body;Body;Body;Body		OpenSea	0.08428
cg12795697	chr5	91378271					OpenSea	0.113475
cg12796409	chr10	115105961					OpenSea	0.0827771
cg12796498	chr2	1276796	SNTG2	NM_018968	Body		OpenSea	0.0863253
cg12797157	chr11	64116165	CCDC88B	NM_032251	Body	chr11:64112327-64112607	S_Shelf	0.090918
cg12797254	chr14	61825961	PRKCH	NM_006255	Body		OpenSea	0.0942998
cg12797522	chr6	40347475	TDRG1	NR_024015	Body		OpenSea	0.105309
cg12797771	chr1	169103812	NME7;NME7	NM_013330;NM_197972	Body;Body		OpenSea	0.110582
cg12797775	chr17	3512648	SHPK;TRPV1;TRPV1	NM_013276;NM_080704;NM_080704	3'UTR;1stExon;5'UTR		OpenSea	0.0955839
cg12797828	chr8	106520928	ZFPM2	NM_012082	Body		OpenSea	0.0941067
cg12797990	chr21	35925753	RCAN1;RCAN1;RCAN1	NM_001285389;NM_004414;NM_203417	Body;Body;5'UTR		OpenSea	0.0979757
cg12798239	chr9	130814549					OpenSea	0.0966733
cg12798245	chr12	48152046	RAPGEF3;RAPGEF3;RAPGEF3;RAPGEF3	NM_001098532;NM_001098532;NM_006105;NM_001098531	1stExon;5'UTR;5'UTR;Body	chr12:48153329-48153551	N_Shore	0.0870063
cg12798274	chr10	105154067	MIR1307;USMG5	NR_031707;NM_032747	Body;5'UTR	chr10:105155820-105156484	N_Shore	0.121829
cg12798869	chr11	82762804	RAB30;RAB30;RAB30	NM_001286061;NM_014488;NM_001286060	5'UTR;5'UTR;5'UTR		OpenSea	0.121315
cg12799396	chr11	69927084	ANO1	NM_018043	Body	chr11:69924338-69925197	S_Shore	0.0833408
cg12799489	chr5	14754098	ANKH	NM_054027	Body		OpenSea	0.0892653
cg12799576	chr14	102496600	DYNC1H1;DYNC1H1	NM_001376;NM_001376	ExonBnd;Body		OpenSea	0.0843441
cg12800047	chr11	106566411	GUCY1A2	NM_000855	Body		OpenSea	0.102917
cg12800202	chr7	129598968					OpenSea	0.101449
cg12800318	chr2	141231671	LRP1B	NM_018557	Body		OpenSea	0.107639
cg12801391	chr10	98126436	TLL2	NM_012465	3'UTR		OpenSea	0.116263
cg12802403	chr10	3145326	PFKP;PFKP	NM_002627;NM_001242339	Body;Body	chr10:3145919-3146206	N_Shore	0.095081
cg12802570	chr10	44069360	ZNF239;ZNF239;ZNF239	NM_001099284;NM_001099282;NM_001099283	5'UTR;5'UTR;5'UTR	chr10:44069359-44070179	Island	0.0835318
cg12802773	chr6	51484560	PKHD1	NM_138694	Body		OpenSea	0.0931714
cg12803053	chr8	126142264	NSMCE2	NM_173685	Body		OpenSea	0.0999762
cg12803108	chr14	90748007	C14orf102;C14orf102	NM_017970;NM_199043	Body;Body		OpenSea	0.131362
cg12803315	chr6	30298740	TRIM39;TRIM39	NM_172016;NM_021253	Body;Body	chr6:30294169-30295071	S_Shelf	0.0887445
cg12803337	chr3	43195192					OpenSea	0.115966
cg12803754	chr5	14676460	FAM105B	NM_138348	Body		OpenSea	0.0911473
cg12804006	chr13	25262660	ATP12A;ATP12A;ATP12A;ATP12A	NM_001185085;NM_001676;NM_001185085;NM_001676	ExonBnd;ExonBnd;Body;Body		OpenSea	0.112366
cg12804063	chr1	221592776					OpenSea	0.129941
cg12804149	chr6	33409776	SYNGAP1	NM_006772	Body		OpenSea	0.0922409
cg12804772	chr1	10801612	CASZ1;CASZ1	NM_001079843;NM_017766	5'UTR;5'UTR		OpenSea	0.0963872
cg12804841	chr12	49663137	TUBA1C;TUBA1C;TUBA1C;TUBA1C;TUBA1C	NM_001303117;NM_001303116;NM_001303115;NM_001303114;NM_032704	5'UTR;5'UTR;5'UTR;Body;Body	chr12:49658246-49659175	S_Shelf	0.126971
cg12805491	chr1	26198721	PAQR7	NM_178422	TSS1500	chr1:26201722-26202516	N_Shelf	0.111184
cg12805552	chr10	1547717	ADARB2	NM_018702	Body		OpenSea	0.133228
cg12805563	chr17	7494044	SOX15	NM_006942	TSS1500	chr17:7492314-7492945	S_Shore	0.104489
cg12805865	chr11	27061899	BBOX1	NM_003986	TSS1500		OpenSea	0.0900781
cg12805888	chr8	101948771	YWHAZ;YWHAZ;YWHAZ;YWHAZ;YWHAZ;YWHAZ	NM_001135702;NM_001135701;NM_001135700;NM_145690;NM_003406;NM_001135699	Body;Body;Body;Body;Body;Body		OpenSea	0.0824793
cg12806103	chr7	1099035	C7orf50;C7orf50;C7orf50	NM_001134395;NM_032350;NM_001134396	Body;Body;Body	chr7:1097405-1097953	S_Shore	0.101123
cg12806300	chr8	17753566	FGL1;FGL1;FGL1;FGL1	NM_201553;NM_147203;NM_004467;NM_201552	TSS1500;TSS1500;TSS1500;TSS1500		OpenSea	0.0883117
cg12806507	chr3	177069462					OpenSea	0.115916
cg12806784	chr10	16909658	CUBN	NM_001081	Body		OpenSea	0.0881993
cg12807206	chr2	157324457	GPD2;GPD2	NM_000408;NM_001083112	5'UTR;5'UTR		OpenSea	0.120439
cg12807341	chr8	92827128					OpenSea	0.0906774
cg12807790	chr8	142159992	DENND3	NM_014957	Body		OpenSea	0.0918776
cg12808028	chr10	97522036	ENTPD1;ENTPD1-AS1;ENTPD1;ENTPD1;ENTPD1;ENTPD1;ENTPD1;ENTPD1	NM_001098175;NR_038444;NM_001164181;NM_001164178;NM_001164183;NM_001164182;NM_001164179;NM_001776	Body;Body;5'UTR;Body;5'UTR;5'UTR;Body;Body		OpenSea	0.0979063
cg12808267	chr6	142621875	ADGRG6;ADGRG6;ADGRG6;ADGRG6	NM_198569;NM_001032394;NM_001032395;NM_020455	TSS1500;TSS1500;TSS1500;TSS1500	chr6:142622583-142623453	N_Shore	0.0946971
cg12808664	chr1	161049147	PVRL4	NM_030916	Body	chr1:161049346-161049737	N_Shore	0.141007
cg12808797	chr2	86178864					OpenSea	0.0925109
cg12811011	chr15	69827705					OpenSea	0.115439
cg12811582	chr16	21620253	METTL9;METTL9;METTL9;METTL9	NM_001288660;NM_001288659;NM_016025;NM_001077180	Body;Body;Body;Body		OpenSea	0.0872448
cg12811617	chr14	105446698				chr14:105444319-105445225	S_Shore	0.108176
cg12811804	chr2	37544288	PRKD3	NM_005813	TSS200		OpenSea	0.0975631
cg12811930	chr5	42494752	GHR;GHR;GHR;GHR	NM_000163;NM_001242400;NM_001242399;NM_001242401	5'UTR;5'UTR;Body;5'UTR		OpenSea	0.105606
cg12811942	chr12	7308495	CLSTN3	NM_014718	Body		OpenSea	0.0938208
cg12813091	chr5	141247083	PCDH1;PCDH1;PCDH1;PCDH1	NM_032420;NM_001278613;NM_002587;NM_001278615	Body;Body;Body;TSS1500		OpenSea	0.118878
cg12813510	chr11	120765757	GRIK4;GRIK4;GRIK4	NM_001282473;NM_001282470;NM_014619	Body;Body;Body		OpenSea	0.101501
cg12814335	chr17	1466713	PITPNA	NM_006224	TSS1500	chr17:1465159-1466312	S_Shore	0.0894557
cg12814459	chr2	62652509					OpenSea	0.144477
cg12814518	chr8	6800167					OpenSea	0.0839196
cg12814571	chr6	170589560				chr6:170589411-170590085	Island	0.0833237
cg12816088	chr14	73376412					OpenSea	0.0892025
cg12816141	chr17	39612635					OpenSea	0.086832
cg12816230	chr3	98165007					OpenSea	0.133773
cg12816287	chr5	145789194					OpenSea	0.118815
cg12816683	chr11	85364143	TMEM126A;TMEM126A	NM_032273;NM_001244735	Body;5'UTR		OpenSea	0.0825187
cg12816702	chr3	171358538	PLD1;PLD1	NM_002662;NM_001130081	Body;Body		OpenSea	0.096914
cg12816747	chr9	134884962	MED27;MED27	NM_004269;NM_001253881	Body;Body		OpenSea	0.0872673
cg12816936	chr3	128806370					OpenSea	0.0975847
cg12817352	chr17	81049009	METRNL	NM_001004431	Body	chr17:81050692-81050986	N_Shore	0.0897709
cg12817389	chr8	62602522	ASPH;ASPH;ASPH;ASPH;ASPH;ASPH;ASPH;ASPH;ASPH;ASPH;ASPH;ASPH	NM_001164755;NM_032468;NM_032467;NM_004318;NM_001164751;NM_020164;NM_001164753;NM_032466;NM_001164752;NM_001164750;NM_001164756;NM_001164754	Body;TSS200;TSS200;Body;TSS200;TSS200;TSS200;Body;TSS200;TSS200;Body;Body		OpenSea	0.0855085
cg12817582	chr14	100781285					OpenSea	0.107457
cg12817734	chr6	7553835	DSP;DSP	NM_001008844;NM_004415	Body;Body		OpenSea	0.0842216
cg12817908	chr3	139397179	NMNAT3	NM_178177	TSS1500	chr3:139396338-139396882	S_Shore	0.0875846
cg12818023	chr12	124070206	LOC101927415;TMED2	NR_110049;NM_006815	TSS1500;Body	chr12:124068935-124069699	S_Shore	0.135166
cg12818967	chr6	111550921					OpenSea	0.109714
cg12818988	chr1	222993664	DISP1	NM_032890	5'UTR		OpenSea	0.104192
cg12819393	chr9	127240449				chr9:127240131-127240456	Island	0.0923855
cg12819536	chr3	50309075	SEMA3B;SEMA3B;SEMA3B;SEMA3B;SEMA3B;SEMA3B;SEMA3B	NM_004636;NM_001005914;NM_001290060;NM_001290061;NM_001290062;NM_001290063;NR_110697	Body;Body;Body;Body;TSS1500;TSS1500;TSS1500	chr3:50310445-50311397	N_Shore	0.093511
cg12819548	chr11	120256570	ARHGEF12	NM_015313	Body		OpenSea	0.0865621
cg12819762	chr16	83221020	CDH13;CDH13;CDH13;CDH13	NM_001220490;NM_001257;NM_001220489;NM_001220488	5'UTR;Body;Body;Body		OpenSea	0.116392
cg12820627	chr2	207147089	ZDBF2	NM_020923	Body		OpenSea	0.0913363
cg12820718	chr21	43876669					OpenSea	0.0859992
cg12821056	chr14	71881525					OpenSea	0.125396
cg12822034	chr8	103734069					OpenSea	0.112316
cg12822165	chr12	50997854	DIP2B	NM_173602	Body		OpenSea	0.116075
cg12822473	chr19	13271615				chr19:13273652-13274116	N_Shelf	0.089357
cg12822830	chr6	33802912					OpenSea	0.0985946
cg12822836	chr7	137264803	DGKI	NM_004717	Body		OpenSea	0.0947245
cg12823025	chr16	53490806	RBL2	NM_005611	Body		OpenSea	0.0849433
cg12823328	chr1	60554478					OpenSea	0.0900064
cg12823387	chr1	214614656	PTPN14	NM_005401	Body		OpenSea	0.0963535
cg12823850	chr17	80189989	SLC16A3;SLC16A3;SLC16A3;SLC16A3	NM_001042422;NM_001206950;NM_004207;NM_001042423	5'UTR;5'UTR;5'UTR;TSS200	chr17:80186135-80189990	Island	0.106159
cg12823961	chr7	73005349					OpenSea	0.107471
cg12824232	chr1	101842425	LINC01307	NR_126402	Body		OpenSea	0.115637
cg12824378	chr9	93577839	SYK;SYK;SYK	NM_003177;NM_001135052;NM_001174168	5'UTR;5'UTR;5'UTR		OpenSea	0.100601
cg12824469	chr14	53519949	DDHD1;DDHD1;DDHD1	NM_030637;NM_001160148;NM_001160147	Body;Body;Body		OpenSea	0.0902122
cg12824782	chr5	2753928	C5orf38	NM_178569	Body	chr5:2748368-2757024	Island	0.0975626
cg12824877	chr1	2123747	FAAP20;FAAP20;FAAP20;FAAP20;FAAP20;FAAP20;FAAP20;FAAP20;FAAP20;FAAP20	NM_001256945;NM_001282673;NM_001282671;NM_001282672;NR_046427;NM_182533;NM_001256947;NM_001256946;NM_001146310;NM_001282670	Body;Body;5'UTR;5'UTR;Body;Body;Body;3'UTR;Body;Body	chr1:2121017-2121818	S_Shore	0.100892
cg12825042	chr3	48894139					OpenSea	0.0853061
cg12825706	chr2	97027364	NCAPH;NCAPH;NCAPH;NCAPH	NM_001281711;NM_001281710;NM_015341;NM_001281712	Body;Body;Body;Body		OpenSea	0.124771
cg12825867	chr11	19416398	NAV2	NM_001111018	Body		OpenSea	0.0888906
cg12825975	chr17	68181312					OpenSea	0.105312
cg12826129	chr5	80041461	MSH3	NM_002439	Body		OpenSea	0.116963
cg12826239	chr22	45865699					OpenSea	0.113709
cg12826529	chr15	97788721					OpenSea	0.0831473
cg12826734	chr9	801821					OpenSea	0.0972072
cg12827595	chr12	95013001	TMCC3	NM_020698	Body		OpenSea	0.143121
cg12827601	chr5	73196969	RGNEF	NM_001080479	Body		OpenSea	0.1102
cg12827760	chr1	221050096	HLX-AS1	NR_046901	Body	chr1:221051966-221053673	N_Shore	0.0828196
cg12827938	chr2	29411038					OpenSea	0.100433
cg12827950	chr18	55968429	NEDD4L;NEDD4L;NEDD4L;NEDD4L;NEDD4L;NEDD4L;NEDD4L;NEDD4L;NEDD4L	NM_001144964;NM_015277;NM_001144971;NM_001144966;NM_001144965;NM_001144968;NM_001144967;NM_001144969;NM_001144970	5'UTR;Body;5'UTR;5'UTR;5'UTR;Body;Body;Body;5'UTR		OpenSea	0.124637
cg12828018	chr11	59437416	PATL1	NM_152716	TSS1500	chr11:59436201-59437232	S_Shore	0.0946929
cg12828483	chr20	62792468					OpenSea	0.0917024
cg12828741	chr11	18600741	UEVLD;UEVLD;UEVLD;UEVLD;UEVLD;UEVLD;UEVLD;UEVLD	NM_001261385;NM_001040697;NM_001261382;NM_001261383;NM_018314;NM_001261386;NM_001297771;NM_001261384	5'UTR;Body;Body;Body;Body;Body;Body;5'UTR		OpenSea	0.0895111
cg12828896	chr15	45005365	B2M	NM_004048	Body	chr15:45003460-45004345	S_Shore	0.0946025
cg12829002	chr5	104246629					OpenSea	0.123407
cg12829747	chr5	152836144					OpenSea	0.0891908
cg12830291	chr14	81440439	TSHR;TSHR;TSHR	NM_001142626;NM_001018036;NM_000369	Body;Body;Body		OpenSea	0.085551
cg12830694	chr19	38747796	PPP1R14A	NM_033256	TSS1500	chr19:38746638-38747379	S_Shore	0.0872259
cg12830733	chr4	164751499	2024-03-01	NM_001166373	Body		OpenSea	0.0931861
cg12830869	chr7	47733122					OpenSea	0.153199
cg12831340	chr20	35090173	DLGAP4;DLGAP4;DLGAP4	NM_183006;NM_014902;NM_001042486	TSS200;Body;5'UTR	chr20:35089448-35089998	S_Shore	0.108274
cg12831879	chr4	148403611	EDNRA;EDNRA;EDNRA;EDNRA	NM_001166055;NM_001957;NM_001256283;NR_045958	5'UTR;5'UTR;5'UTR;Body	chr4:148402198-148402760	S_Shore	0.132067
cg12832239	chr16	22414302					OpenSea	0.111106
cg12832482	chr9	134509057	RAPGEF1;RAPGEF1;RAPGEF1	NM_198679;NM_005312;NM_001304275	Body;Body;Body		OpenSea	0.109957
cg12833670	chr1	23340573	C1orf234	NM_001242521	Body		OpenSea	0.0849659
cg12833841	chr3	42410451					OpenSea	0.0879239
cg12833872	chr5	501863	SLC9A3	NM_004174	Body	chr5:501835-502075	Island	0.085596
cg12834086	chr14	22988556					OpenSea	0.0839151
cg12834378	chr7	158067345	PTPRN2;PTPRN2;PTPRN2	NM_002847;NM_130842;NM_130843	Body;Body;Body		OpenSea	0.0995141
cg12834558	chr3	72778427					OpenSea	0.102653
cg12834921	chr8	116729066					OpenSea	0.138323
cg12835026	chr9	117847099	TNC	NM_002160	Body		OpenSea	0.0940668
cg12835118	chr3	56789110	ARHGEF3;ARHGEF3;ARHGEF3	NM_001128616;NM_001128615;NM_019555	Body;Body;Body		OpenSea	0.104175
cg12836057	chr2	3158592					OpenSea	0.102627
cg12836499	chr2	168714424	LOC105616981;B3GALT1	NR_131227;NM_020981	Body;5'UTR		OpenSea	0.114027
cg12837296	chr17	42426483	GRN	NM_002087	5'UTR		OpenSea	0.0829424
cg12837781	chr5	130861663	RAPGEF6;RAPGEF6;RAPGEF6;RAPGEF6;RAPGEF6;RAPGEF6	NM_001164388;NM_001164387;NM_001164386;NM_016340;NM_001164389;NM_001164390	Body;Body;Body;Body;Body;Body		OpenSea	0.0825683
cg12837880	chr7	129543896	UBE2H;UBE2H;UBE2H	NM_182697;NM_003344;NM_001202498	Body;Body;5'UTR		OpenSea	0.140431
cg12837996	chr6	111213918	AMD1;AMD1;AMD1;AMD1;AMD1;AMD1;AMD1;AMD1;AMD1;AMD1	NM_001634;NM_001287214;NM_001287216;NM_001287215;NR_109768;NR_109768;NM_001634;NM_001287214;NM_001287216;NM_001287215	ExonBnd;ExonBnd;ExonBnd;ExonBnd;ExonBnd;Body;Body;Body;Body;Body		OpenSea	0.084438
cg12839142	chr8	134369245					OpenSea	0.0833531
cg12840361	chr16	55512936	MMP2;MMP2;MMP2	NM_001302510;NM_001302508;NM_004530	TSS1500;5'UTR;TSS200	chr16:55513220-55513526	N_Shore	0.0861442
cg12840818	chr11	64442979	NRXN2;NRXN2	NM_138732;NM_015080	Body;Body		OpenSea	0.0859978
cg12841030	chr4	40802092	NSUN7	NM_024677	Body		OpenSea	0.091092
cg12842511	chr10	129851197	PTPRE;PTPRE	NM_006504;NM_130435	Body;Body		OpenSea	0.0823421
cg12844290	chr12	111576132	CUX2	NM_015267	Body		OpenSea	0.0978813
cg12844882	chr17	44808001	NSF;NSF	NR_040116;NM_006178	Body;Body		OpenSea	0.0842761
cg12845006	chr7	82380				chr7:82324-82592	Island	0.0837184
cg12845177	chr19	8650523	ADAMTS10	NM_030957	Body	chr19:8649787-8650524	Island	0.0950276
cg12845391	chr6	137545298					OpenSea	0.0826348
cg12845446	chr3	184247246				chr3:184243085-184243328	S_Shelf	0.0938023
cg12846127	chr1	16209227	MIR5096;SPEN	NR_039973;NM_015001	Body;Body		OpenSea	0.0874197
cg12846227	chr3	50138472	RBM5-AS1;RBM5;RBM5	NR_045388;NR_036627;NM_005778	TSS200;Body;Body		OpenSea	0.099574
cg12846236	chr3	108554378	TRAT1	NM_016388	Body		OpenSea	0.110983
cg12846778	chr2	29997122	ALK	NM_004304	Body		OpenSea	0.0911542
cg12847194	chr12	121199537					OpenSea	0.109476
cg12847371	chr19	13056058	RAD23A;RAD23A;RAD23A;RAD23A	NM_001270363;NM_001270362;NM_005053;NR_072976	TSS1500;TSS1500;TSS1500;TSS1500	chr19:13056458-13057125	N_Shore	0.0885253
cg12847395	chr20	33114441	DYNLRB1;DYNLRB1;DYNLRB1;DYNLRB1;DYNLRB1;DYNLRB1	NM_001281729;NM_001281728;NM_001281727;NM_177953;NR_104032;NM_014183	5'UTR;5'UTR;5'UTR;5'UTR;Body;Body		OpenSea	0.139324
cg12848328	chr7	148903301	ZNF282;ZNF282	NM_001303481;NM_003575	Body;Body		OpenSea	0.108618
cg12849314	chr2	137157630					OpenSea	0.0987657
cg12849528	chr2	234180471	ATG16L1;ATG16L1;ATG16L1;ATG16L1;ATG16L1	NM_017974;NM_198890;NM_030803;NM_001190266;NM_001190267	Body;Body;Body;Body;Body		OpenSea	0.144939
cg12850379	chr8	54935605	TCEA1;TCEA1	NM_201437;NM_006756	TSS1500;TSS1500	chr8:54934665-54935160	S_Shore	0.0937597
cg12850814	chr5	42657163	GHR;GHR;GHR;GHR;GHR;GHR;GHR;GHR;GHR;GHR;GHR	NM_001242399;NM_001242403;NM_001242405;NM_001242400;NM_001242404;NM_000163;NM_001242401;NM_001242402;NM_001242462;NM_001242460;NM_001242406	Body;Body;Body;Body;Body;Body;Body;Body;Body;Body;Body		OpenSea	0.0848507
cg12851638	chr3	71707392					OpenSea	0.137911
cg12852274	chr1	151917103					OpenSea	0.126224
cg12852800	chr6	42896394	CNPY3	NM_006586	TSS1500	chr6:42897116-42897611	N_Shore	0.0849209
cg12853247	chr13	97927719	MBNL2;MBNL2;MBNL2	NM_001306070;NM_144778;NM_207304	5'UTR;5'UTR;5'UTR		OpenSea	0.130105
cg12853300	chr13	66887072	PCDH9;PCDH9	NM_020403;NM_203487	Body;Body		OpenSea	0.113745
cg12853426	chr13	34304886					OpenSea	0.187232
cg12853648	chr8	143609917	BAI1	NM_001702	Body	chr8:143609378-143609602	S_Shore	0.0845443
cg12854020	chr3	69915123	MITF;MITF;MITF;MITF	NM_198177;NM_198159;NM_001184967;NM_006722	TSS1500;Body;5'UTR;Body		OpenSea	0.0884584
cg12855555	chr1	24700385	STPG1;STPG1;STPG1;STPG1	NM_001199014;NM_178122;NM_001199013;NM_001199012	Body;Body;Body;Body		OpenSea	0.10137
cg12855979	chr16	56829049	NUP93;NUP93;NUP93	NM_014669;NM_001242795;NM_001242796	Body;5'UTR;5'UTR		OpenSea	0.084147
cg12855991	chr17	73755833	GALK1	NM_000154	Body		OpenSea	0.119493
cg12856392	chr7	64126140	ZNF107;ZNF107	NM_016220;NM_001013746	TSS1500;TSS1500	chr7:64126715-64126994	N_Shore	0.0947303
cg12856970	chr3	113160531	CFAP44;CFAP44	NM_001164496;NM_018338	TSS200;TSS200	chr3:113160299-113160641	Island	0.0872817
cg12857737	chr1	226063357	TMEM63A	NM_014698	Body		OpenSea	0.0844341
cg12857945	chr14	37127275	PAX9	NM_006194	5'UTR	chr14:37126786-37128274	Island	0.0887961
cg12858577	chr17	75385278	SEPT9;SEPT9;SEPT9;SEPT9;SEPT9	NM_001113494;NM_001113492;NM_001113493;NM_001113491;NM_006640	5'UTR;5'UTR;Body;Body;Body		OpenSea	0.0962359
cg12859101	chr8	41464795	AGPAT6	NM_178819	Body		OpenSea	0.0870542
cg12859429	chr11	20046011	NAV2;NAV2;NAV2;NAV2	NM_182964;NM_001111018;NM_145117;NM_001111019	Body;Body;Body;Body		OpenSea	0.0893481
cg12859507	chr12	1909963	CACNA2D4	NM_172364	Body	chr12:1905277-1906765	S_Shelf	0.12853
cg12859562	chr17	8007049	ALOXE3;ALOXE3	NM_021628;NM_001165960	Body;Body		OpenSea	0.105326
cg12859826	chr16	4021441	ADCY9	NM_001116	Body		OpenSea	0.0963676
cg12860635	chr6	30095140				chr6:30095173-30095610	N_Shore	0.115656
cg12860686	chr5	2753876	C5orf38	NM_178569	Body	chr5:2748368-2757024	Island	0.0933711
cg12860740	chr9	87839376					OpenSea	0.0886259
cg12861636	chr12	92618722					OpenSea	0.118382
cg12861771	chr15	76442477	C15orf27	NM_152335	Body		OpenSea	0.0906081
cg12862266	chr13	99117730	STK24;STK24;STK24	NM_003576;NM_001032296;NM_001286649	Body;Body;Body		OpenSea	0.103449
cg12862395	chr2	153394031	FMNL2	NM_052905	Body		OpenSea	0.10505
cg12863443	chr10	99894013	C10orf28	NM_014472	TSS1500	chr10:99894265-99894914	N_Shore	0.0995522
cg12863565	chr8	25902558	EBF2	NM_022659	TSS200	chr8:25900562-25905842	Island	0.0888053
cg12863924	chr16	58443482					OpenSea	0.112228
cg12864116	chr19	44191141					OpenSea	0.0843466
cg12864235	chr5	27038782	CDH9	NM_016279	TSS200		OpenSea	0.100166
cg12864913	chr9	98878657	LOC158434;LOC158434	NM_001256408;NM_001256408	1stExon;5'UTR		OpenSea	0.135603
cg12865560	chr7	114981369					OpenSea	0.0883061
cg12865818	chr8	96126599					OpenSea	0.0940826
cg12865888	chr8	141220177	TRAPPC9;TRAPPC9	NM_001160372;NM_031466	Body;Body		OpenSea	0.134781
cg12866104	chr5	96042628	CAST;CAST;CAST;CAST;CAST;CAST;CAST;CAST;CAST;CAST	NM_001750;NM_001042441;NM_173060;NM_001042442;NM_001042445;NM_001042444;NM_001042446;NM_173063;NM_001042443;NM_001042440	Body;Body;5'UTR;Body;5'UTR;5'UTR;5'UTR;Body;5'UTR;Body	chr5:96038209-96038884	S_Shelf	0.13066
cg12866368	chr10	21473479					OpenSea	0.114754
cg12866623	chr15	62380410					OpenSea	0.0883916
cg12867312	chr7	140454740	BRAF	NM_004333	Body		OpenSea	0.0895707
cg12867776	chr13	21283469	IL17D	NM_138284	Body		OpenSea	0.103836
cg12867822	chr6	145079898	UTRN	NM_007124	Body		OpenSea	0.12469
cg12868103	chr10	48378614					OpenSea	0.100516
cg12868298	chr11	11200551					OpenSea	0.0896062
cg12868544	chr6	31687926	LY6G6C	NM_025261	Body	chr6:31691425-31691718	N_Shelf	0.106544
cg12868903	chr2	62652500					OpenSea	0.140428
cg12869254	chr3	113675647	ZDHHC23	NM_173570	Body		OpenSea	0.18146
cg12869334	chr8	37699360	GPR124	NM_032777	Body	chr8:37698846-37699931	Island	0.141292
cg12869949	chr5	3116683					OpenSea	0.0961947
cg12870014	chr12	110450643	ANKRD13A	NM_033121	Body		OpenSea	0.083548
cg12870041	chr5	95883446	LOC101929710	NR_130776	Body		OpenSea	0.129808
cg12870518	chr22	18512081	FLJ41941	NR_024417	TSS200		OpenSea	0.0908813
cg12870808	chr10	87746961	GRID1	NM_017551	Body		OpenSea	0.11919
cg12871285	chr17	76713379	CYTH1;CYTH1	NM_017456;NM_004762	Body;Body		OpenSea	0.11698
cg12871652	chr12	78581770	NAV3	NM_014903	Body		OpenSea	0.106341
cg12871743	chr18	157716	USP14;USP14	NM_001037334;NM_005151	TSS1500;TSS1500	chr18:158278-159311	N_Shore	0.0891672
cg12871938	chr5	60608431					OpenSea	0.0970531
cg12872535	chr1	167397908					OpenSea	0.111521
cg12873036	chr13	46347470					OpenSea	0.13774
cg12873059	chr4	157563678					OpenSea	0.106559
cg12873476	chr8	142402728				chr8:142401533-142402494	S_Shore	0.0994829
cg12873498	chr5	1551940				chr5:1553035-1553269	N_Shore	0.0969361
cg12873903	chr17	40514805	STAT3;STAT3;STAT3	NM_139276;NM_003150;NM_213662	5'UTR;5'UTR;5'UTR		OpenSea	0.112782
cg12876356	chr1	92946825	GFI1;GFI1;GFI1	NM_001127215;NM_001127216;NM_005263	Body;Body;Body	chr1:92945907-92952609	Island	0.083439
cg12878044	chr2	101541568	NPAS2	NM_002518	Body		OpenSea	0.0867341
cg12878443	chr6	94755539					OpenSea	0.125785
cg12878752	chr1	95819293					OpenSea	0.128549
cg12878847	chr10	112515808	RBM20	NM_001134363	Body		OpenSea	0.105774
cg12878856	chr22	45325990	PHF21B;PHF21B;PHF21B;PHF21B	NM_001242450;NM_138415;NM_001135862;NM_001284296	Body;Body;Body;5'UTR		OpenSea	0.0882079
cg12879160	chr7	112089544	IFRD1;IFRD1;IFRD1;IFRD1	NM_001550;NR_120333;NM_001007245;NM_001197080	TSS1500;TSS1500;5'UTR;5'UTR	chr7:112090122-112091412	N_Shore	0.114576
cg12879693	chr5	57185442					OpenSea	0.110998
cg12880095	chr17	629613					OpenSea	0.0943115
cg12880842	chr1	108079132					OpenSea	0.133302
cg12880878	chr17	78874668	RPTOR;RPTOR	NM_020761;NM_001163034	Body;Body		OpenSea	0.0957127
cg12881209	chr7	84122019					OpenSea	0.100378
cg12881222	chr7	22521398	STEAP1B;STEAP1B	NM_207342;NM_001164460	Body;Body		OpenSea	0.0843383
cg12881238	chr2	146083135					OpenSea	0.0973125
cg12881765	chr17	48841566	C17orf73	NR_024626	Body		OpenSea	0.109867
cg12882311	chr1	63201606					OpenSea	0.112732
cg12882577	chr4	38162264					OpenSea	0.0998824
cg12882777	chr18	48623505					OpenSea	0.0979387
cg12882968	chr17	8157384	PFAS;PFAS	NM_012393;NM_012393	ExonBnd;Body		OpenSea	0.11191
cg12883152	chr11	2412100	CD81;CD81	NM_001297649;NM_004356	5'UTR;Body		OpenSea	0.110027
cg12883629	chr6	25042497					OpenSea	0.161313
cg12884009	chr2	219079038				chr2:219081653-219082032	N_Shelf	0.0918178
cg12884532	chr20	44167218	WFDC6;EPPIN-WFDC6	NM_080827;NM_001198986	Body;Body		OpenSea	0.100841
cg12885287	chr2	240259002	HDAC4	NM_006037	Body		OpenSea	0.114883
cg12885388	chr1	16505099					OpenSea	0.117881
cg12885654	chr8	96067038	NDUFAF6	NM_152416	Body		OpenSea	0.115449
cg12885679	chr17	17083752	MPRIP;MPRIP	NM_201274;NM_015134	Body;Body		OpenSea	0.0963057
cg12885691	chr17	71753792	LINC00469	NR_027146	Body		OpenSea	0.113208
cg12885728	chr21	35366422					OpenSea	0.0830201
cg12886033	chr1	65449013	LINC01359	NR_119383	Body		OpenSea	0.151071
cg12886054	chr1	160833741	CD244;CD244;CD244	NM_001166664;NM_001166663;NM_016382	TSS1500;TSS1500;TSS1500		OpenSea	0.150121
cg12886543	chr5	73920425					OpenSea	0.117762
cg12886865	chr18	60125789					OpenSea	0.0878432
cg12888271	chr17	76781231				chr17:76777510-76778390	S_Shelf	0.107946
cg12888415	chr13	73861467					OpenSea	0.10121
cg12890133	chr10	3373117	LOC105376360	NR_131187	Body	chr10:3374119-3374383	N_Shore	0.187263
cg12890561	chr12	80853517	PTPRQ	NM_001145026	Body		OpenSea	0.0888484
cg12892219	chr8	18420828	PSD3;PSD3	NM_206909;NM_015310	Body;Body		OpenSea	0.107497
cg12892496	chr11	5840437	OR52N2	NM_001005174	TSS1500		OpenSea	0.0826559
cg12892729	chr2	43634127	THADA;THADA;THADA	NR_073394;NM_022065;NM_001083953	Body;Body;Body		OpenSea	0.0949602
cg12892776	chr14	100079188					OpenSea	0.0837943
cg12892914	chr7	75484562					OpenSea	0.117185
cg12893697	chr11	970389	AP2A2	NM_012305	Body		OpenSea	0.110084
cg12894814	chr7	22232412	RAPGEF5	NM_012294	Body		OpenSea	0.124712
cg12894917	chr11	9286517	DENND5A	NM_015213	1stExon	chr11:9286273-9287091	Island	0.0848504
cg12895370	chr12	6755816	ACRBP	NM_032489	Body	chr12:6756001-6756679	N_Shore	0.0955675
cg12895857	chr6	140383629					OpenSea	0.116678
cg12896170	chr6	28890069	TRIM27	NM_006510	Body	chr6:28890951-28892013	N_Shore	0.0926623
cg12896271	chr4	119512856	LOC729218	NR_109983	TSS200		OpenSea	0.0943348
cg12897067	chr5	135418308				chr5:135416204-135416475	S_Shore	0.113663
cg12897164	chr8	124529273	FBXO32;FBXO32	NM_148177;NM_058229	5'UTR;Body		OpenSea	0.0980553
cg12897396	chr8	868423	ERICH1-AS1	NR_073397	Body		OpenSea	0.0854002
cg12897600	chr7	126339236	GRM8;GRM8;GRM8	NR_028041;NM_000845;NM_001127323	Body;Body;Body		OpenSea	0.109254
cg12897634	chr12	44413094	TMEM117	NM_032256	Body		OpenSea	0.115208
cg12897991	chr11	23145532					OpenSea	0.0828036
cg12898220	chr1	205819356	PM20D1	NM_152491	TSS200	chr1:205818898-205819191	S_Shore	0.143778
cg12898512	chr1	161007634	TSTD1;TSTD1;TSTD1	NM_001113207;NM_001113205;NM_001113206	Body;3'UTR;Body	chr1:161008377-161008830	N_Shore	0.0939672
cg12899775	chr20	52739342					OpenSea	0.0970655
cg12899919	chr19	34808605	KIAA0355	NM_014686	Body		OpenSea	0.113861
cg12900056	chr1	161292033	SDHC;SDHC;SDHC;SDHC;SDHC;SDHC	NR_103459;NM_001035513;NM_001035512;NM_003001;NM_001035511;NM_001278172	Body;Body;Body;Body;Body;Body		OpenSea	0.0960618
cg12900404	chr2	225811669	DOCK10;DOCK10;DOCK10	NM_001290263;NM_001290263;NM_014689	1stExon;5'UTR;Body		OpenSea	0.0890312
cg12900790	chr1	114375675	PTPN22;PTPN22	NM_012411;NM_015967	3'UTR;Body		OpenSea	0.0879799
cg12901174	chr4	4721671					OpenSea	0.0883363
cg12901574	chr12	130931970	RIMBP2	NM_015347	Body	chr12:130935712-130935963	N_Shelf	0.105971
cg12902741	chr5	43302133	HMGCS1;HMGCS1	NM_002130;NM_001098272	5'UTR;5'UTR		OpenSea	0.0824946
cg12902983	chr4	16175511	TAPT1	NM_153365	Body		OpenSea	0.100336
cg12903171	chr7	50850564	GRB10	NM_001001555	5'UTR	chr7:50849752-50850871	Island	0.099358
cg12903499	chr11	57549042	TMX2-CTNND1;CTNND1;CTNND1;CTNND1;CTNND1;CTNND1;CTNND1;CTNND1;CTNND1;CTNND1;CTNND1;CTNND1;CTNND1;CTNND1;CTNND1;CTNND1;CTNND1;CTNND1;CTNND1;CTNND1;CTNND1;CTNND1;CTNND1	NR_037646;NM_001085462;NM_001085459;NM_001085458;NM_001206885;NM_001085460;NM_001085461;NM_001331;NM_001206889;NM_001206886;NM_001206884;NM_001206888;NM_001206883;NM_001206891;NM_001206887;NM_001085464;NM_001085467;NM_001085463;NM_001085469;NM_001085466;NM_001085465;NM_001206890;NM_001085468	Body;5'UTR;5'UTR;5'UTR;5'UTR;5'UTR;5'UTR;5'UTR;5'UTR;5'UTR;5'UTR;5'UTR;5'UTR;5'UTR;5'UTR;5'UTR;5'UTR;5'UTR;5'UTR;5'UTR;5'UTR;5'UTR;5'UTR		OpenSea	0.123532
cg12903538	chr2	62117113	CCT4;CCT4	NM_006430;NM_001256721	TSS1500;TSS1500	chr2:62115445-62115990	S_Shore	0.104933
cg12903894	chr10	32872900	CCDC7	NM_024688	5'UTR		OpenSea	0.0901885
cg12903948	chr9	75200832	TMC1	NM_138691	5'UTR		OpenSea	0.100371
cg12904098	chr1	229074629					OpenSea	0.0916478
cg12904135	chr2	171669275				chr2:171670110-171670549	N_Shore	0.10146
cg12905085	chr1	32054510				chr1:32054341-32054843	Island	0.0908077
cg12905201	chr13	111809005	ARHGEF7;ARHGEF7;ARHGEF7;ARHGEF7	NM_003899;NM_001113512;NM_001113511;NM_145735	5'UTR;Body;Body;Body	chr13:111805638-111806531	S_Shelf	0.0831347
cg12905814	chr11	36533925				chr11:36531167-36531915	S_Shelf	0.110536
cg12906381	chr22	32599516	RFPL2;RFPL2;RFPL2	NM_001098527;NM_001159545;NM_001159546	TSS200;5'UTR;TSS1500		OpenSea	0.182854
cg12906501	chr2	42686575	KCNG3;KCNG3	NM_133329;NM_172344	Body;Body		OpenSea	0.101907
cg12906512	chr12	105186485					OpenSea	0.15123
cg12906963	chr3	3807867					OpenSea	0.0842663
cg12906989	chr2	137925983	THSD7B	NM_001080427	Body		OpenSea	0.0892099
cg12907283	chr2	40543050	SLC8A1;SLC8A1;SLC8A1;SLC8A1;SLC8A1	NM_001112801;NM_001112800;NM_001252624;NM_021097;NM_001112802	Body;Body;Body;Body;Body		OpenSea	0.1166
cg12908597	chr2	204799035					OpenSea	0.0855931
cg12909612	chr5	174038198					OpenSea	0.102013
cg12909727	chr2	99353297					OpenSea	0.133187
cg12910087	chr4	175140004					OpenSea	0.105934
cg12910331	chr16	87021134					OpenSea	0.0876165
cg12910797	chr17	46651722	HOXB3;HOXB3	NM_002146;NM_002146	5'UTR;1stExon	chr17:46654053-46654369	N_Shelf	0.130925
cg12911446	chr7	36320663	EEPD1	NM_030636	Body		OpenSea	0.132063
cg12912139	chr11	111300077					OpenSea	0.1805
cg12912349	chr1	104095907	RNPC3;AMY2B	NM_017619;NM_020978	3'UTR;TSS1500		OpenSea	0.0961347
cg12912394	chr11	35835713					OpenSea	0.112302
cg12912663	chr11	66102239	RIN1	NM_004292	Body	chr11:66102024-66102279	Island	0.0830338
cg12912809	chr4	128887467	MFSD8;C4orf29	NM_152778;NM_001039717	TSS1500;5'UTR	chr4:128886004-128886971	S_Shore	0.106916
cg12913434	chr3	113615087	GRAMD1C;GRAMD1C	NM_001172105;NM_017577	TSS1500;Body		OpenSea	0.111657
cg12914176	chr3	52640624	PBRM1	NM_018313	Body		OpenSea	0.0871456
cg12914312	chr1	178231493	RASAL2	NM_170692	Body		OpenSea	0.115175
cg12914530	chr16	89500225	ANKRD11	NM_013275	5'UTR	chr16:89500025-89500226	Island	0.117365
cg12914733	chr11	955328	AP2A2	NM_012305	Body		OpenSea	0.0961362
cg12914857	chr10	108366405	SORCS1;SORCS1;SORCS1;SORCS1;SORCS1;SORCS1	NM_001013031;NM_001206570;NM_052918;NM_001206572;NM_001206569;NM_001206571	Body;Body;Body;Body;Body;Body		OpenSea	0.112735
cg12914966	chr6	28830789				chr6:28831682-28832134	N_Shore	0.11551
cg12915421	chr3	28615891	LINC00693	NR_038840	TSS1500	chr3:28616663-28617970	N_Shore	0.0857316
cg12915651	chr4	123626404					OpenSea	0.116717
cg12916118	chr11	71628351	LOC100133315	NR_029192	Body		OpenSea	0.0873752
cg12916198	chr8	109481827	EMC2	NM_014673	Body		OpenSea	0.0937701
cg12917056	chr1	186416576	LOC102724919;PDC;PDC;MIR548F1	NR_126002;NM_002597;NM_022576;NR_031642	Body;Body;5'UTR;Body		OpenSea	0.0879644
cg12917184	chr2	155085769	GALNT13;GALNT13	NM_052917;NM_001301627	Body;Body		OpenSea	0.082349
cg12917573	chr12	97664737					OpenSea	0.11101
cg12917725	chr22	41592634	EP300-AS1	NR_110514	Body	chr22:41593023-41593915	N_Shore	0.134772
cg12918581	chr10	93756198	BTAF1	NM_003972	Body		OpenSea	0.0901586
cg12918872	chr7	73158017					OpenSea	0.122179
cg12919527	chr1	47060743	MKNK1;MKNK1;MKNK1;MKNK1;MKNK1	NM_001135553;NM_198973;NM_003684;NR_024176;NR_024174	5'UTR;5'UTR;5'UTR;Body;Body		OpenSea	0.107834
cg12919720	chr20	934701					OpenSea	0.131051
cg12919795	chr7	99159325	ZNF655;ZNF655;ZNF655;ZNF655;ZNF655;ZNF655;ZNF655;ZNF655	NM_001009958;NM_024061;NM_001085367;NM_001085366;NM_001085368;NM_001009960;NM_001083956;NM_138494	Body;Body;Body;Body;Body;Body;Body;Body	chr7:99155871-99156969	S_Shelf	0.132611
cg12920094	chr17	8301118	RNF222;RNF222	NM_001146684;NM_001146684	1stExon;5'UTR		OpenSea	0.0892989
cg12920744	chr13	60902250					OpenSea	0.0889459
cg12921720	chr5	67701038					OpenSea	0.131083
cg12922266	chr18	54809059					OpenSea	0.0851412
cg12922664	chr15	31341464	TRPM1;TRPM1;TRPM1	NM_002420;NM_001252024;NM_001252020	Body;Body;Body		OpenSea	0.0832917
cg12923242	chr11	2994562	NAP1L4	NM_005969	Body		OpenSea	0.0833475
cg12923649	chr20	20584339	RALGAPA2	NM_020343	Body		OpenSea	0.143208
cg12923862	chr1	14121961	PRDM2;PRDM2	NM_012231;NM_001135610	Body;Body		OpenSea	0.110343
cg12923919	chr7	27166760	HOXA3;HOXA-AS2	NM_153631;NR_122069	TSS200;Body	chr7:27169572-27170638	N_Shelf	0.118967
cg12924105	chr3	45957730	LZTFL1;LZTFL1	NM_001276379;NM_001276378	TSS1500;TSS1500		OpenSea	0.1118
cg12924309	chr12	125105776					OpenSea	0.105236
cg12924430	chr14	104644895	KIF26A	NM_015656	Body	chr14:104644800-104645074	Island	0.173836
cg12924652	chr3	173639545	NLGN1-AS1;NLGN1	NR_046664;NM_014932	TSS1500;Body		OpenSea	0.0993571
cg12925144	chr8	25993942					OpenSea	0.11023
cg12925881	chr4	26050407					OpenSea	0.100612
cg12926300	chr5	143253949					OpenSea	0.0841757
cg12926596	chr12	56111944	BLOC1S1	NM_001487	Body	chr12:56109798-56110298	S_Shore	0.122616
cg12926999	chr4	25914811	SMIM20	NM_001145432	TSS1500	chr4:25915352-25915996	N_Shore	0.0954486
cg12927277	chr2	238509162					OpenSea	0.0866942
cg12927915	chr8	66542625	ARMC1	NM_018120	5'UTR	chr8:66546058-66546400	N_Shelf	0.0960483
[truncated: 46,801,300 more chars]
